# Genome-wide association study and multi-trait analysis of opioid use disorder identifies novel associations in 639,709 individuals of European and African ancestry

**DOI:** 10.1101/2021.12.04.21267094

**Authors:** Joseph D. Deak, Hang Zhou, Marco Galimberti, Daniel Levey, Frank R. Wendt, Sandra Sanchez-Roige, Alexander Hatoum, Emma C. Johnson, Yaira Z. Nunez, Ditte Demontis, Anders D. Børglum, Veera M. Rajagopal, Mariela V. Jennings, Rachel L. Kember, Amy C. Justice, Howard J. Edenberg, Arpana Agrawal, Renato Polimanti, Henry R. Kranzler, Joel Gelernter

## Abstract

**Background:** Despite the large toll of opioid use disorder (OUD), genome-wide association studies (GWAS) of OUD to date have yielded few susceptibility loci.

**Methods:** We performed a large-scale GWAS of OUD in individuals of European (EUR) and African (AFR) ancestry, optimizing genetic informativeness by performing MTAG (Multi-trait analysis of GWAS) with genetically correlated substance use disorders (SUDs). Meta-analysis included seven cohorts: the Million Veteran Program (MVP), Psychiatric Genomics Consortium (PGC), iPSYCH, FinnGen, Partners Biobank, BioVU, and Yale-Penn 3, resulting in a total N=639,709 (N_cases_=20,858) across ancestries. OUD cases were defined as having lifetime OUD diagnosis, and controls as anyone not known to meet OUD criteria. We estimated SNP-heritability (h^2^_SNP_) and genetic correlations (r_g_). Based on genetic correlation, we performed MTAG on OUD, alcohol use disorder (AUD), and cannabis use disorder (CanUD).

**Results:** The EUR meta-analysis identified three genome-wide significant (GWS; *p*≤5×10^−8^) lead SNPs—one at *FURIN* (rs11372849; *p*=9.54×10^−10^) and two *OPRM1* variants (rs1799971, *p*=4.92×10^−09^ ; rs79704991, *p*=1.37×10^−08^; r^2^=0.02). Rs1799971 (*p*=4.91×10^−08^) and another *OPRM1* variant (rs9478500; *p*=1.95×10^−8^; r^2^=0.03) were identified in the cross-ancestry meta-analysis. Estimated h^2^ _SNP_ was 12.75%, with strong r_g_ with CanUD (r_g_ =0.82; *p*=1.14×10^−47^) and AUD (r_g_=0.77; *p*=6.36×10^−78^). The OUD-MTAG resulted in 18 GWS loci, some of which map to genes or gene regions that have previously been associated with psychiatric or addiction phenotypes.

**Conclusions:** We identified multiple OUD variant associations at *OPRM1*, single variant associations with *FURIN*, and 18 GWS associations in the OUD-MTAG. OUD is likely influenced by both OUD-specific loci and loci shared across SUDs.

## Supplemental Tables for "Genome-wide association study and multi-trait analysis of opioid use disorder identifies novel associations in 639,709 individuals of European and African ancestry" (part 1 of 3)

### Sheet: S1.EUR_GeneBased
GENE	CHR	START	STOP	NSNPS	NPARAM	N	ZSTAT	P	SYMBOL
ENSG00000140564	15	91411822	91426688	2	1	56991	4.9853	3.094e-07	FURIN
ENSG00000112038	6	154331631	154568001	425	38	56991	4.9565	3.5884e-07	OPRM1
ENSG00000177192	12	132413745	132428406	14	3	56991	4.298	8.6188e-06	PUS1
ENSG00000186298	12	111157485	111180744	24	2	56991	4.2065	1.2966e-05	PPP1CC
ENSG00000119414	9	127908852	127952218	62	4	56991	4.1573	1.6105e-05	PPP6C
ENSG00000196141	2	201170604	201346986	212	25	56991	4.0884	2.1717e-05	SPATS2L
ENSG00000196850	12	110969120	111021125	24	2	56991	4.071	2.3404e-05	PPTC7
ENSG00000068796	5	61601989	61833076	385	13	56991	4.0316	2.7702e-05	KIF2A
ENSG00000122986	12	111065646	111142755	64	3	56991	4.03	2.7892e-05	HVCN1
ENSG00000122971	12	121163538	121177811	9	3	56991	3.9778	3.4784e-05	ACADS
ENSG00000140718	16	53737875	54155853	508	34	56991	3.9684	3.6181e-05	FTO
ENSG00000136935	9	127640646	127710771	57	4	56991	3.963	3.7006e-05	GOLGA1
ENSG00000183495	12	132434508	132565005	60	4	56991	3.9426	4.0309e-05	EP400
ENSG00000204852	12	111051832	111087235	17	2	56991	3.9193	4.4411e-05	TCTN1
ENSG00000111237	12	110928902	110939922	6	1	56991	3.9173	4.477e-05	VPS29
ENSG00000162419	1	28995244	29045865	46	4	56991	3.9115	4.5872e-05	GMEB1
ENSG00000183011	17	7760003	7788556	40	5	56991	3.9013	4.7837e-05	LSMD1
ENSG00000204138	1	28696114	28826881	312	6	56991	3.8673	5.5022e-05	PHACTR4
ENSG00000172260	1	71861623	72748417	879	51	56991	3.8653	5.5473e-05	NEGR1
ENSG00000178149	3	49052921	49059726	3	1	56991	3.8606	5.656e-05	DALRD3
ENSG00000174437	12	110718561	110788898	34	4	56991	3.8169	6.7563e-05	ATP2A2
ENSG00000204856	12	110906169	110928190	21	3	56991	3.7711	8.1252e-05	FAM216A
ENSG00000134864	13	101183810	101241782	45	3	56991	3.7683	8.2172e-05	GGACT
ENSG00000136950	9	127624409	127640003	10	2	56991	3.7517	8.7814e-05	ARPC5L
ENSG00000172179	6	22287480	22297730	3	2	56991	3.7397	9.2124e-05	PRL
ENSG00000151164	12	110939460	110969891	37	3	56991	3.7381	9.2723e-05	RAD9B
ENSG00000196510	12	110810705	110841535	46	4	56991	3.7311	9.5312e-05	ANAPC7
ENSG00000236980	3	49215065	49229291	13	2	56991	3.7232	9.8342e-05	C3orf84
ENSG00000095951	6	12008995	12165232	280	25	56991	3.7169	0.00010084	HIVEP1
ENSG00000174456	12	110465872	110511491	41	6	56991	3.7089	0.00010406	C12orf76
ENSG00000243667	2	68350068	68384692	31	4	56991	3.7079	0.00010448	WDR92
ENSG00000225399	3	49297518	49298744	2	1	56991	3.7058	0.00010535	RP11-3B7.1
ENSG00000086200	5	61699799	61924409	295	11	56991	3.6985	0.00010843	IPO11
ENSG00000136942	9	127620159	127624260	3	1	56991	3.68	0.00011661	RPL35
ENSG00000111229	12	110872630	110888227	17	2	56991	3.6789	0.0001171	ARPC3
ENSG00000111231	12	110890289	110907073	16	3	56991	3.6784	0.00011736	GPN3
ENSG00000156689	11	58601542	58671688	242	6	56991	3.6764	0.00011826	GLYATL2
ENSG00000178467	3	49027319	49044587	9	2	56991	3.6746	0.00011913	P4HTM
ENSG00000129933	19	19431490	19469563	56	5	56991	3.6691	0.00012169	MAU2
ENSG00000175970	12	121148238	121161443	14	4	56991	3.6367	0.00013809	UNC119B
ENSG00000149929	16	30003645	30007757	1	1	56991	3.6158	0.0001497	HIRIP3
ENSG00000116329	1	29138654	29190208	116	13	56991	3.6023	0.00015773	OPRD1
ENSG00000136933	9	127962821	127996437	36	5	56991	3.5944	0.00016255	RABEPK
ENSG00000136918	9	127615755	127620160	6	1	56991	3.5735	0.0001761	WDR38
ENSG00000113083	5	121398890	121413980	13	2	56991	3.5732	0.0001763	LOX
ENSG00000198492	1	29063133	29096287	29	3	56991	3.5643	0.00018238	YTHDF2
ENSG00000170430	10	131265448	131566271	720	30	56991	3.5514	0.00019161	MGMT
ENSG00000268402	6	143759575	143764295	9	2	56991	3.542	0.00019855	AL031320.1
ENSG00000146701	7	75677369	75696826	43	5	56991	3.5374	0.00020206	MDH2
ENSG00000221823	2	68405989	68483369	91	5	56991	3.5086	0.00022526	PPP3R1
ENSG00000267467	19	45445495	45452820	5	2	56991	3.4835	0.00024747	APOC4
ENSG00000224916	19	45445495	45452822	5	2	56991	3.4835	0.00024747	APOC4-APOC2
ENSG00000273398	2	68358370	68488362	149	7	56991	3.4705	0.00025976	RP11-474G23.1
ENSG00000166171	10	103330317	103369425	29	5	56991	3.4633	0.00026676	DPCD
ENSG00000149926	16	30035748	30064299	12	1	56991	3.4544	0.00027578	FAM57B
ENSG00000172046	3	49145479	49158371	6	1	56991	3.432	0.00029959	USP19
ENSG00000185352	13	96743093	97485671	1140	46	56991	3.4288	0.00030317	HS6ST3
ENSG00000173421	3	49235861	49295537	60	6	56991	3.4275	0.00030462	CCDC36
ENSG00000073598	17	33448598	33457751	5	1	56991	3.4205	0.00031251	FNDC8
ENSG00000189007	6	143743969	143771810	77	3	56991	3.4039	0.0003322	ADAT2
ENSG00000234906	19	45449243	45452822	3	1	56991	3.3912	0.00034795	APOC2
ENSG00000214655	10	75545340	75561551	5	2	56991	3.3853	0.00035547	ZSWIM8
ENSG00000178252	3	49044495	49053386	5	1	56991	3.3831	0.00035842	WDR6
ENSG00000176136	18	13824154	13826861	17	3	56991	3.3753	0.00036863	MC5R
ENSG00000211450	11	57508825	57510986	3	1	56991	3.3742	0.00037016	C11orf31
ENSG00000176020	3	49754267	49761349	2	1	56991	3.3673	0.00037949	AMIGO3
ENSG00000173540	3	49754277	49761384	2	1	56991	3.3673	0.00037949	GMPPB
ENSG00000101216	20	62218955	62258394	94	9	56991	3.3556	0.00039602	GMEB2
ENSG00000176124	13	50656307	51297372	975	68	56991	3.3545	0.00039752	DLEU1
ENSG00000148516	10	31607424	31818742	159	2	56991	3.3538	0.00039852	ZEB1
ENSG00000127952	7	75625656	75677322	88	10	56991	3.3492	0.00040528	STYXL1
ENSG00000198218	3	49067140	49131796	39	5	56991	3.3402	0.00041856	QRICH1
ENSG00000177169	12	132379196	132407712	37	4	56991	3.3362	0.0004246	ULK1
ENSG00000149925	16	30064411	30081778	8	2	56991	3.3307	0.00043316	ALDOA
ENSG00000176624	18	48700920	48744674	73	5	56991	3.3263	0.00044008	MEX3C
ENSG00000136531	2	166095912	166248818	263	17	56991	3.3253	0.00044158	SCN2A
ENSG00000067560	3	49396578	49450431	70	5	56991	3.3013	0.00048127	RHOA
ENSG00000132510	17	7743222	7758114	13	4	56991	3.2981	0.00048672	KDM6B
ENSG00000156521	10	71897737	71906432	3	1	56991	3.2956	0.00049112	TYSND1
ENSG00000079102	8	92967203	93115514	54	1	56991	3.272	0.00053392	RUNX1T1
ENSG00000112941	5	6714718	6757161	85	9	56991	3.2644	0.00054855	PAPD7
ENSG00000177479	3	48956254	49023815	42	4	56991	3.2608	0.00055558	ARIH2
ENSG00000156232	15	83478380	83503611	62	11	56991	3.2509	0.00057528	WHAMM
ENSG00000003393	2	202565277	202645912	204	16	56991	3.2485	0.00058002	ALS2
ENSG00000149295	11	113280318	113346413	107	12	56991	3.2473	0.00058253	DRD2
ENSG00000185774	4	20730239	21950422	2189	115	56991	3.2428	0.00059184	KCNIP4
ENSG00000170145	11	111473115	111601577	64	2	56991	3.2379	0.000602	SIK2
ENSG00000010072	1	231472850	231490769	18	1	56991	3.2236	0.00063298	SPRTN
ENSG00000175161	3	85008132	86123579	1953	38	56991	3.2219	0.00063666	CADM2
ENSG00000177352	3	49199968	49203754	4	1	56991	3.2102	0.00066314	CCDC71
ENSG00000169174	1	55505221	55530525	30	6	56991	3.2063	0.00067215	PCSK9
ENSG00000182308	4	41983713	41988476	9	3	56991	3.2043	0.00067704	DCAF4L1
ENSG00000135766	1	231499497	231560790	121	5	56991	3.2021	0.00068203	EGLN1
ENSG00000169592	16	30006615	30017114	10	1	56991	3.1952	0.00069863	INO80E
ENSG00000186628	15	83424114	83474822	85	13	56991	3.1878	0.00071692	FSD2
ENSG00000145545	5	6633456	6669675	102	11	56991	3.1633	0.00077989	SRD5A1
ENSG00000112562	6	168841831	169073984	405	48	56991	3.1611	0.00078598	SMOC2
ENSG00000169684	15	78857862	78887611	56	6	56991	3.1554	0.00080139	CHRNA5
ENSG00000185721	22	31795509	31924726	93	12	56991	3.1553	0.00080176	DRG1
ENSG00000086015	1	46252659	46501796	336	7	56991	3.1492	0.00081863	MAST2
ENSG00000149927	16	30016830	30034591	4	1	56991	3.1446	0.00083162	DOC2A
ENSG00000145022	3	49449639	49453908	7	3	56991	3.141	0.00084193	TCTA
ENSG00000129083	11	14464986	14521573	40	4	56991	3.1401	0.00084445	COPB1
ENSG00000105705	19	19386827	19431653	61	7	56991	3.1394	0.00084649	SUGP1
ENSG00000114302	3	48782030	48885279	47	4	56991	3.1252	0.00088831	PRKAR2A
ENSG00000166167	10	103113820	103317078	264	9	56991	3.1153	0.00091881	BTRC
ENSG00000164061	3	49591922	49708978	115	8	56991	3.1146	0.00092104	BSN
ENSG00000151304	5	121297656	121411265	142	4	56991	3.1128	0.00092676	SRFBP1
ENSG00000135334	6	88384790	88411927	50	6	56991	3.1121	0.00092882	AKIRIN2
ENSG00000178662	2	166326157	166545917	247	26	56991	3.1077	0.00094273	CSRNP3
ENSG00000167964	16	2190804	2204166	2	1	56991	3.1063	0.00094721	RAB26
ENSG00000174123	4	38773860	38784611	75	8	56991	3.097	0.00097747	TLR10
ENSG00000164304	6	7326889	7389976	104	11	56991	3.0728	0.0010603	CAGE1
ENSG00000178537	3	48894369	48936426	22	2	56991	3.0702	0.0010695	SLC25A20
ENSG00000086189	5	61683081	61699766	34	4	56991	3.0584	0.0011124	DIMT1
ENSG00000149923	16	30087299	30096698	10	2	56991	3.0579	0.0011144	PPP4C
ENSG00000198898	7	116451124	116562103	113	13	56991	3.0562	0.0011208	CAPZA2
ENSG00000064489	19	19256376	19302967	60	5	56991	3.0533	0.0011318	MEF2BNB-MEF2B
ENSG00000213999	19	19256377	19303400	60	5	56991	3.0533	0.0011318	MEF2B
ENSG00000149418	11	130029457	130080271	53	9	56991	3.0506	0.001142	ST14
ENSG00000129351	19	10764937	10803093	29	2	56991	3.0475	0.0011538	ILF3
ENSG00000107862	10	104005289	104142656	139	15	56991	3.0366	0.0011964	GBF1
ENSG00000149930	16	29984962	30003582	14	1	56991	3.0351	0.0012023	TAOK2
ENSG00000137707	11	111338251	111383079	11	2	56991	3.0303	0.0012216	BTG4
ENSG00000109586	4	174089904	174245118	105	10	56991	3.024	0.0012471	GALNT7
ENSG00000187492	3	49828165	49837268	10	4	56991	3.0225	0.0012535	CDHR4
ENSG00000136152	13	46039060	46110765	161	9	56991	3.0149	0.0012855	COG3
ENSG00000165629	10	7830092	7849778	10	2	56991	3.005	0.0013277	ATP5C1
ENSG00000162402	1	55532032	55680786	158	9	56991	3.0046	0.0013296	USP24
ENSG00000257218	12	120884241	120899389	20	6	56991	2.993	0.0013813	GATC
ENSG00000123405	12	54685895	54694905	2	1	56991	2.9915	0.0013881	NFE2
ENSG00000014824	4	41992489	42092474	324	7	56991	2.9913	0.0013892	SLC30A9
ENSG00000116903	1	231468480	231473598	2	1	56991	2.9688	0.0014948	EXOC8
ENSG00000164933	8	104410863	104427417	47	5	56991	2.9683	0.0014975	SLC25A32
ENSG00000214954	8	92114060	92231464	239	12	56991	2.9673	0.0015022	LRRC69
ENSG00000173611	9	127704887	127905785	111	8	56991	2.966	0.0015087	SCAI
ENSG00000160207	21	44949072	45079374	149	7	56991	2.9612	0.0015322	HSF2BP
ENSG00000112531	6	163835032	163999628	190	11	56991	2.9541	0.0015677	QKI
ENSG00000172053	3	49133365	49142553	7	2	56991	2.9497	0.0015904	QARS
ENSG00000149932	16	29952206	29984373	5	1	56991	2.9482	0.0015982	TMEM219
ENSG00000166507	10	75561669	75571589	8	2	56991	2.9463	0.001608	NDST2
ENSG00000166415	15	53805938	54055075	425	25	56991	2.9294	0.0016979	WDR72
ENSG00000120709	5	137667624	137685416	30	6	56991	2.9274	0.0017093	FAM53C
ENSG00000105287	19	47177532	47220384	31	5	56991	2.9267	0.001713	PRKD2
ENSG00000139505	13	25802307	25862147	77	4	56991	2.9206	0.0017466	MTMR6
ENSG00000136943	9	99794940	99801925	7	1	56991	2.9196	0.0017527	CTSV
ENSG00000254462	11	57480077	57559058	75	6	56991	2.9177	0.0017629	TMX2-CTNND1
ENSG00000167491	19	19496635	19619740	127	6	56991	2.9138	0.0017852	GATAD2A
ENSG00000080644	15	78885394	78913637	70	6	56991	2.9085	0.0018159	CHRNA3
ENSG00000178645	10	50887697	50918307	59	7	56991	2.9083	0.0018169	C10orf53
ENSG00000117461	1	46505812	46642160	124	8	56991	2.9011	0.001859	PIK3R3
ENSG00000134538	12	21284136	21392180	304	17	56991	2.8991	0.0018712	SLCO1B1
ENSG00000170209	11	113258513	113271140	24	5	56991	2.8935	0.0019048	ANKK1
ENSG00000136240	7	6485584	6523873	41	6	56991	2.8902	0.001925	KDELR2
ENSG00000142178	21	44834395	44847008	21	1	56991	2.8901	0.0019257	SIK1
ENSG00000213593	11	57480072	57508445	32	4	56991	2.8897	0.0019281	TMX2
ENSG00000115762	2	131862420	132111282	64	2	56991	2.8848	0.0019581	PLEKHB2
ENSG00000145934	5	166711804	167691162	525	67	56991	2.8837	0.0019654	TENM2
ENSG00000168070	11	64704989	64739557	75	6	56991	2.8823	0.0019742	C11orf85
ENSG00000176236	10	15137384	15139318	5	2	56991	2.8772	0.002006	C10orf111
ENSG00000151806	4	44680444	44702943	36	4	56991	2.8746	0.002023	GUF1
ENSG00000157601	21	42792231	42831141	103	8	56991	2.8729	0.0020335	MX1
ENSG00000082641	17	46125691	46138849	25	5	56991	2.871	0.0020457	NFE2L1
ENSG00000185565	3	115521235	117716095	3035	157	56991	2.8683	0.0020635	LSAMP
ENSG00000254732	11	57509635	57560715	42	4	56991	2.8678	0.0020665	RP11-691N7.6
ENSG00000159592	1	46092976	46153785	89	3	56991	2.8659	0.0020789	GPBP1L1
ENSG00000170516	4	46736844	46911252	258	15	56991	2.8651	0.0020841	COX7B2
ENSG00000164934	8	104426942	104455681	53	5	56991	2.8621	0.0021044	DCAF13
ENSG00000272916	10	75556272	75571409	11	2	56991	2.8615	0.0021079	RP11-574K11.31
ENSG00000082397	18	5392383	5630699	197	30	56991	2.8577	0.0021335	EPB41L3
ENSG00000112984	5	137514408	137523404	3	1	56991	2.8543	0.0021568	KIF20A
ENSG00000149294	11	112831997	113149158	410	21	56991	2.8542	0.0021573	NCAM1
ENSG00000114316	3	49315264	49378145	54	6	56991	2.8541	0.0021576	USP4
ENSG00000066136	1	41157320	41237275	144	12	56991	2.8512	0.0021776	NFYC
ENSG00000112983	5	137475455	137514675	21	2	56991	2.8506	0.0021821	BRD8
ENSG00000136560	2	161993419	162092732	86	4	56991	2.8503	0.0021836	TANK
ENSG00000156599	11	57435219	57468659	32	4	56991	2.8451	0.0022201	ZDHHC5
ENSG00000197429	1	46159996	46216322	70	1	56991	2.841	0.0022488	IPP
ENSG00000138758	4	77870856	77961537	84	7	56991	2.8368	0.0022785	2021-09-11
ENSG00000185008	3	75955846	77699115	2109	131	56991	2.8344	0.0022958	ROBO2
ENSG00000185480	12	102513956	102591298	86	4	56991	2.8309	0.002321	PARPBP
ENSG00000197557	2	178477720	178483694	30	5	56991	2.8307	0.0023225	TTC30A
ENSG00000121753	1	32192718	32230494	10	1	56991	2.8171	0.0024226	BAI2
ENSG00000159596	1	46152886	46160115	11	1	56991	2.815	0.0024386	TMEM69
ENSG00000179796	3	26664297	26752267	91	14	56991	2.8147	0.0024415	LRRC3B
ENSG00000189292	2	279558	288851	13	3	56991	2.8111	0.0024683	FAM150B
ENSG00000115946	2	68384976	68403370	29	3	56991	2.8069	0.0025014	PNO1
ENSG00000137766	15	54305101	54920806	1203	59	56991	2.8043	0.0025216	UNC13C
ENSG00000135486	12	54673977	54680872	1	1	56991	2.7972	0.002577	HNRNPA1
ENSG00000187079	11	12695969	12966298	160	20	56991	2.796	0.0025867	TEAD1
ENSG00000130856	18	74534563	74682683	73	8	56991	2.7949	0.002596	ZNF236
ENSG00000122970	12	110562140	110656602	29	5	56991	2.7932	0.0026092	IFT81
ENSG00000168653	1	39491990	39500308	13	1	56991	2.793	0.0026115	NDUFS5
ENSG00000189134	6	28227098	28228736	5	3	56991	2.7876	0.0026549	NKAPL
ENSG00000087338	2	70056774	70108528	32	2	56991	2.7836	0.0026876	GMCL1
ENSG00000118482	6	64345725	64489229	97	4	56991	2.7836	0.0026882	PHF3
ENSG00000131558	7	132937829	133751342	817	16	56991	2.7822	0.0026992	EXOC4
ENSG00000152464	10	15139179	15181817	99	11	56991	2.7754	0.0027567	RPP38
ENSG00000178734	13	76445187	76457947	23	8	56991	2.7745	0.0027642	C13orf45
ENSG00000197153	6	27858093	27860884	3	1	56991	2.7702	0.0028007	HIST1H3J
ENSG00000177752	4	44624086	44680573	210	12	56991	2.7673	0.0028265	YIPF7
ENSG00000153179	12	65004293	65091347	117	11	56991	2.7664	0.0028338	RASSF3
ENSG00000108468	17	46147414	46178883	71	7	56991	2.7654	0.002843	CBX1
ENSG00000137492	11	76061000	76092015	25	4	56991	2.7584	0.002904	PRKRIR
ENSG00000162337	11	68080077	68216743	48	6	56991	2.7494	0.0029848	LRP5
ENSG00000198561	11	57520715	57587018	57	5	56991	2.749	0.0029884	CTNND1
ENSG00000196458	12	133498019	133532892	4	1	56991	2.7471	0.003006	ZNF605
ENSG00000122952	10	58116989	58121036	5	2	56991	2.7427	0.0030471	ZWINT
ENSG00000110075	11	68228186	68382802	31	2	56991	2.7391	0.0030805	PPP6R3
ENSG00000115365	2	211295973	211342376	62	4	56991	2.7364	0.0031056	LANCL1
ENSG00000198373	16	69796209	69975644	252	14	56991	2.7355	0.0031139	WWP2
ENSG00000115233	2	162164549	162268228	81	6	56991	2.7306	0.0031608	PSMD14
ENSG00000104067	15	29991571	30261068	237	22	56991	2.7237	0.003228	TJP1
ENSG00000184708	22	31832963	31892094	51	8	56991	2.7234	0.003231	EIF4ENIF1
ENSG00000163281	4	44684217	44728612	89	6	56991	2.7129	0.0033344	GNPDA2
ENSG00000030304	9	113431051	113563859	139	28	56991	2.7113	0.0033515	MUSK
ENSG00000131323	14	103243813	103377837	192	12	56991	2.7089	0.003375	TRAF3
ENSG00000111786	12	120899471	120907596	14	4	56991	2.7076	0.0033885	SRSF9
ENSG00000124140	20	44650356	44688784	83	8	56991	2.7067	0.0033979	SLC12A5
ENSG00000143727	2	264140	278283	23	3	56991	2.7053	0.0034125	ACP1
ENSG00000152465	10	15144583	15210692	82	10	56991	2.705	0.0034154	NMT2
ENSG00000143552	1	153965161	154127592	90	4	56991	2.7038	0.0034277	NUP210L
ENSG00000187626	6	28212401	28227011	21	6	56991	2.7036	0.00343	ZKSCAN4
ENSG00000035115	2	217730	266398	69	7	56991	2.7034	0.0034322	SH3YL1
ENSG00000184588	1	66258197	66840259	643	48	56991	2.6981	0.0034871	PDE4B
ENSG00000145808	5	128795958	129074376	494	20	56991	2.6954	0.0035156	ADAMTS19
ENSG00000112981	5	137450866	137475132	13	2	56991	2.6876	0.0035985	NME5
ENSG00000136378	15	79051545	79103773	20	1	56991	2.6811	0.0036689	ADAMTS7
ENSG00000117143	1	162531323	162569627	8	2	56991	2.6808	0.0036718	UAP1
ENSG00000180537	6	13924677	13980533	56	5	56991	2.6793	0.0036892	RNF182
ENSG00000128573	7	113726382	114333827	423	26	56991	2.6792	0.0036904	FOXP2
ENSG00000120049	10	103585731	103603677	22	6	56991	2.678	0.0037035	KCNIP2
ENSG00000165072	9	72658497	72841886	376	11	56991	2.6733	0.0037558	MAMDC2
ENSG00000172037	3	49158547	49170551	4	2	56991	2.6655	0.0038437	LAMB2
ENSG00000197140	8	38964509	39142430	187	5	56991	2.6648	0.0038513	ADAM32
ENSG00000166450	15	55903744	56035288	179	17	56991	2.663	0.0038726	PRTG
ENSG00000075188	12	102467967	102513902	32	3	56991	2.6583	0.0039264	NUP37
ENSG00000120733	5	137688285	137772717	145	14	56991	2.6559	0.0039547	KDM3B
ENSG00000157851	2	27070615	27173219	46	2	56991	2.6551	0.0039639	DPYSL5
ENSG00000131730	5	80529104	80562216	56	6	56991	2.6529	0.0039906	CKMT2
ENSG00000151366	11	77779350	77791265	27	4	56991	2.6461	0.004071	NDUFC2
ENSG00000124784	6	7389729	7418270	51	5	56991	2.6433	0.0041052	RIOK1
ENSG00000232040	6	28539407	28583989	51	8	56991	2.6423	0.0041168	SCAND3
ENSG00000143952	2	64119280	64246206	124	17	56991	2.6382	0.0041673	VPS54
ENSG00000184502	17	39868578	39872221	6	1	56991	2.6376	0.0041745	GAST
ENSG00000081189	5	88013975	88199922	198	22	56991	2.6346	0.0042113	MEF2C
ENSG00000130772	1	28655513	28662476	2	1	56991	2.6288	0.0042838	MED18
ENSG00000074211	4	6322305	6565327	130	18	56991	2.6285	0.0042885	PPP2R2C
ENSG00000173175	3	123001143	123168605	140	7	56991	2.6231	0.0043563	ADCY5
ENSG00000173531	3	49721380	49726934	3	1	56991	2.6215	0.0043774	MST1
ENSG00000064652	5	122179134	122365049	480	15	56991	2.6182	0.0044193	SNX24
ENSG00000124693	6	26031817	26032288	1	1	56991	2.6178	0.004425	HIST1H3B
ENSG00000154822	3	16844159	17132086	523	25	56991	2.6176	0.0044277	PLCL2
ENSG00000037474	5	6599352	6633404	80	9	56991	2.6156	0.0044539	NSUN2
ENSG00000164535	7	6448757	6523821	101	13	56991	2.6065	0.0045737	DAGLB
ENSG00000166037	11	95523129	95565857	121	9	56991	2.6053	0.0045901	CEP57
ENSG00000196228	2	108863651	108881807	27	5	56991	2.6046	0.0045993	SULT1C3
ENSG00000181896	19	19779605	19794318	16	3	56991	2.6022	0.0046312	ZNF101
ENSG00000182541	22	31608225	31676066	72	9	56991	2.6004	0.0046564	LIMK2
ENSG00000168062	11	64755415	64764517	15	4	56991	2.5954	0.0047246	BATF2
ENSG00000136535	2	162272605	162282381	2	1	56991	2.5946	0.0047357	TBR1
ENSG00000160208	21	45079429	45115958	21	2	56991	2.5935	0.0047496	RRP1B
ENSG00000159588	1	46085716	46089729	7	1	56991	2.5932	0.0047542	CCDC17
ENSG00000127948	7	75528518	75616173	78	15	56991	2.5907	0.004789	POR
ENSG00000120694	13	31710762	31736525	19	2	56991	2.5886	0.004818	HSPH1
ENSG00000187398	11	24518516	25104150	1191	55	56991	2.5883	0.004822	LUZP2
ENSG00000076555	12	109554400	109706031	168	24	56991	2.5879	0.0048284	ACACB
ENSG00000130511	19	18529674	18545372	14	2	56991	2.5861	0.0048532	SSBP4
ENSG00000261190	16	52039399	52112386	47	7	56991	2.5839	0.004884	C16orf97
ENSG00000166788	11	18091482	18127638	97	4	56991	2.5838	0.0048866	SAAL1
ENSG00000104853	19	45457842	45496599	69	8	56991	2.581	0.0049254	CLPTM1
ENSG00000111780	12	120876001	120897809	27	6	56991	2.5785	0.004961	AL021546.6
ENSG00000132780	1	46049518	46084566	37	3	56991	2.5756	0.005003	NASP
ENSG00000087053	11	95566046	95658479	194	15	56991	2.5722	0.0050524	MTMR2
ENSG00000182718	15	60639333	60695082	42	5	56991	2.57	0.0050845	ANXA2
ENSG00000140945	16	82660408	83830204	2218	204	56991	2.5699	0.0050865	CDH13
ENSG00000156603	11	57471186	57479693	6	2	56991	2.5696	0.0050907	MED19
ENSG00000159228	21	37442239	37445464	9	2	56991	2.5693	0.0050951	CBR1
ENSG00000138744	4	76831809	76862204	75	4	56991	2.5665	0.0051361	NAAA
ENSG00000188848	4	42112955	42154895	31	3	56991	2.5663	0.0051397	BEND4
ENSG00000173402	3	49506146	49573048	67	6	56991	2.5653	0.0051544	DAG1
ENSG00000197061	6	26104104	26104518	2	1	56991	2.5646	0.0051652	HIST1H4C
ENSG00000136938	9	100745643	100778225	8	2	56991	2.558	0.0052632	ANP32B
ENSG00000173020	11	67033881	67054027	15	3	56991	2.5575	0.005271	ADRBK1
ENSG00000074935	6	112391980	112408732	13	1	56991	2.5567	0.0052835	TUBE1
ENSG00000053747	18	21269407	21535030	316	12	56991	2.5558	0.0052978	LAMA3
ENSG00000203778	6	112408802	112423993	40	1	56991	2.5499	0.0053879	FAM229B
ENSG00000187475	6	26107640	26108364	2	1	56991	2.5479	0.0054179	HIST1H1T
ENSG00000102908	16	69598997	69738569	194	12	56991	2.5459	0.0054504	NFAT5
ENSG00000139436	12	110367607	110434194	84	7	56991	2.5447	0.0054685	GIT2
ENSG00000169851	4	30722037	31148422	646	34	56991	2.5384	0.0055674	PCDH7
ENSG00000243364	1	155036207	155042029	2	1	56991	2.5384	0.0055679	EFNA4
ENSG00000139437	12	110338069	110421646	121	8	56991	2.5363	0.005602	TCHP
ENSG00000180596	6	26115101	26124154	23	4	56991	2.5362	0.0056034	HIST1H2BC
ENSG00000183643	15	93014884	93044347	17	3	56991	2.5347	0.0056268	C15orf32
ENSG00000164932	8	104383743	104395225	36	6	56991	2.5346	0.0056291	CTHRC1
ENSG00000205106	11	45792983	45793909	3	2	56991	2.5319	0.0056726	CTD-2210P24.4
ENSG00000254636	10	124214169	124216868	11	2	56991	2.5318	0.0056732	ARMS2
ENSG00000101665	18	46446223	46477081	2	1	56991	2.5279	0.0057367	SMAD7
ENSG00000107829	10	103370423	103455052	35	5	56991	2.5266	0.0057589	FBXW4
ENSG00000139053	12	15125956	15134799	19	3	56991	2.5265	0.00576	PDE6H
ENSG00000079459	8	11653082	11696818	128	15	56991	2.5215	0.0058426	FDFT1
ENSG00000149131	11	57364860	57382326	30	3	56991	2.5206	0.005858	SERPING1
ENSG00000147955	9	34634719	34637806	6	3	56991	2.52	0.0058671	SIGMAR1
ENSG00000196208	2	11674242	11782914	77	13	56991	2.5161	0.0059338	GREB1
ENSG00000166135	10	102288829	102319755	28	1	56991	2.5132	0.0059819	HIF1AN
ENSG00000174939	16	29911696	29931185	2	1	56991	2.5114	0.0060134	ASPHD1
ENSG00000174943	16	29916333	29938356	2	1	56991	2.5114	0.0060134	KCTD13
ENSG00000111530	12	67663061	67713731	90	9	56991	2.5035	0.006148	CAND1
ENSG00000101003	20	25388363	25433264	59	4	56991	2.499	0.006228	GINS1
ENSG00000120063	17	63006833	63052957	9	1	56991	2.498	0.0062454	GNA13
ENSG00000146166	6	63985856	64029882	13	3	56991	2.4976	0.0062514	LGSN
ENSG00000183431	1	38422647	38456593	12	2	56991	2.4949	0.0063005	SF3A3
ENSG00000075826	10	102246399	102289628	49	2	56991	2.4945	0.0063068	SEC31B
ENSG00000070748	10	50817141	50901925	70	13	56991	2.493	0.0063331	CHAT
ENSG00000078725	9	121915736	122131745	217	27	56991	2.4861	0.0064579	BRINP1
ENSG00000145029	3	49460379	49466759	6	3	56991	2.486	0.0064585	NICN1
ENSG00000117594	1	209859510	209908295	37	2	56991	2.4819	0.0065341	HSD11B1
ENSG00000142173	21	47518011	47552763	40	6	56991	2.4812	0.0065478	COL6A2
ENSG00000255339	10	102265385	102289638	34	1	56991	2.4782	0.0066017	NDUFB8
ENSG00000151135	12	107349497	107372556	44	8	56991	2.4763	0.0066367	C12orf23
ENSG00000184898	2	152104454	152118393	25	3	56991	2.4754	0.006655	RBM43
ENSG00000155100	8	92082424	92099323	21	3	56991	2.4694	0.0067677	OTUD6B
ENSG00000111713	12	21689123	21757781	142	6	56991	2.4653	0.0068443	GYS2
ENSG00000168060	11	64812290	64826021	7	2	56991	2.4653	0.006845	NAALADL1
ENSG00000179840	1	9712668	9714644	4	1	56991	2.4642	0.0068663	C1orf200
ENSG00000183150	12	12813825	12849141	22	5	56991	2.4641	0.0068684	GPR19
ENSG00000213927	9	34661877	34664045	6	2	56991	2.4598	0.0069513	CCL27
ENSG00000184166	17	2995352	2996290	1	1	56991	2.4576	0.006993	OR1D2
ENSG00000162971	2	200794698	200820459	41	6	56991	2.4575	0.006995	TYW5
ENSG00000137473	4	147627790	147867034	436	14	56991	2.4572	0.0070016	TTC29
ENSG00000123360	12	54943134	54973023	37	8	56991	2.4482	0.007179	PDE1B
ENSG00000068781	2	48757064	49003654	382	38	56991	2.4476	0.007191	STON1-GTF2A1L
ENSG00000185585	9	127539437	127577164	5	1	56991	2.4467	0.0072084	OLFML2A
ENSG00000164074	4	128886461	128960866	5	1	56991	2.4453	0.0072359	C4orf29
ENSG00000166136	10	102267203	102289757	29	2	56991	2.4447	0.0072489	NDUFB8
ENSG00000116106	2	222282747	222438922	188	20	56991	2.4444	0.0072552	EPHA4
ENSG00000170180	4	145030457	145061904	2	1	56991	2.4436	0.00727	GYPA
ENSG00000131096	17	42030106	42081837	24	5	56991	2.4392	0.0073604	PYY
ENSG00000151779	2	15307032	15701454	619	19	56991	2.4359	0.0074278	NBAS
ENSG00000112425	6	145822719	146057160	446	8	56991	2.4358	0.0074304	EPM2A
ENSG00000002919	17	46180719	46200436	54	6	56991	2.4353	0.007439	SNX11
ENSG00000163002	2	183982241	184026408	133	13	56991	2.4353	0.0074395	NUP35
ENSG00000171634	17	65821640	65980494	196	4	56991	2.435	0.0074461	BPTF
ENSG00000079335	1	100810584	100985833	102	4	56991	2.4329	0.0074888	CDC14A
ENSG00000153820	2	228844666	229046361	397	20	56991	2.4294	0.0075613	SPHKAP
ENSG00000173120	11	66886740	67025558	72	5	56991	2.4249	0.0076557	KDM2A
ENSG00000197653	12	124247042	124420753	188	19	56991	2.4238	0.0076791	DNAH10
ENSG00000137221	6	43445261	43474294	39	3	56991	2.4227	0.0077025	TJAP1
ENSG00000117597	1	210001352	210030910	42	4	56991	2.4221	0.0077155	DIEXF
ENSG00000154957	17	11880756	11900827	10	1	56991	2.4207	0.0077445	ZNF18
ENSG00000117154	1	18434240	18704977	158	26	56991	2.4195	0.0077707	IGSF21
ENSG00000125686	17	37560538	37607539	3	1	56991	2.41	0.0079755	MED1
ENSG00000088808	14	104200089	104313927	105	5	56991	2.4079	0.0080227	PPP1R13B
ENSG00000124831	2	238536219	238722325	321	25	56991	2.4062	0.0080602	LRRFIP1
ENSG00000149305	11	113775399	113817287	57	4	56991	2.4061	0.0080619	HTR3B
ENSG00000166169	10	103338639	103348027	3	1	56991	2.4043	0.0081009	POLL
ENSG00000116991	1	232533711	232697304	209	11	56991	2.4028	0.0081348	SIPA1L2
ENSG00000105655	19	18545198	18549111	5	1	56991	2.4004	0.0081877	ISYNA1
ENSG00000235109	6	28292470	28324048	68	10	56991	2.4003	0.0081919	ZSCAN31
ENSG00000110917	12	121124672	121139667	5	3	56991	2.3999	0.0081996	MLEC
ENSG00000182179	3	49842640	49851379	6	2	56991	2.398	0.0082427	UBA7
ENSG00000165637	10	76969912	76991206	23	4	56991	2.3953	0.0083036	VDAC2
ENSG00000100100	22	31677579	31688520	11	4	56991	2.3937	0.0083396	PIK3IP1
ENSG00000142327	2	241505221	241520789	13	2	56991	2.3932	0.0083513	RNPEPL1
ENSG00000135114	12	121458095	121477045	10	3	56991	2.3899	0.0084265	OASL
ENSG00000084764	2	27193480	27250064	37	2	56991	2.3873	0.0084857	MAPRE3
ENSG00000205060	7	133974084	134001803	59	2	56991	2.3872	0.0084877	SLC35B4
ENSG00000257062	12	21200113	21329829	313	20	56991	2.3865	0.0085057	RP11-125O5.2
ENSG00000125879	20	16729003	16750707	32	3	56991	2.3843	0.0085549	OTOR
ENSG00000142513	19	51293672	51298481	11	2	56991	2.3839	0.0085651	ACPT
ENSG00000197417	17	3511556	3539616	35	5	56991	2.3832	0.0085808	SHPK
ENSG00000143631	1	152274651	152297679	39	3	56991	2.379	0.0086808	FLG
ENSG00000116574	1	228870824	228882416	37	4	56991	2.3774	0.0087168	RHOU
ENSG00000168259	17	40128451	40173394	15	2	56991	2.3756	0.0087596	DNAJC7
ENSG00000137185	6	28192664	28201260	16	4	56991	2.3714	0.0088607	ZSCAN9
ENSG00000135318	6	86159809	86205500	43	6	56991	2.371	0.0088707	NT5E
ENSG00000073536	17	33455772	33469334	3	1	56991	2.3707	0.0088762	NLE1
ENSG00000164167	4	147096837	147121152	22	1	56991	2.37	0.0088945	LSM6
ENSG00000198089	22	31884674	32014572	214	15	56991	2.3643	0.0090333	SFI1
ENSG00000128699	2	190635049	190649097	23	3	56991	2.3639	0.0090426	ORMDL1
ENSG00000141295	17	45915058	45918699	8	4	56991	2.3598	0.0091421	SCRN2
ENSG00000172757	11	65590493	65629497	55	8	56991	2.3596	0.0091481	CFL1
ENSG00000070808	5	149599054	149669854	29	5	56991	2.3591	0.0091595	CAMK2A
ENSG00000196532	6	26045639	26046097	1	1	56991	2.3581	0.009184	HIST1H3C
ENSG00000152578	11	105480721	105852819	474	28	56991	2.3555	0.009249	GRIA4
ENSG00000196935	12	64238073	64541613	144	20	56991	2.355	0.0092617	SRGAP1
ENSG00000178172	5	147582357	147594700	9	2	56991	2.355	0.0092623	SPINK6
ENSG00000151322	14	33404139	34273382	604	98	56991	2.3545	0.0092726	NPAS3
ENSG00000100997	20	25275379	25371619	131	3	56991	2.3544	0.0092759	ABHD12
ENSG00000160209	21	45138975	45182188	3	2	56991	2.3527	0.0093189	PDXK
ENSG00000178342	18	77623668	77660184	74	10	56991	2.3475	0.0094511	KCNG2
ENSG00000078804	20	33292094	33301243	2	1	56991	2.345	0.0095129	TP53INP2
ENSG00000136381	15	78729773	78793798	94	6	56991	2.3446	0.0095244	IREB2
ENSG00000004142	17	26673659	26684545	7	2	56991	2.3442	0.009535	POLDIP2
ENSG00000027697	6	137518621	137540586	5	1	56991	2.3406	0.0096252	IFNGR1
ENSG00000257726	12	115800817	115802550	3	2	56991	2.34	0.0096431	RP11-116D17.1
ENSG00000244617	2	70187226	70189397	2	1	56991	2.3399	0.0096449	ASPRV1
ENSG00000124151	20	46130601	46285621	168	10	56991	2.3395	0.0096545	NCOA3
ENSG00000204887	17	39185949	39186356	1	1	56991	2.3392	0.009663	KRTAP1-4
ENSG00000198752	14	103398716	103523799	176	14	56991	2.3386	0.0096774	CDC42BPB
ENSG00000009790	1	209929377	209955668	18	6	56991	2.3376	0.0097034	TRAF3IP3
ENSG00000171310	12	104849073	105155792	352	47	56991	2.3363	0.0097382	CHST11
ENSG00000099250	10	33466420	33625190	271	34	56991	2.3351	0.0097692	NRP1
ENSG00000160948	8	145649000	145653931	4	1	56991	2.334	0.0097969	VPS28
ENSG00000060140	12	10771538	10826917	6	1	56991	2.3329	0.0098259	STYK1
ENSG00000155761	1	118496484	118727846	150	5	56991	2.3306	0.0098874	SPAG17
ENSG00000169876	7	100663353	100702020	26	3	56991	2.3299	0.0099064	MUC17
ENSG00000136770	10	22045466	22292698	5	2	56991	2.3293	0.0099212	DNAJC1
ENSG00000175595	16	14014014	14046202	27	3	56991	2.3286	0.0099404	ERCC4
ENSG00000091640	17	4862521	4871167	8	3	56991	2.3266	0.0099941	SPAG7
ENSG00000268797	19	41307202	41404187	53	12	56991	2.3258	0.010015	CTC-490E21.12
ENSG00000189298	6	28317691	28336947	40	9	56991	2.3239	0.010066	ZKSCAN3
ENSG00000071626	19	1407568	1435719	16	2	56991	2.3225	0.010102	DAZAP1
ENSG00000129250	17	4901243	4931696	49	9	56991	2.3213	0.010136	KIF1C
ENSG00000089163	12	120740119	120751052	13	1	56991	2.321	0.010145	SIRT4
ENSG00000169509	1	152486978	152488486	3	1	56991	2.3199	0.010174	CRCT1
ENSG00000186207	1	152483320	152484653	2	1	56991	2.3185	0.010212	LCE5A
ENSG00000165325	11	93063137	93171653	214	12	56991	2.3154	0.010297	CCDC67
ENSG00000215045	7	6537093	6591067	42	5	56991	2.3151	0.010303	GRID2IP
ENSG00000063046	12	53399942	53435993	77	3	56991	2.3139	0.010337	EIF4B
ENSG00000069869	15	56119120	56285944	448	18	56991	2.3132	0.010356	NEDD4
ENSG00000088986	12	120907653	120936296	42	6	56991	2.3122	0.010384	DYNLL1
ENSG00000118473	1	66999066	67213982	489	19	56991	2.3114	0.010404	SGIP1
ENSG00000180573	6	26124373	26139344	40	6	56991	2.3111	0.010413	HIST1H2AC
ENSG00000171456	20	30946155	31027122	57	3	56991	2.3081	0.010497	ASXL1
ENSG00000124568	6	25783125	25832287	115	10	56991	2.3066	0.010538	SLC17A1
ENSG00000188107	6	64429876	66417118	3291	73	56991	2.3064	0.010545	EYS
ENSG00000076513	12	110436991	110477568	38	6	56991	2.3025	0.010653	ANKRD13A
ENSG00000173281	8	8993765	9009084	11	1	56991	2.3021	0.010666	PPP1R3B
ENSG00000173110	1	161494036	161496681	1	1	56991	2.3019	0.01067	HSPA6
ENSG00000095587	10	98124363	98273675	73	14	56991	2.3019	0.01067	TLL2
ENSG00000167747	19	51300961	51308186	22	4	56991	2.2999	0.010726	C19orf48
ENSG00000077458	11	95502106	95523573	57	7	56991	2.2997	0.010732	FAM76B
ENSG00000232112	3	48481667	48485616	6	1	56991	2.2993	0.010744	TMA7
ENSG00000170322	11	129733531	129765485	27	3	56991	2.2955	0.010852	NFRKB
ENSG00000112761	6	112375275	112392171	12	1	56991	2.2949	0.010871	WISP3
ENSG00000250305	8	12803151	12889012	344	24	56991	2.2942	0.010889	KIAA1456
ENSG00000197181	8	22132810	22215076	11	2	56991	2.2935	0.010909	PIWIL2
ENSG00000096968	9	4985033	5128183	171	3	56991	2.2925	0.010937	JAK2
ENSG00000133313	18	72163051	72188366	19	2	56991	2.2925	0.010938	CNDP2
ENSG00000188266	15	78799906	78829714	43	3	56991	2.2923	0.010945	HYKK
ENSG00000164484	6	130686879	130764208	196	14	56991	2.2896	0.011024	TMEM200A
ENSG00000108849	17	42018172	42019836	3	1	56991	2.2881	0.011066	PPY
ENSG00000127084	9	95709733	95798518	140	15	56991	2.2875	0.011083	FGD3
ENSG00000129170	11	19203578	19232120	1	1	56991	2.2862	0.01112	CSRP3
ENSG00000256223	12	133707161	133736051	62	5	56991	2.2839	0.011189	ZNF10
ENSG00000163069	4	52886872	52904648	4	1	56991	2.2822	0.011239	SGCB
ENSG00000180660	13	36047926	36050832	1	1	56991	2.2805	0.01129	MAB21L1
ENSG00000170946	11	31391387	31453396	57	4	56991	2.2794	0.011323	DNAJC24
ENSG00000136869	9	120466610	120479149	16	4	56991	2.2785	0.011348	TLR4
ENSG00000165219	9	128024073	128129486	29	2	56991	2.2779	0.011366	GAPVD1
ENSG00000226124	2	200625267	200715896	57	9	56991	2.2775	0.011377	FTCDNL1
ENSG00000133083	13	36345478	36705443	509	46	56991	2.2763	0.011415	DCLK1
ENSG00000127463	1	19542158	19578046	73	7	56991	2.2756	0.011435	EMC1
ENSG00000079332	10	71907045	71930279	11	4	56991	2.2693	0.011626	SAR1A
ENSG00000018510	2	178257372	178408564	221	7	56991	2.2676	0.011678	AGPS
ENSG00000176986	10	75504120	75531919	24	3	56991	2.2652	0.01175	SEC24C
ENSG00000107165	9	12685439	12710290	38	3	56991	2.2651	0.011752	TYRP1
ENSG00000144642	3	29322473	30051886	1270	68	56991	2.2645	0.011772	RBMS3
ENSG00000112763	6	26458150	26476849	49	10	56991	2.2637	0.011797	BTN2A1
ENSG00000227345	10	51026325	51130715	41	4	56991	2.2637	0.011797	PARG
ENSG00000115966	2	175936978	176033110	115	9	56991	2.262	0.011849	ATF2
ENSG00000114349	3	50229045	50233949	3	1	56991	2.2614	0.011869	GNAT1
ENSG00000122786	7	134429003	134655479	196	33	56991	2.2565	0.012021	CALD1
ENSG00000118496	6	146114638	146135889	12	2	56991	2.2559	0.012039	FBXO30
ENSG00000105656	19	18553473	18632937	117	5	56991	2.2545	0.012082	ELL
ENSG00000165118	9	86553226	86571901	7	1	56991	2.2543	0.012088	C9orf64
ENSG00000125510	20	62711526	62731996	4	1	56991	2.2525	0.012146	OPRL1
ENSG00000178623	2	241544848	241570676	11	3	56991	2.2508	0.012199	GPR35
ENSG00000110871	12	120941077	120972237	88	10	56991	2.2502	0.012217	COQ5
ENSG00000168288	2	150426148	150444330	13	1	56991	2.2469	0.012324	MMADHC
ENSG00000156873	16	30759591	30772490	3	2	56991	2.2468	0.012327	PHKG2
ENSG00000184967	12	132628993	132637013	3	1	56991	2.2452	0.012378	NOC4L
ENSG00000148498	10	34398488	35104253	710	40	56991	2.2446	0.012397	PARD3
ENSG00000243244	2	48756522	48826025	89	9	56991	2.2444	0.012404	STON1
ENSG00000135250	7	104751151	105039755	326	8	56991	2.2439	0.012418	SRPK2
ENSG00000221953	1	247273462	247275719	5	1	56991	2.2433	0.012439	C1orf229
ENSG00000106066	7	29034847	29235067	203	25	56991	2.2427	0.012459	CPVL
ENSG00000187676	13	31774073	31906413	109	10	56991	2.241	0.012512	B3GALTL
ENSG00000168256	17	40163400	40177659	3	2	56991	2.2405	0.01253	NKIRAS2
ENSG00000178074	2	200775979	200820658	84	10	56991	2.2365	0.01266	C2orf69
ENSG00000160949	8	145654165	145669827	32	1	56991	2.2362	0.012668	TONSL
ENSG00000186998	22	29601840	29655586	35	5	56991	2.2358	0.012682	EMID1
ENSG00000172915	13	35516424	36247159	1315	37	56991	2.2355	0.012693	NBEA
ENSG00000206069	22	25331077	25342662	5	1	56991	2.234	0.012741	TMEM211
ENSG00000198796	18	56148479	56296189	252	34	56991	2.2318	0.012814	ALPK2
ENSG00000205029	11	55606228	55607214	3	2	56991	2.2291	0.012903	OR5D16
ENSG00000173805	17	39873994	39890896	55	5	56991	2.2281	0.012938	HAP1
ENSG00000147804	8	145635126	145642279	2	1	56991	2.2265	0.01299	SLC39A4
ENSG00000108439	17	46018872	46025654	11	4	56991	2.2261	0.013005	PNPO
ENSG00000164815	7	103766788	103848495	158	11	56991	2.2252	0.013034	ORC5
ENSG00000113810	3	160117062	160152750	35	5	56991	2.2249	0.013044	SMC4
ENSG00000136826	9	110247133	110252763	2	1	56991	2.223	0.013107	KLF4
ENSG00000259112	11	77728017	77790911	98	8	56991	2.2222	0.013135	NDUFC2-KCTD14
ENSG00000148832	10	135192695	135205198	22	3	56991	2.2216	0.013155	PAOX
ENSG00000172409	11	57416465	57429340	11	2	56991	2.2199	0.013212	CLP1
ENSG00000120029	10	103605356	103815950	183	18	56991	2.219	0.013244	C10orf76
ENSG00000186367	5	129083772	129102425	28	3	56991	2.2174	0.013299	KIAA1024L
ENSG00000163993	4	6694796	6698897	6	1	56991	2.2165	0.013329	S100P
ENSG00000109685	4	1873151	1983934	2	1	56991	2.2146	0.013395	WHSC1
ENSG00000165644	10	76993727	76995788	1	1	56991	2.2133	0.01344	COMTD1
ENSG00000132792	20	36322408	36500531	169	9	56991	2.2124	0.013471	CTNNBL1
ENSG00000168827	3	158362067	158410364	152	6	56991	2.2116	0.013496	GFM1
ENSG00000148484	10	16632610	16859527	217	21	56991	2.2113	0.013508	RSU1
ENSG00000005156	17	33307513	33332083	4	2	56991	2.2101	0.013548	LIG3
ENSG00000228919	4	7940728	7942022	1	1	56991	2.2061	0.01369	AC097381.1
ENSG00000173930	5	101569690	101632253	125	13	56991	2.2058	0.013699	SLCO4C1
ENSG00000198054	21	39493545	39560110	93	8	56991	2.2053	0.013717	DSCR8
ENSG00000196712	17	29421945	29709134	181	3	56991	2.2026	0.013813	NF1
ENSG00000101442	20	37377085	37400834	84	7	56991	2.2011	0.013866	ACTR5
ENSG00000134121	3	238279	451090	264	25	56991	2.1988	0.013946	CHL1
ENSG00000006831	12	1797740	1897844	116	9	56991	2.1953	0.014071	ADIPOR2
ENSG00000183196	16	75510949	75529282	1	1	56991	2.1942	0.01411	CHST6
ENSG00000133639	12	92536286	92539673	1	1	56991	2.1925	0.01417	BTG1
ENSG00000079257	3	158363611	158390482	81	5	56991	2.1923	0.014178	LXN
ENSG00000204084	1	38326369	38412729	80	8	56991	2.192	0.014188	INPP5B
ENSG00000184840	5	177019159	177023125	7	3	56991	2.1878	0.014341	TMED9
ENSG00000184682	11	1910375	1912084	1	1	56991	2.187	0.01437	C11orf89
ENSG00000151687	2	190539016	190625919	116	10	56991	2.1869	0.014376	ANKAR
ENSG00000001631	7	91828283	91875480	8	1	56991	2.1866	0.014385	KRIT1
ENSG00000129173	11	19245610	19263167	1	1	56991	2.1846	0.01446	E2F8
ENSG00000176749	17	30813637	30818274	1	1	56991	2.184	0.01448	CDK5R1
ENSG00000184500	3	93591881	93692910	31	6	56991	2.1831	0.014515	PROS1
ENSG00000157895	12	121440225	121454305	34	6	56991	2.18	0.014629	C12orf43
ENSG00000135604	6	144471663	144509507	1	1	56991	2.1789	0.01467	STX11
ENSG00000219438	22	48885272	49246724	522	46	56991	2.1788	0.014674	FAM19A5
ENSG00000108669	17	76670130	76778379	61	3	56991	2.1781	0.014698	CYTH1
ENSG00000042445	2	85569211	85581743	2	1	56991	2.1774	0.014724	RETSAT
ENSG00000183977	3	20021453	20053822	53	5	56991	2.177	0.014742	PP2D1
ENSG00000107854	10	93558069	93625033	89	6	56991	2.1738	0.014861	TNKS2
ENSG00000079156	2	179059208	179264160	309	32	56991	2.1736	0.014868	OSBPL6
ENSG00000177932	5	178487416	178510538	20	3	56991	2.1705	0.014983	ZNF354C
ENSG00000118849	3	158414681	158450485	98	11	56991	2.1705	0.014986	RARRES1
ENSG00000188580	6	124125286	125146803	936	82	56991	2.1689	0.015044	NKAIN2
ENSG00000116906	1	231376953	231413719	33	2	56991	2.1673	0.015108	GNPAT
ENSG00000155329	5	132332677	132362296	42	1	56991	2.1663	0.015145	ZCCHC10
ENSG00000188596	12	96883349	97269333	731	28	56991	2.164	0.01523	C12orf55
ENSG00000181019	16	69740899	69760854	29	4	56991	2.1637	0.015244	NQO1
ENSG00000178965	1	75033795	75139422	44	4	56991	2.1636	0.015249	C1orf173
ENSG00000129472	14	21927179	21945132	46	5	56991	2.1622	0.015301	RAB2B
ENSG00000244045	17	26684604	26708716	33	2	56991	2.1616	0.015324	TMEM199
ENSG00000100364	22	45586219	45636650	88	10	56991	2.1614	0.015331	KIAA0930
ENSG00000094975	1	172501489	172580971	56	7	56991	2.1613	0.015338	SUCO
ENSG00000170903	11	105866350	105893130	26	5	56991	2.1608	0.015355	MSANTD4
ENSG00000173786	17	40118759	40129749	1	1	56991	2.1602	0.01538	CNP
ENSG00000111790	12	27091316	27119583	26	6	56991	2.1601	0.015382	FGFR1OP2
ENSG00000187987	6	28399707	28411279	25	4	56991	2.1597	0.015399	ZSCAN23
ENSG00000131473	17	40023161	40086795	32	2	56991	2.1589	0.015429	ACLY
ENSG00000139433	12	110288748	110318293	49	7	56991	2.1587	0.015435	GLTP
ENSG00000138136	10	102986733	102989551	1	1	56991	2.1584	0.01545	LBX1
ENSG00000145777	5	110405760	110413722	2	1	56991	2.1574	0.015487	TSLP
ENSG00000179593	17	7942335	7952452	11	1	56991	2.1559	0.015546	ALOX15B
ENSG00000150672	11	83166055	85338966	2951	115	56991	2.1547	0.015592	DLG2
ENSG00000204538	6	31105313	31107127	14	7	56991	2.1543	0.015608	PSORS1C2
ENSG00000185862	17	29630784	29641130	11	1	56991	2.1536	0.015637	EVI2B
ENSG00000114745	3	39138150	39149854	20	5	56991	2.1535	0.015641	GORASP1
ENSG00000265118	17	29632231	29645849	15	1	56991	2.1528	0.015668	CTD-2370N5.3
ENSG00000105717	19	19672522	19729725	29	4	56991	2.152	0.0157	PBX4
ENSG00000101350	20	30865467	30922814	53	3	56991	2.1502	0.015768	KIF3B
ENSG00000075290	10	102222798	102243501	29	1	56991	2.1491	0.015812	WNT8B
ENSG00000129354	19	10683347	10697991	46	2	56991	2.1486	0.015834	AP1M2
ENSG00000008256	7	6201407	6312275	105	5	56991	2.1484	0.01584	CYTH3
ENSG00000140332	15	70340129	70390515	3	1	56991	2.1483	0.015847	TLE3
ENSG00000121931	1	111489807	111506701	6	2	56991	2.146	0.015937	LRIF1
ENSG00000085719	8	87497059	87573726	153	16	56991	2.1444	0.016002	CPNE3
ENSG00000204613	6	30119722	30128711	28	4	56991	2.1428	0.016063	TRIM10
ENSG00000185052	20	19193290	19703581	653	62	56991	2.1413	0.016124	SLC24A3
ENSG00000173465	11	65337901	65341413	2	1	56991	2.1409	0.016143	SSSCA1
ENSG00000177707	3	110788918	110994410	289	23	56991	2.1408	0.016147	PVRL3
ENSG00000160460	19	40972148	41082370	53	6	56991	2.139	0.01622	SPTBN4
ENSG00000143549	1	154127784	154167124	42	6	56991	2.1378	0.016265	TPM3
ENSG00000168924	4	1813206	1857974	2	1	56991	2.1369	0.016303	LETM1
ENSG00000115042	2	96068469	96082364	2	1	56991	2.1367	0.016313	FAHD2A
ENSG00000163071	4	52917497	52963458	1	1	56991	2.136	0.01634	SPATA18
ENSG00000123609	2	152126979	152146571	55	4	56991	2.1356	0.016356	NMI
ENSG00000065154	10	126085872	126107545	6	2	56991	2.1348	0.016391	OAT
ENSG00000153707	9	8314246	10612723	3570	252	56991	2.1338	0.016428	PTPRD
ENSG00000188993	4	52859868	52883786	3	1	56991	2.1303	0.016571	LRRC66
ENSG00000143324	1	180601140	180859387	173	14	56991	2.128	0.016669	XPR1
ENSG00000268324	3	46598888	46601178	3	1	56991	2.1265	0.01673	LUZPP1
ENSG00000178502	17	40009797	40021684	8	1	56991	2.126	0.016751	KLHL11
ENSG00000135974	2	105953816	105965668	19	4	56991	2.1259	0.016757	C2orf49
ENSG00000174007	3	196433148	196439164	23	3	56991	2.1256	0.016769	CEP19
ENSG00000077522	1	236849754	236927931	112	14	56991	2.1254	0.016775	ACTN2
ENSG00000204683	10	21414692	21435488	6	1	56991	2.1252	0.016785	C10orf113
ENSG00000172932	11	67056018	67069956	12	3	56991	2.1246	0.016811	ANKRD13D
ENSG00000154040	18	21718942	21741567	26	4	56991	2.1239	0.016841	CABYR
ENSG00000172995	3	35680437	35835988	145	18	56991	2.1234	0.016858	ARPP21
ENSG00000130201	19	45715879	45737469	55	1	56991	2.1205	0.016981	EXOC3L2
ENSG00000175189	12	57828543	57844611	21	3	56991	2.1191	0.01704	INHBC
ENSG00000109084	17	26646121	26655707	6	2	56991	2.1183	0.017075	TMEM97
ENSG00000251246	1	155036224	155059283	17	3	56991	2.1182	0.017081	EFNA3
ENSG00000143590	1	155036224	155060014	17	3	56991	2.1182	0.017081	EFNA3
ENSG00000163191	1	152004982	152020383	15	1	56991	2.1171	0.017125	S100A11
ENSG00000135175	7	97613996	97620481	21	1	56991	2.1158	0.01718	OCM2
ENSG00000105229	19	4007644	4039384	6	2	56991	2.1148	0.017224	PIAS4
ENSG00000147613	8	87060602	87100850	45	6	56991	2.1137	0.01727	PSKH2
ENSG00000217236	2	175199674	175203220	1	1	56991	2.1111	0.01738	SP9
ENSG00000006459	7	139784546	139876835	49	3	56991	2.1108	0.017394	KDM7A
ENSG00000175548	12	38710380	38717784	7	2	56991	2.1102	0.017421	ALG10B
ENSG00000158402	5	137620954	137674044	93	9	56991	2.1101	0.017425	CDC25C
ENSG00000006128	7	97361220	97369784	4	1	56991	2.1095	0.017453	TAC1
ENSG00000136450	17	56080721	56084707	2	1	56991	2.1076	0.017533	SRSF1
ENSG00000141959	21	45719934	45747259	52	5	56991	2.1072	0.017551	PFKL
ENSG00000137691	11	101918174	101955291	68	6	56991	2.1065	0.017582	C11orf70
ENSG00000114650	3	47455203	47518616	32	2	56991	2.1033	0.017721	SCAP
ENSG00000066032	2	79412357	80875905	1751	143	56991	2.1032	0.017725	CTNNA2
ENSG00000136014	12	95910336	95945266	43	7	56991	2.1029	0.017736	USP44
ENSG00000152192	13	79172497	79177673	3	2	56991	2.1026	0.01775	POU4F1
ENSG00000184226	13	66876967	67804468	1019	67	56991	2.1013	0.017808	PCDH9
ENSG00000170786	8	57212569	57233335	16	3	56991	2.0995	0.017888	SDR16C5
ENSG00000149328	11	134201768	134248235	10	3	56991	2.0961	0.018036	GLB1L2
ENSG00000160741	1	153920145	153931101	6	1	56991	2.0959	0.018048	CRTC2
ENSG00000204703	6	29053985	29055090	1	1	56991	2.0956	0.01806	OR2B3
ENSG00000130528	19	49654455	49658681	4	2	56991	2.095	0.018085	HRC
ENSG00000258864	5	112162910	112203279	42	8	56991	2.0947	0.018098	CTC-554D6.1
ENSG00000109072	17	26691290	26700110	17	2	56991	2.0947	0.018098	VTN
ENSG00000112964	5	42423879	42721979	325	17	56991	2.0947	0.018099	GHR
ENSG00000196975	2	69871557	70053596	134	11	56991	2.093	0.018177	ANXA4
ENSG00000166004	11	93394805	93463522	35	6	56991	2.0916	0.018237	KIAA1731
ENSG00000142409	19	56598732	56632649	29	3	56991	2.0915	0.018243	ZNF787
ENSG00000170890	12	120759914	120765592	4	1	56991	2.0914	0.018245	PLA2G1B
ENSG00000080824	14	102547075	102606036	34	4	56991	2.0911	0.018259	HSP90AA1
ENSG00000168702	2	140988992	142889270	4988	195	56991	2.0903	0.018293	LRP1B
ENSG00000111716	12	21788276	21910791	95	2	56991	2.0889	0.018357	LDHB
ENSG00000167081	9	128509624	128729656	109	8	56991	2.0878	0.018409	PBX3
ENSG00000134780	11	61447905	61514473	38	4	56991	2.0875	0.018424	DAGLA
ENSG00000148488	10	17360382	17496329	453	22	56991	2.0871	0.018441	ST8SIA6
ENSG00000139890	14	23352374	23356895	1	1	56991	2.0866	0.01846	REM2
ENSG00000145147	4	20254883	20622184	183	31	56991	2.0866	0.018463	SLIT2
ENSG00000136153	13	76194570	76434004	411	39	56991	2.0865	0.018468	LMO7
ENSG00000068745	3	48725436	48777786	57	4	56991	2.0864	0.018473	IP6K2
ENSG00000198887	9	72873937	72969804	185	13	56991	2.0826	0.018646	SMC5
ENSG00000137259	6	26033320	26033796	2	1	56991	2.0825	0.018649	HIST1H2AB
ENSG00000165801	14	21538429	21558399	27	3	56991	2.0812	0.018709	ARHGEF40
ENSG00000214029	12	133694740	133707059	33	5	56991	2.0808	0.018726	ZNF891
ENSG00000010818	6	143072604	143266338	145	19	56991	2.0797	0.018775	HIVEP2
ENSG00000144048	2	73989311	74007284	8	1	56991	2.0792	0.0188	DUSP11
ENSG00000147586	8	80830952	80942524	33	4	56991	2.0783	0.018841	MRPS28
ENSG00000144868	3	132757235	133116636	545	25	56991	2.0782	0.018847	TMEM108
ENSG00000172977	11	65479467	65487075	20	5	56991	2.0779	0.01886	KAT5
ENSG00000105173	19	30302805	30315215	3	2	56991	2.0774	0.018884	CCNE1
ENSG00000105726	19	19756007	19774502	16	2	56991	2.077	0.018901	ATP13A1
ENSG00000205754	12	20968673	21245679	826	15	56991	2.0768	0.018908	SLCO1B7
ENSG00000115257	19	1481427	1490751	1	1	56991	2.0766	0.01892	PCSK4
ENSG00000257860	12	103545620	103562087	17	4	56991	2.071	0.019179	RP11-552I14.1
ENSG00000144290	2	162280843	162841792	627	9	56991	2.071	0.01918	SLC4A10
ENSG00000204700	6	29141311	29142351	7	2	56991	2.071	0.019181	OR2J2
ENSG00000176623	8	87480486	87526586	116	9	56991	2.0705	0.019201	RMDN1
ENSG00000179051	1	17733256	17766220	49	5	56991	2.0701	0.019222	RCC2
ENSG00000242107	3	159733811	159749210	32	3	56991	2.0694	0.019254	LINC01100
ENSG00000176783	5	178977559	179037027	117	13	56991	2.0681	0.019317	RUFY1
ENSG00000186642	11	72287185	72385635	74	13	56991	2.068	0.019318	PDE2A
ENSG00000164051	3	48473574	48481866	8	1	56991	2.0678	0.019328	CCDC51
ENSG00000109158	4	46920917	46996424	127	15	56991	2.0675	0.019344	GABRA4
ENSG00000077238	16	27324989	27376099	24	6	56991	2.0674	0.019347	IL4R
ENSG00000176055	5	89754020	89770585	10	2	56991	2.0671	0.019362	MBLAC2
ENSG00000213015	19	56146382	56154835	18	4	56991	2.0664	0.019397	ZNF580
ENSG00000213366	1	110210644	110252171	1	1	56991	2.0644	0.01949	GSTM2
ENSG00000124564	6	25833294	25882514	105	11	56991	2.0635	0.019531	SLC17A3
ENSG00000149557	11	125315646	125366213	72	10	56991	2.0628	0.019564	FEZ1
ENSG00000135316	6	86318053	86353510	15	2	56991	2.0626	0.019577	SYNCRIP
ENSG00000156471	8	97273943	97349223	21	2	56991	2.0624	0.019583	PTDSS1
ENSG00000005243	17	46103533	46115392	15	5	56991	2.0598	0.019708	COPZ2
ENSG00000184144	1	205012325	205047627	73	8	56991	2.0593	0.019734	CNTN2
ENSG00000175854	9	131037658	131051269	3	1	56991	2.0584	0.019776	SWI5
ENSG00000132958	13	19997017	20110903	193	10	56991	2.0576	0.019814	TPTE2
ENSG00000197935	6	28962562	28973093	20	5	56991	2.0574	0.019825	ZNF311
ENSG00000111700	12	20963636	21243040	838	15	56991	2.0565	0.019866	SLCO1B3
ENSG00000109881	11	27352374	27385415	63	9	56991	2.0548	0.019947	CCDC34
ENSG00000129625	5	112212084	112258236	89	7	56991	2.0502	0.020171	REEP5
ENSG00000161647	17	41878167	41910538	16	2	56991	2.0499	0.020188	MPP3
ENSG00000165119	9	86582998	86595569	6	1	56991	2.049	0.020233	HNRNPK
ENSG00000112232	6	62389865	62996132	830	24	56991	2.0483	0.020266	KHDRBS2
ENSG00000134461	10	5903580	5931869	57	4	56991	2.0439	0.020484	ANKRD16
ENSG00000148660	10	75572259	75634343	51	5	56991	2.0437	0.02049	CAMK2G
ENSG00000173801	17	39775692	39943183	160	15	56991	2.0437	0.020491	JUP
ENSG00000255561	11	111744780	111751967	7	2	56991	2.0435	0.0205	FDXACB1
ENSG00000091127	7	105080108	105162714	27	5	56991	2.0403	0.020662	PUS7
ENSG00000198837	1	153901977	153919172	12	1	56991	2.0399	0.020679	DENND4B
ENSG00000078898	20	31595406	31611515	6	3	56991	2.0397	0.02069	BPIFB2
ENSG00000262304	17	3468738	3539543	73	13	56991	2.0384	0.020752	SHPK
ENSG00000159713	16	67423712	67427438	7	2	56991	2.0377	0.020788	TPPP3
ENSG00000148053	9	87283466	87638505	421	29	56991	2.0375	0.0208	NTRK2
ENSG00000181555	3	47057919	47205457	85	2	56991	2.0361	0.020871	SETD2
ENSG00000118564	4	15606162	15683302	183	14	56991	2.0358	0.020887	FBXL5
ENSG00000233822	6	27806323	27823487	10	4	56991	2.0356	0.020895	HIST1H2BN
ENSG00000103528	16	19179293	19279652	10	2	56991	2.0353	0.02091	SYT17
ENSG00000113327	5	161494546	161582542	55	8	56991	2.0352	0.020914	GABRG2
ENSG00000196116	9	100174232	100258407	97	5	56991	2.0351	0.020919	TDRD7
ENSG00000150261	11	56113421	56114507	4	2	56991	2.0346	0.020945	OR8K1
ENSG00000182957	13	24553944	24881212	522	67	56991	2.0341	0.020969	SPATA13
ENSG00000152669	5	54526980	54529508	1	1	56991	2.0315	0.0211	CCNO
ENSG00000257046	12	20968608	21243179	816	15	56991	2.031	0.021128	LST3
ENSG00000197563	18	59710800	59854351	491	14	56991	2.0308	0.02114	PIGN
ENSG00000094661	19	15197791	15199032	8	2	56991	2.0303	0.021165	OR1I1
ENSG00000140553	15	91473410	91497323	28	1	56991	2.0298	0.021186	UNC45A
ENSG00000094880	5	137523339	137549032	15	2	56991	2.0297	0.021195	CDC23
ENSG00000273167	13	24553839	24895169	524	67	56991	2.0282	0.021269	RP11-307N16.6
ENSG00000138018	2	26531415	26618759	123	16	56991	2.0281	0.021274	EPT1
ENSG00000072518	11	63606400	63678491	58	5	56991	2.0278	0.021289	MARK2
ENSG00000127663	19	4969125	5153606	308	26	56991	2.0263	0.021369	KDM4B
ENSG00000265944	18	6511415	6590652	42	8	56991	2.0261	0.021376	C18orf64
ENSG00000272214	12	121407641	121410095	3	1	56991	2.026	0.021381	AC079602.1
ENSG00000013306	17	42396993	42402238	5	1	56991	2.0258	0.021393	SLC25A39
ENSG00000139116	12	39687030	39837192	149	9	56991	2.025	0.021435	KIF21A
ENSG00000158555	11	75145685	75236948	66	8	56991	2.0229	0.021543	GDPD5
ENSG00000073792	3	185361527	185542844	157	13	56991	2.0228	0.021546	IGF2BP2
ENSG00000080802	7	135046547	135194875	85	7	56991	2.0222	0.021576	CNOT4
ENSG00000186577	6	34214157	34217247	6	2	56991	2.0199	0.021694	C6orf1
ENSG00000146576	7	6629648	6648357	30	1	56991	2.0197	0.021709	C7orf26
ENSG00000159784	7	143050493	143059863	2	1	56991	2.0183	0.02178	FAM131B
ENSG00000173511	11	64002010	64006259	2	1	56991	2.0178	0.021808	VEGFB
ENSG00000118193	1	200520628	200589862	175	15	56991	2.0175	0.021821	KIF14
ENSG00000126550	4	70916119	70924562	21	4	56991	2.0173	0.02183	HTN1
ENSG00000101017	20	44746911	44758502	10	3	56991	2.0167	0.021863	CD40
ENSG00000105501	19	52114781	52150151	12	2	56991	2.0158	0.021908	SIGLEC5
ENSG00000268500	19	52115344	52150142	12	2	56991	2.0158	0.021908	SIGLEC5
ENSG00000164451	6	116850174	116880031	38	5	56991	2.0145	0.021978	FAM26D
ENSG00000123119	8	91803778	91971636	226	9	56991	2.0139	0.022008	NECAB1
ENSG00000124216	20	48599536	48605423	17	1	56991	2.0124	0.022091	SNAI1
ENSG00000167562	19	53059075	53090427	14	3	56991	2.0123	0.022094	ZNF701
ENSG00000164458	6	166571144	166582188	48	7	56991	2.0122	0.022101	T
ENSG00000149532	11	61170121	61197503	8	1	56991	2.0113	0.022146	CPSF7
ENSG00000221990	5	441645	443258	10	2	56991	2.0112	0.022152	C5orf55
ENSG00000121390	13	20248896	20357142	142	9	56991	2.0091	0.022265	PSPC1
ENSG00000233436	11	57510986	57519253	2	1	56991	2.009	0.02227	BTBD18
ENSG00000105245	19	41172596	41196877	21	4	56991	2.0084	0.0223	NUMBL
ENSG00000183049	10	12391481	12877545	548	65	56991	2.0078	0.022333	CAMK1D
ENSG00000111199	12	110220890	110271212	54	7	56991	2.0068	0.022387	TRPV4
ENSG00000033100	7	150929575	150935908	12	2	56991	2.006	0.02243	CHPF2
ENSG00000232810	6	31543344	31546113	6	3	56991	2.0057	0.022446	TNF
ENSG00000104969	19	2754712	2783369	21	1	56991	2.0043	0.02252	SGTA
ENSG00000164733	8	11700033	11726957	79	9	56991	2.0006	0.022718	CTSB
ENSG00000137491	11	74811608	74917594	193	10	56991	2	0.022752	SLCO2B1
ENSG00000143569	1	154192655	154243986	35	4	56991	1.9998	0.02276	UBAP2L
ENSG00000019505	11	45261852	45307870	78	7	56991	1.9995	0.022776	SYT13
ENSG00000272869	5	112196885	112228776	77	6	56991	1.9995	0.022778	CTC-487M23.8
ENSG00000146373	6	125283691	125413779	46	6	56991	1.9993	0.02279	RNF217
ENSG00000185379	17	33426811	33448541	7	2	56991	1.9987	0.02282	RAD51D
ENSG00000065618	10	105791044	105845760	43	6	56991	1.9984	0.022836	COL17A1
ENSG00000065457	16	75630879	75657198	78	10	56991	1.998	0.022858	ADAT1
ENSG00000113916	3	187439165	187463515	17	2	56991	1.9969	0.02292	BCL6
ENSG00000170088	4	165995574	166129701	217	11	56991	1.9963	0.022952	TMEM192
ENSG00000211448	14	80663873	80854100	146	9	56991	1.9962	0.022959	DIO2
ENSG00000198939	5	178322895	178360213	62	3	56991	1.9961	0.022962	ZFP2
ENSG00000041357	15	78832747	78841604	16	1	56991	1.9959	0.022974	PSMA4
ENSG00000111481	12	54694986	54745633	13	2	56991	1.995	0.023024	COPZ1
ENSG00000113790	3	184908412	184999778	113	9	56991	1.9936	0.023098	EHHADH
ENSG00000108559	17	5264258	5323480	219	5	56991	1.9931	0.023123	NUP88
ENSG00000108511	17	46671639	46682354	5	2	56991	1.9924	0.023165	HOXB6
ENSG00000180532	19	58180303	58190520	26	4	56991	1.9921	0.023182	ZSCAN4
ENSG00000188906	12	40590546	40763087	379	26	56991	1.9898	0.023304	LRRK2
ENSG00000198420	7	143548468	143599291	15	2	56991	1.9897	0.023313	FAM115A
ENSG00000124789	6	17615269	17706656	80	9	56991	1.9893	0.023333	NUP153
ENSG00000224361	2	23729913	23747214	2	1	56991	1.9885	0.023381	AC011239.1
ENSG00000168243	1	235710987	235814054	71	9	56991	1.9883	0.023391	GNG4
ENSG00000164944	8	95499921	95565757	236	16	56991	1.9882	0.023394	KIAA1429
ENSG00000183576	14	99864083	99947216	24	2	56991	1.9867	0.023476	SETD3
ENSG00000164039	4	104000592	104021040	17	2	56991	1.9866	0.023481	BDH2
ENSG00000183172	22	42475695	42480288	3	1	56991	1.9866	0.023483	SMDT1
ENSG00000273171	17	26691310	26695033	9	2	56991	1.985	0.023572	CTB-96E2.2
ENSG00000187950	12	29565407	29650619	188	12	56991	1.9833	0.023665	OVCH1
ENSG00000143570	1	153931575	153940188	4	2	56991	1.9827	0.0237	SLC39A1
ENSG00000167657	19	3958451	3971121	1	1	56991	1.9827	0.0237	DAPK3
ENSG00000157837	12	121200313	121342174	208	17	56991	1.9821	0.023735	SPPL3
ENSG00000182095	7	5346421	5465045	37	8	56991	1.9812	0.023782	TNRC18
ENSG00000248713	4	100557686	100575805	33	6	56991	1.981	0.023793	RP11-766F14.2
ENSG00000258817	11	49973943	49974971	2	1	56991	1.9799	0.023855	OR4C13
ENSG00000180353	3	121350246	121379774	66	7	56991	1.9796	0.023877	HCLS1
ENSG00000205143	9	34621376	34628104	10	3	56991	1.9785	0.023938	ARID3C
ENSG00000151967	3	159557650	159615149	17	4	56991	1.9781	0.023957	SCHIP1
ENSG00000088727	3	47269516	47324941	37	3	56991	1.9763	0.024062	KIF9
ENSG00000204052	6	43474707	43478424	7	1	56991	1.9759	0.024082	LRRC73
ENSG00000124900	11	55650773	55659286	9	3	56991	1.9759	0.024082	TRIM51
ENSG00000189362	2	191369068	191399448	51	6	56991	1.9753	0.024116	TMEM194B
ENSG00000250741	2	18736811	18770830	22	2	56991	1.9746	0.024156	NT5C1B-RDH14
ENSG00000185013	2	18737050	18770838	22	2	56991	1.9746	0.024156	NT5C1B
ENSG00000168061	11	64808373	64812300	11	3	56991	1.9744	0.02417	SAC3D1
ENSG00000117614	1	25549170	25558993	1	1	56991	1.9737	0.02421	SYF2
ENSG00000268421	10	131308884	131309525	4	2	56991	1.9726	0.024272	AL355531.2
ENSG00000141258	17	2240792	2284352	63	8	56991	1.9726	0.024272	SGSM2
ENSG00000184304	14	30045687	30661104	561	43	56991	1.9713	0.024345	PRKD1
ENSG00000125868	20	17550508	17590564	35	7	56991	1.9708	0.024372	DSTN
ENSG00000135617	2	73455134	73460366	10	3	56991	1.9691	0.024469	PRADC1
ENSG00000119965	10	124690419	124713919	21	3	56991	1.9681	0.024526	C10orf88
ENSG00000152409	5	78532012	78623038	49	2	56991	1.9681	0.024528	JMY
ENSG00000187773	18	72102963	72125179	8	1	56991	1.9681	0.024528	FAM69C
ENSG00000241935	10	99344080	99372559	8	2	56991	1.9672	0.024583	HOGA1
ENSG00000131634	16	1578689	1605581	57	7	56991	1.9671	0.024585	TMEM204
ENSG00000180592	10	21802407	21814611	1	1	56991	1.9667	0.02461	SKIDA1
ENSG00000205560	22	51007290	51017899	41	6	56991	1.9664	0.024625	CPT1B
ENSG00000108309	17	42385781	42396039	2	1	56991	1.9662	0.024637	RUNDC3A
ENSG00000100105	22	31721790	31742218	9	3	56991	1.9649	0.024711	PATZ1
ENSG00000197020	19	21905568	21950430	153	9	56991	1.964	0.024763	ZNF100
ENSG00000001629	7	91875548	92030698	35	3	56991	1.9638	0.024775	ANKIB1
ENSG00000127377	7	151125921	151137899	5	1	56991	1.9638	0.024776	CRYGN
ENSG00000171045	8	143293441	143484601	234	18	56991	1.9634	0.024799	TSNARE1
ENSG00000105750	19	21106028	21133503	108	3	56991	1.9629	0.024828	ZNF85
ENSG00000271793	6	86267696	86324952	42	7	56991	1.9621	0.024874	RP11-321N4.5
ENSG00000177602	17	3627211	3630067	9	2	56991	1.962	0.024882	GSG2
ENSG00000129355	19	10677138	10679735	5	2	56991	1.9612	0.024929	CDKN2D
ENSG00000149781	11	63974150	63991354	24	5	56991	1.9599	0.025004	FERMT3
ENSG00000164893	8	87226281	87333375	188	16	56991	1.9586	0.02508	SLC7A13
ENSG00000145888	5	151202074	151304403	106	3	56991	1.9582	0.025106	GLRA1
ENSG00000145740	5	68389473	68426896	29	3	56991	1.9581	0.025112	SLC30A5
ENSG00000034713	16	75600249	75611779	19	3	56991	1.9571	0.025169	GABARAPL2
ENSG00000212997	8	95558771	95560630	8	2	56991	1.9567	0.025193	AC023632.1
ENSG00000180259	20	4711928	4721314	22	2	56991	1.9565	0.025204	PRNT
ENSG00000257923	7	101458959	101927249	470	35	56991	1.9558	0.025246	CUX1
ENSG00000076554	8	80870571	81143467	331	16	56991	1.955	0.025289	TPD52
ENSG00000146477	6	160769300	160876014	174	12	56991	1.9542	0.025337	SLC22A3
ENSG00000170689	17	46698518	46703839	8	2	56991	1.9535	0.025381	HOXB9
ENSG00000130349	6	107349407	107372546	15	1	56991	1.953	0.02541	C6orf203
ENSG00000087269	4	2939660	2965112	37	3	56991	1.9516	0.025493	NOP14
ENSG00000182077	10	27687116	27703297	83	7	56991	1.9512	0.025515	PTCHD3
ENSG00000141480	17	4613784	4624794	1	1	56991	1.9511	0.02552	ARRB2
ENSG00000203734	6	139117063	139225207	142	22	56991	1.9508	0.025542	ECT2L
ENSG00000269781	7	6522922	6524873	2	1	56991	1.9506	0.025554	FLJ20306
ENSG00000171425	19	56146825	56156988	19	5	56991	1.9505	0.02556	ZNF581
ENSG00000004139	17	26691378	26728065	52	4	56991	1.9498	0.025599	SARM1
ENSG00000253250	8	91970865	91997485	15	3	56991	1.9495	0.025618	C8orf88
ENSG00000256825	12	133707570	133778955	169	8	56991	1.9489	0.025653	CTD-2140B24.4
ENSG00000153487	13	111365083	111373421	9	1	56991	1.9482	0.025695	ING1
ENSG00000168334	3	39224701	39234087	9	2	56991	1.9478	0.025719	XIRP1
ENSG00000103479	16	53467889	53525561	5	2	56991	1.9473	0.02575	RBL2
ENSG00000268926	9	98534605	98537013	4	2	56991	1.9467	0.025786	DKFZP434H0512
ENSG00000110484	11	62037627	62040628	4	2	56991	1.9465	0.025797	SCGB2A2
ENSG00000135821	1	182350839	182361341	12	3	56991	1.9443	0.025928	GLUL
ENSG00000135097	12	120779133	120806983	33	5	56991	1.9421	0.026061	MSI1
ENSG00000164068	3	49726932	49758962	37	5	56991	1.9417	0.026086	RNF123
ENSG00000168676	16	67323331	67360666	22	2	56991	1.9406	0.026156	KCTD19
ENSG00000182613	5	180581943	180582890	1	1	56991	1.9402	0.02618	OR2V2
ENSG00000163825	3	46538981	46542439	8	2	56991	1.9398	0.026201	RTP3
ENSG00000217442	22	50989541	51001334	62	2	56991	1.9397	0.026208	SYCE3
ENSG00000084693	2	27265232	27293490	22	3	56991	1.9396	0.026213	AGBL5
ENSG00000162761	1	165171104	165325952	185	26	56991	1.9389	0.026255	LMX1A
ENSG00000161594	17	39991937	40004636	4	1	56991	1.9376	0.026334	KLHL10
ENSG00000254413	22	51007298	51021394	46	6	56991	1.936	0.026434	CHKB-CPT1B
ENSG00000091704	7	130020180	130027955	9	2	56991	1.936	0.026435	CPA1
ENSG00000163923	3	186838736	186898696	9	3	56991	1.936	0.026437	RPL39L
ENSG00000074266	11	85955586	85989855	59	5	56991	1.9357	0.026453	EED
ENSG00000160796	3	47021173	47051193	18	2	56991	1.9347	0.026511	NBEAL2
ENSG00000177990	12	63952693	64062719	216	18	56991	1.9342	0.026546	DPY19L2
ENSG00000172264	20	13976015	16033842	2590	170	56991	1.9338	0.026572	MACROD2
ENSG00000111276	12	12867992	12875305	1	1	56991	1.9317	0.0267	CDKN1B
ENSG00000158691	6	28346732	28367511	49	5	56991	1.9309	0.026746	ZSCAN12
ENSG00000182732	14	72399156	73030654	1082	55	56991	1.9307	0.02676	RGS6
ENSG00000076201	3	47422501	47454931	21	1	56991	1.9284	0.026906	PTPN23
ENSG00000131400	19	50861734	50869087	6	1	56991	1.9279	0.026934	NAPSA
ENSG00000147679	8	117778742	117861702	93	15	56991	1.9255	0.027081	UTP23
ENSG00000205592	12	40787197	40964632	737	23	56991	1.9252	0.0271	MUC19
ENSG00000124406	4	42410390	42659122	225	23	56991	1.9252	0.027104	ATP8A1
ENSG00000137720	11	111749659	111756699	11	1	56991	1.9249	0.02712	C11orf1
ENSG00000153037	5	112196919	112205485	23	4	56991	1.9244	0.027151	SRP19
ENSG00000137841	15	40570377	40600136	2	1	56991	1.9243	0.02716	PLCB2
ENSG00000178397	7	6369040	6388612	18	3	56991	1.9242	0.027164	FAM220A
ENSG00000182149	16	71879899	71962913	66	8	56991	1.9238	0.027192	IST1
ENSG00000111785	12	107168373	107283090	94	10	56991	1.9231	0.027235	RIC8B
ENSG00000168779	3	157814948	157824292	17	1	56991	1.923	0.027243	SHOX2
ENSG00000180269	16	20042807	20085239	40	7	56991	1.9227	0.027258	GPR139
ENSG00000159714	16	67428322	67450736	22	3	56991	1.9224	0.02728	ZDHHC1
ENSG00000143995	2	66660584	66801001	108	12	56991	1.9223	0.027286	MEIS1
ENSG00000154114	11	120894781	120961484	60	4	56991	1.922	0.027302	TBCEL
ENSG00000128708	2	172778958	172848599	102	11	56991	1.922	0.027304	HAT1
ENSG00000132141	17	33254878	33308097	35	6	56991	1.9217	0.027323	CCT6B
ENSG00000114648	3	47324407	47388306	25	3	56991	1.9185	0.027524	KLHL18
ENSG00000036530	14	100150641	100193638	36	4	56991	1.918	0.027554	CYP46A1
ENSG00000181698	11	56043029	56044146	3	2	56991	1.9179	0.027563	OR5T1
ENSG00000159708	16	67360701	67419106	72	6	56991	1.9172	0.027607	LRRC36
ENSG00000137338	6	28249314	28270326	43	7	56991	1.9171	0.027613	PGBD1
ENSG00000068784	2	45615819	45839304	268	15	56991	1.9171	0.027615	SRBD1
ENSG00000136848	9	124329336	124547809	110	10	56991	1.9165	0.027648	DAB2IP
ENSG00000155099	8	92006024	92053292	30	5	56991	1.9155	0.027717	TMEM55A
ENSG00000213186	3	160150233	160203561	56	6	56991	1.9149	0.027755	TRIM59
ENSG00000169594	15	83924655	83953466	7	1	56991	1.9131	0.027865	BNC1
ENSG00000146670	11	64833772	64851636	27	5	56991	1.9125	0.027908	CDCA5
ENSG00000176715	16	89154783	89222254	151	10	56991	1.912	0.027939	ACSF3
ENSG00000124159	20	43922085	43937169	20	3	56991	1.9093	0.028113	MATN4
ENSG00000127989	7	91321323	91510034	73	5	56991	1.9085	0.02816	MTERF
ENSG00000184999	11	62905339	63137190	467	14	56991	1.9085	0.028161	SLC22A10
ENSG00000005100	17	5344232	5372380	41	8	56991	1.9078	0.028207	DHX33
ENSG00000117971	15	78916461	79020096	51	7	56991	1.9068	0.028274	CHRNB4
ENSG00000109079	17	26662628	26674035	8	2	56991	1.9067	0.028283	TNFAIP1
ENSG00000179038	11	66963391	66964638	1	1	56991	1.9056	0.02835	AP001885.1
ENSG00000137203	6	10393419	10419892	2	1	56991	1.9056	0.028351	TFAP2A
ENSG00000260027	17	46684594	46710934	40	7	56991	1.9049	0.028394	HOXB7
ENSG00000197279	6	28048753	28057341	16	2	56991	1.9045	0.028423	ZNF165
ENSG00000119938	10	93388199	93392811	3	2	56991	1.9027	0.028542	PPP1R3C
ENSG00000116062	2	47922669	48037240	169	19	56991	1.9025	0.028556	MSH6
ENSG00000127481	1	19401000	19536770	190	14	56991	1.9024	0.028562	UBR4
ENSG00000168903	5	180415845	180433727	13	2	56991	1.9018	0.028599	BTNL3
ENSG00000183785	22	18593097	18629321	1	1	56991	1.9003	0.0287	TUBA8
ENSG00000168528	1	31882412	31907525	22	2	56991	1.8989	0.028792	SERINC2
ENSG00000188315	3	49306035	49315342	10	2	56991	1.8986	0.028807	C3orf62
ENSG00000076382	17	26904588	26926297	3	2	56991	1.8984	0.02882	SPAG5
ENSG00000214513	2	73429386	73439641	27	4	56991	1.8968	0.028928	NOTO
ENSG00000136448	17	43128978	43186384	148	13	56991	1.8959	0.028989	NMT1
ENSG00000114742	3	39093489	39138155	99	10	56991	1.8944	0.029088	WDR48
ENSG00000130449	5	60628100	60841997	80	7	56991	1.8944	0.029088	ZSWIM6
ENSG00000176095	3	49761727	49823975	69	4	56991	1.893	0.029179	IP6K1
ENSG00000154124	5	14664773	14699820	1	1	56991	1.8927	0.0292	FAM105B
ENSG00000150471	4	62066976	62944053	836	61	56991	1.8914	0.029288	LPHN3
ENSG00000101337	20	30697309	30755061	59	5	56991	1.8912	0.029297	TM9SF4
ENSG00000171476	4	57514155	57548065	16	4	56991	1.8909	0.02932	HOPX
ENSG00000100629	14	80943330	81425861	788	38	56991	1.8907	0.029335	CEP128
ENSG00000198001	12	44152747	44183346	53	5	56991	1.8904	0.029355	IRAK4
ENSG00000213782	12	12966250	12982915	16	4	56991	1.8897	0.029397	DDX47
ENSG00000102743	13	41363548	41384247	40	3	56991	1.8893	0.029424	SLC25A15
ENSG00000141052	17	12569207	12672266	49	8	56991	1.8892	0.029432	MYOCD
ENSG00000096654	6	27418522	27440897	77	5	56991	1.889	0.029444	ZNF184
ENSG00000168439	11	63952744	63972015	28	5	56991	1.8885	0.029479	STIP1
ENSG00000108561	17	5336097	5352150	27	6	56991	1.8884	0.029489	C1QBP
ENSG00000196778	11	4510109	4511138	2	1	56991	1.8862	0.029635	OR52K1
ENSG00000169221	16	30368423	30381585	2	1	56991	1.8851	0.029711	TBC1D10B
ENSG00000129353	19	10713133	10755235	15	2	56991	1.884	0.02978	SLC44A2
ENSG00000101224	20	3767578	3786762	14	2	56991	1.884	0.029782	CDC25B
ENSG00000145592	5	40825364	40835437	5	3	56991	1.8826	0.029876	RPL37
ENSG00000127884	10	135175984	135187193	9	2	56991	1.8823	0.0299	ECHS1
ENSG00000150526	14	39699435	39722859	30	5	56991	1.8816	0.029942	MIA2
ENSG00000198301	4	76862103	76912115	76	8	56991	1.8816	0.029945	SDAD1
ENSG00000112245	6	64231666	64293492	60	5	56991	1.8797	0.030073	PTP4A1
ENSG00000140694	16	14529558	14726585	123	4	56991	1.8788	0.030134	PARN
ENSG00000204482	6	31553901	31556686	11	6	56991	1.8785	0.030158	LST1
ENSG00000084453	12	21417534	21572528	362	24	56991	1.8778	0.030205	SLCO1A2
ENSG00000135148	12	112563305	112591407	16	3	56991	1.877	0.030257	TRAFD1
ENSG00000101189	20	61427805	61431945	1	1	56991	1.8764	0.0303	MRGBP
ENSG00000172403	4	119809996	119982402	219	26	56991	1.8762	0.030312	SYNPO2
ENSG00000147459	8	25042238	25275598	271	30	56991	1.8753	0.030374	DOCK5
ENSG00000171132	2	45878484	46415129	438	68	56991	1.8729	0.030544	PRKCE
ENSG00000101134	20	53092136	53267710	90	8	56991	1.8723	0.03058	DOK5
ENSG00000205593	22	50747459	50765489	10	2	56991	1.8715	0.030637	DENND6B
ENSG00000204262	2	189896622	190044605	323	9	56991	1.8712	0.030659	COL5A2
ENSG00000257599	12	29542227	29640421	212	13	56991	1.87	0.030744	OVCH1-AS1
ENSG00000137142	9	38408991	38424444	13	4	56991	1.8698	0.030754	IGFBPL1
ENSG00000167522	16	89334038	89556969	142	14	56991	1.8688	0.030824	ANKRD11
ENSG00000150244	11	55029658	55038595	2	1	56991	1.8688	0.030828	TRIM48
ENSG00000173575	15	93426526	93571237	186	21	56991	1.8685	0.030844	CHD2
ENSG00000185920	9	98205262	98279339	51	2	56991	1.8681	0.030876	PTCH1
ENSG00000090612	12	133707570	133783698	182	8	56991	1.8676	0.030908	ZNF268
ENSG00000167110	9	131018108	131038274	23	2	56991	1.8674	0.03092	GOLGA2
ENSG00000171444	5	112357796	112824527	917	36	56991	1.8674	0.030922	MCC
ENSG00000135643	12	70760056	70828072	50	12	56991	1.8664	0.030994	KCNMB4
ENSG00000133818	11	14299472	14386052	28	6	56991	1.8661	0.031011	RRAS2
ENSG00000205726	21	35014706	35272165	138	23	56991	1.866	0.031023	ITSN1
ENSG00000106436	7	101256605	101272576	32	6	56991	1.8659	0.03103	MYL10
ENSG00000104723	8	15274724	15624158	764	33	56991	1.865	0.031088	TUSC3
ENSG00000267855	19	8373490	8386280	23	1	56991	1.8649	0.0311	NDUFA7
ENSG00000215910	1	11821844	11849642	124	9	56991	1.8646	0.031121	C1orf167
ENSG00000112462	6	29341200	29343068	10	4	56991	1.8645	0.031128	OR12D3
ENSG00000163515	3	108462271	108476231	23	5	56991	1.8637	0.031184	RETNLB
ENSG00000107819	10	102790991	102800998	1	1	56991	1.8634	0.0312	SFXN3
ENSG00000167774	19	8373167	8386263	24	1	56991	1.8626	0.031256	NDUFA7
ENSG00000131732	5	80597409	80609116	14	2	56991	1.8623	0.031279	ZCCHC9
ENSG00000146006	5	138204612	138211057	5	1	56991	1.8622	0.031284	LRRTM2
ENSG00000160799	3	46963216	47023500	10	2	56991	1.8611	0.031362	CCDC12
ENSG00000182168	4	96083655	96470357	336	42	56991	1.8606	0.031403	UNC5C
ENSG00000266118	2	24347236	24413305	158	16	56991	1.8602	0.031429	RP11-507M3.1
ENSG00000162999	2	183943287	183964733	18	3	56991	1.859	0.031512	DUSP19
ENSG00000204713	6	28870779	28891766	42	6	56991	1.856	0.031724	TRIM27
ENSG00000052850	11	44281994	44331716	24	4	56991	1.856	0.031728	ALX4
ENSG00000186453	2	24397938	24423718	74	8	56991	1.856	0.031729	FAM228A
ENSG00000141349	17	42148103	42153709	1	1	56991	1.8557	0.03175	G6PC3
ENSG00000084444	12	13197218	13295455	26	6	56991	1.8543	0.031849	KIAA1467
ENSG00000142937	1	45240923	45244451	1	1	56991	1.8539	0.03188	RPS8
ENSG00000064933	2	190649107	190742355	122	11	56991	1.8531	0.031936	PMS1
ENSG00000072163	2	128395956	128439360	54	10	56991	1.853	0.031938	LIMS2
ENSG00000175591	11	72929343	72947397	5	1	56991	1.852	0.032013	P2RY2
ENSG00000139625	12	53874274	53893847	3	2	56991	1.8512	0.03207	MAP3K12
ENSG00000109065	17	72766686	72772506	7	1	56991	1.8501	0.032149	NAT9
ENSG00000248405	22	45098113	45258586	198	33	56991	1.8483	0.032282	PRR5-ARHGAP8
ENSG00000188886	2	96789589	96804175	15	3	56991	1.8479	0.032311	ASTL
ENSG00000197183	20	31030862	31172876	27	4	56991	1.8475	0.032337	C20orf112
ENSG00000008196	6	50786436	50815326	52	9	56991	1.8472	0.032361	TFAP2B
ENSG00000147677	8	117654369	117779164	193	14	56991	1.8463	0.032427	EIF3H
ENSG00000105499	19	48551100	48614074	86	9	56991	1.845	0.032516	PLA2G4C
ENSG00000174100	17	36452989	36479101	1	1	56991	1.8446	0.03255	MRPL45
ENSG00000119487	9	128199672	128469513	271	12	56991	1.8436	0.032618	MAPKAP1
ENSG00000163659	3	156391024	156424559	40	4	56991	1.8433	0.032644	TIPARP
ENSG00000126861	17	29599031	29624557	15	1	56991	1.8427	0.032684	OMG
ENSG00000136250	7	36552456	36764154	206	24	56991	1.8427	0.03269	AOAH
ENSG00000116918	1	231664399	231702270	16	3	56991	1.8421	0.032733	TSNAX
ENSG00000107140	9	35605367	35610038	4	2	56991	1.8421	0.032733	TESK1
ENSG00000164307	5	96096521	96143803	249	20	56991	1.8418	0.032754	ERAP1
ENSG00000241484	22	45098355	45258665	199	34	56991	1.8412	0.032794	ARHGAP8
ENSG00000135966	2	105880871	105946491	125	14	56991	1.8406	0.032839	TGFBRAP1
ENSG00000078668	8	42249142	42263415	10	2	56991	1.8405	0.032845	VDAC3
ENSG00000196812	6	28092338	28097860	7	2	56991	1.8397	0.032905	ZSCAN16
ENSG00000146530	7	12370511	12443567	229	18	56991	1.8394	0.032925	VWDE
ENSG00000144566	3	19988571	20026667	76	9	56991	1.8392	0.032943	RAB5A
ENSG00000105647	19	18263928	18281350	10	1	56991	1.8391	0.032953	PIK3R2
ENSG00000168918	2	233924677	234116549	111	14	56991	1.8388	0.032973	INPP5D
ENSG00000173349	2	128458597	128461385	6	2	56991	1.838	0.033032	SFT2D3
ENSG00000122033	13	28009776	28024739	50	6	56991	1.8372	0.033088	MTIF3
ENSG00000069020	5	65892176	66465423	506	42	56991	1.837	0.033106	MAST4
ENSG00000172803	11	65601112	65624367	22	5	56991	1.8367	0.033129	SNX32
ENSG00000212899	17	39149686	39150385	1	1	56991	1.8365	0.03314	KRTAP3-3
ENSG00000151365	11	77774907	77779397	19	2	56991	1.8364	0.033149	THRSP
ENSG00000144366	2	189156396	189460653	387	16	56991	1.8359	0.033184	GULP1
ENSG00000214325	16	75728367	75734089	12	3	56991	1.8349	0.033257	AC025287.1
ENSG00000109083	17	26655352	26662515	3	1	56991	1.8346	0.033283	IFT20
ENSG00000009413	6	111620234	111804918	280	17	56991	1.8341	0.033317	REV3L
ENSG00000183324	15	73735499	73852355	162	10	56991	1.8337	0.033347	C15orf60
ENSG00000179407	3	128181282	128186091	4	1	56991	1.8334	0.033375	DNAJB8
ENSG00000144535	2	232825955	233209060	493	27	56991	1.8331	0.033395	DIS3L2
ENSG00000152822	6	146348782	146758734	436	20	56991	1.8329	0.033411	GRM1
ENSG00000169908	3	149086809	149095652	14	2	56991	1.8313	0.033525	TM4SF1
ENSG00000198839	7	111846643	111983151	151	13	56991	1.8313	0.033531	ZNF277
ENSG00000167306	18	47349183	47721463	836	33	56991	1.8311	0.033544	MYO5B
ENSG00000092140	14	31028329	31089269	35	4	56991	1.8299	0.033632	G2E3
ENSG00000138594	15	52121825	52239492	195	5	56991	1.8299	0.033635	TMOD3
ENSG00000188888	17	36481413	36499730	6	1	56991	1.8292	0.033684	GPR179
ENSG00000138675	4	81187753	81257834	73	7	56991	1.8292	0.033688	FGF5
ENSG00000162585	1	2115903	2144159	4	2	56991	1.8274	0.033817	C1orf86
ENSG00000183476	15	78370150	78397251	28	7	56991	1.8269	0.033856	SH2D7
ENSG00000204264	6	32808494	32812480	19	5	56991	1.8259	0.033933	PSMB8
ENSG00000111077	12	53440753	53458156	1	1	56991	1.8254	0.03397	TENC1
ENSG00000114978	2	74379655	74406025	28	1	56991	1.8252	0.033983	MOB1A
ENSG00000144034	2	73956231	73964527	8	1	56991	1.8245	0.034036	TPRKB
ENSG00000125844	20	17594323	17662940	26	5	56991	1.8241	0.034069	RRBP1
ENSG00000164038	4	103941025	104006986	13	2	56991	1.8237	0.034099	SLC9B2
ENSG00000105519	19	5911718	5915888	2	1	56991	1.8236	0.034103	CAPS
ENSG00000178966	9	86595626	86618985	15	2	56991	1.8235	0.034114	RMI1
ENSG00000120889	8	22877646	22926692	8	3	56991	1.8234	0.034123	TNFRSF10B
ENSG00000164692	7	94023873	94060544	40	7	56991	1.8233	0.034126	COL1A2
ENSG00000187837	6	26055968	26056699	2	1	56991	1.8231	0.034144	HIST1H1C
ENSG00000256229	19	20278037	20311299	72	2	56991	1.8225	0.03419	ZNF486
ENSG00000164062	3	49711435	49721396	6	2	56991	1.8215	0.034268	APEH
ENSG00000233927	19	8386042	8388224	4	1	56991	1.8204	0.034349	RPS28
ENSG00000143624	1	153700543	153746555	26	1	56991	1.8201	0.034373	INTS3
ENSG00000178741	15	75212132	75230509	6	2	56991	1.8198	0.034393	COX5A
ENSG00000078114	10	21068902	21463116	355	31	56991	1.8193	0.034434	NEBL
ENSG00000172901	5	115298151	115363316	176	25	56991	1.819	0.034459	AQPEP
ENSG00000171435	12	117890817	118406788	368	53	56991	1.8187	0.034478	KSR2
ENSG00000181513	17	43209967	43221548	9	2	56991	1.8178	0.034548	ACBD4
ENSG00000140682	16	31482906	31489281	2	1	56991	1.8176	0.034561	TGFB1I1
ENSG00000153815	16	81478775	81745367	178	28	56991	1.8172	0.034592	CMIP
ENSG00000186470	6	26365387	26378546	30	6	56991	1.8172	0.034594	BTN3A2
ENSG00000179010	4	6641818	6644472	1	1	56991	1.8163	0.03466	MRFAP1
ENSG00000181577	6	43968317	43973695	7	1	56991	1.8161	0.034677	C6orf223
ENSG00000044115	5	137946656	138270723	243	2	56991	1.8158	0.034697	CTNNA1
ENSG00000184508	15	91474148	91475799	1	1	56991	1.8155	0.03472	HDDC3
ENSG00000100987	20	25051521	25062996	25	2	56991	1.8151	0.034754	VSX1
ENSG00000228804	3	187420101	187451637	23	3	56991	1.8137	0.034859	RP11-211G3.3
ENSG00000132640	20	11871371	11907257	46	4	56991	1.8136	0.034871	BTBD3
ENSG00000166268	12	70219084	70352877	290	23	56991	1.8135	0.034876	MYRFL
ENSG00000176399	9	22446840	22455739	7	1	56991	1.8135	0.034879	DMRTA1
ENSG00000152229	18	43563502	43652238	118	6	56991	1.8124	0.034966	PSTPIP2
ENSG00000166839	15	65204101	65251042	51	7	56991	1.8123	0.034972	ANKDD1A
ENSG00000117425	1	45285516	45308735	32	3	56991	1.812	0.034994	PTCH2
ENSG00000186038	3	183814852	183824783	9	2	56991	1.8119	0.035003	HTR3E
ENSG00000116793	1	114239453	114302111	71	5	56991	1.8116	0.035022	PHTF1
ENSG00000157916	1	2323267	2336883	9	2	56991	1.8111	0.035064	RER1
ENSG00000111110	12	63037762	63328817	265	29	56991	1.8105	0.035111	PPM1H
ENSG00000117595	1	209959036	209979465	49	5	56991	1.8099	0.035154	IRF6
ENSG00000167861	17	72946838	72969261	4	1	56991	1.8091	0.035216	HID1
ENSG00000166220	10	72530995	72545157	17	5	56991	1.8091	0.035219	TBATA
ENSG00000120235	9	21349834	21351377	3	1	56991	1.8088	0.035239	IFNA6
ENSG00000131747	17	38544768	38574202	25	2	56991	1.8086	0.035256	TOP2A
ENSG00000059769	9	114393632	114432508	80	10	56991	1.8085	0.035262	DNAJC25
ENSG00000244115	9	114393666	114432509	80	10	56991	1.8085	0.035262	DNAJC25-GNG10
ENSG00000205922	19	1752372	1780987	4	1	56991	1.808	0.035305	ONECUT3
ENSG00000126461	19	50145382	50161899	8	2	56991	1.8079	0.035313	SCAF1
ENSG00000069974	15	55495164	55611311	144	19	56991	1.8078	0.035319	RAB27A
ENSG00000119953	10	112050488	112064709	22	5	56991	1.8075	0.03534	SMNDC1
ENSG00000109787	4	38665817	38702663	31	8	56991	1.8069	0.035385	KLF3
ENSG00000162520	1	33145507	33169197	39	2	56991	1.8051	0.035533	SYNC
ENSG00000140854	16	57769642	57791162	14	1	56991	1.805	0.035539	KATNB1
ENSG00000122778	7	138516126	138666064	113	14	56991	1.8033	0.035669	KIAA1549
ENSG00000113273	5	78073032	78281910	235	19	56991	1.8031	0.035683	ARSB
ENSG00000106976	9	130965658	131017527	12	3	56991	1.803	0.035692	DNM1
ENSG00000012232	8	28457986	28613116	93	8	56991	1.8027	0.035714	EXTL3
ENSG00000197119	14	100757448	100772884	7	1	56991	1.8015	0.035816	SLC25A29
ENSG00000116127	2	73612886	73837920	303	7	56991	1.8009	0.035856	ALMS1
ENSG00000198315	6	28109688	28127250	40	5	56991	1.8007	0.035873	ZKSCAN8
ENSG00000168703	20	43752066	43753106	3	1	56991	1.8007	0.035875	WFDC12
ENSG00000014257	3	132036211	132087142	35	4	56991	1.8006	0.035884	ACPP
ENSG00000129347	19	10663761	10676713	33	6	56991	1.8001	0.035925	KRI1
ENSG00000187049	11	61159159	61166335	2	1	56991	1.7996	0.03596	TMEM216
ENSG00000066926	18	55215515	55254004	28	5	56991	1.7987	0.036031	FECH
ENSG00000068079	17	41158742	41166473	6	1	56991	1.7986	0.036043	IFI35
ENSG00000118363	11	74660292	74690076	15	4	56991	1.798	0.036088	SPCS2
ENSG00000269858	19	41304901	41314338	20	6	56991	1.7971	0.036157	EGLN2
ENSG00000147419	8	27590835	27630170	70	8	56991	1.7969	0.036173	CCDC25
ENSG00000108984	17	67410839	67539472	56	9	56991	1.7969	0.036176	MAP2K6
ENSG00000159086	21	34106210	34144169	28	6	56991	1.7963	0.036221	PAXBP1
ENSG00000163535	2	201374731	201448505	79	11	56991	1.7962	0.036234	SGOL2
ENSG00000175766	5	176057683	176073642	4	1	56991	1.7946	0.036357	EIF4E1B
ENSG00000178425	6	116422012	116570660	214	23	56991	1.794	0.036405	NT5DC1
ENSG00000015475	22	18216906	18257536	27	3	56991	1.7933	0.036459	BID
ENSG00000167377	16	71481500	71496998	23	6	56991	1.7931	0.036475	ZNF23
ENSG00000156869	1	100174259	100232187	177	5	56991	1.7931	0.036477	FRRS1
ENSG00000237765	4	15683285	15707188	42	7	56991	1.792	0.036567	FAM200B
ENSG00000223501	6	33218049	33239824	23	4	56991	1.7919	0.036576	VPS52
ENSG00000112769	6	112429963	112576141	199	23	56991	1.7913	0.036627	LAMA4
ENSG00000144821	3	108099216	108248169	250	26	56991	1.791	0.036644	MYH15
ENSG00000184979	22	18632666	18660164	20	2	56991	1.79	0.03673	USP18
ENSG00000111775	12	120875893	120878545	5	1	56991	1.7891	0.036798	COX6A1
ENSG00000197826	4	81256874	81884910	549	18	56991	1.7886	0.03684	C4orf22
ENSG00000114744	3	149456257	149470286	25	4	56991	1.7883	0.036864	COMMD2
ENSG00000187189	6	116571151	116575261	5	2	56991	1.7879	0.036893	TSPYL4
ENSG00000060749	11	32914724	33014862	99	3	56991	1.7873	0.036944	QSER1
ENSG00000256591	11	61196692	61253294	41	2	56991	1.7869	0.03698	RP11-286N22.8
ENSG00000204365	10	29135337	29170827	105	7	56991	1.7852	0.037114	C10orf126
ENSG00000258529	11	111657010	111750149	45	4	56991	1.7846	0.037165	ALG9
ENSG00000198739	10	68685764	68859588	246	17	56991	1.7836	0.037244	LRRTM3
ENSG00000164649	7	21940518	21985702	35	5	56991	1.7832	0.037274	CDCA7L
ENSG00000121316	12	14656595	14721283	18	2	56991	1.7832	0.037274	PLBD1
ENSG00000176472	19	44029649	44040282	9	3	56991	1.7829	0.037303	ZNF575
ENSG00000119777	2	27255778	27264563	5	2	56991	1.7827	0.037318	TMEM214
ENSG00000128463	15	34517200	34522357	14	3	56991	1.7826	0.037324	EMC4
ENSG00000124215	20	58533471	58609066	68	7	56991	1.7826	0.03733	CDH26
ENSG00000231500	6	33239787	33244287	9	2	56991	1.7809	0.037463	RPS18
ENSG00000169136	19	50431959	50437192	1	1	56991	1.78	0.03754	ATF5
ENSG00000111696	12	104164231	104234975	172	10	56991	1.7798	0.03755	NT5DC3
ENSG00000140598	15	82422571	82555104	266	20	56991	1.7794	0.037584	EFTUD1
ENSG00000152219	11	30344598	30359774	34	6	56991	1.7787	0.037645	ARL14EP
ENSG00000180185	16	1876968	1890208	112	2	56991	1.7778	0.037718	FAHD1
ENSG00000114805	3	155093369	155462856	683	26	56991	1.777	0.037782	PLCH1
ENSG00000133789	11	9685624	9774538	216	11	56991	1.7765	0.037822	SWAP70
ENSG00000159063	11	77811982	77850706	183	5	56991	1.7762	0.03785	ALG8
ENSG00000103089	16	74746853	74808729	69	12	56991	1.7761	0.037861	FA2H
ENSG00000158715	1	205626979	205649587	10	4	56991	1.7735	0.038077	SLC45A3
ENSG00000130876	19	33699570	33716756	2	1	56991	1.7731	0.038105	SLC7A10
ENSG00000174485	15	65950384	66084631	176	6	56991	1.7729	0.038125	DENND4A
ENSG00000053328	6	110567131	110679475	193	10	56991	1.7716	0.038231	METTL24
ENSG00000150756	5	10226442	10250009	44	7	56991	1.7715	0.038238	FAM173B
ENSG00000109220	4	54875956	54930857	1	1	56991	1.7708	0.0383	CHIC2
ENSG00000259471	15	66874528	66978132	103	19	56991	1.7702	0.038345	RP11-321F6.1
ENSG00000235034	19	51152702	51162567	2	1	56991	1.7691	0.038439	C19orf81
ENSG00000184857	16	8874241	8891505	18	1	56991	1.7686	0.038478	TMEM186
ENSG00000196155	16	67311413	67323402	11	3	56991	1.7685	0.038488	PLEKHG4
ENSG00000074317	5	176047085	176057530	3	1	56991	1.7682	0.038513	SNCB
ENSG00000135127	12	120427673	120532298	158	11	56991	1.7681	0.038519	CCDC64
ENSG00000203697	1	223711349	223853436	72	12	56991	1.7664	0.038665	CAPN8
ENSG00000255713	17	56247017	56247940	4	1	56991	1.7661	0.038685	OR4D2
ENSG00000166796	11	18433854	18473605	38	3	56991	1.7653	0.038756	LDHC
ENSG00000141294	17	45908993	45915079	12	3	56991	1.765	0.038784	LRRC46
ENSG00000170485	2	101436614	101613291	261	34	56991	1.7644	0.038833	NPAS2
ENSG00000152292	2	85645844	85664152	7	3	56991	1.7643	0.038841	SH2D6
ENSG00000148655	10	77360998	78319925	669	63	56991	1.7641	0.038858	C10orf11
ENSG00000173905	3	167726465	167813763	65	7	56991	1.7637	0.038889	GOLIM4
ENSG00000162972	2	200820040	200873263	64	8	56991	1.7633	0.038924	C2orf47
ENSG00000100258	22	50941376	50946135	8	2	56991	1.7621	0.039024	LMF2
ENSG00000180861	12	13524023	13540101	66	5	56991	1.762	0.039039	C12orf36
ENSG00000142973	1	47223510	47285085	33	4	56991	1.7602	0.039185	CYP4B1
ENSG00000151067	12	2079952	2802108	664	60	56991	1.7601	0.039192	CACNA1C
ENSG00000151332	14	36767770	36789882	22	1	56991	1.7591	0.039282	MBIP
ENSG00000103227	16	903634	1031318	242	13	56991	1.759	0.039292	LMF1
ENSG00000118939	13	76123619	76180085	72	6	56991	1.7587	0.039311	UCHL3
ENSG00000083223	9	88902648	88969369	60	5	56991	1.7585	0.039334	ZCCHC6
ENSG00000177494	3	111311747	111314290	2	1	56991	1.7583	0.03935	ZBED2
ENSG00000185482	12	57637236	57644976	1	1	56991	1.7579	0.03938	STAC3
ENSG00000150893	13	39261266	39460074	210	25	56991	1.7578	0.039387	FREM2
ENSG00000024862	6	139094657	139114456	52	7	56991	1.7578	0.039391	CCDC28A
ENSG00000140675	16	31494323	31502181	1	1	56991	1.7576	0.03941	SLC5A2
ENSG00000144369	2	187558698	187630685	86	11	56991	1.7573	0.039434	FAM171B
ENSG00000167985	11	61197514	61215001	14	1	56991	1.7567	0.039481	SDHAF2
ENSG00000143553	1	153631130	153634306	3	1	56991	1.7566	0.03949	SNAPIN
ENSG00000160602	17	27052915	27070473	10	2	56991	1.7566	0.039495	NEK8
ENSG00000154678	7	31790793	32338941	860	70	56991	1.7558	0.039564	PDE1C
ENSG00000138316	10	72432559	72522197	185	31	56991	1.7553	0.039607	ADAMTS14
ENSG00000221914	8	26149007	26230196	70	13	56991	1.755	0.039626	PPP2R2A
ENSG00000172538	10	50339199	50342053	14	3	56991	1.7527	0.039826	FAM170B
ENSG00000182379	12	57610578	57620232	1	1	56991	1.7524	0.03985	NXPH4
ENSG00000103429	16	14726672	14763093	12	2	56991	1.7524	0.039856	BFAR
ENSG00000171570	19	41284147	41314103	69	12	56991	1.7521	0.039875	RAB4B-EGLN2
ENSG00000144285	2	166845670	166984523	255	15	56991	1.7514	0.039939	SCN1A
ENSG00000138030	2	27309615	27323640	12	1	56991	1.7506	0.040004	KHK
ENSG00000141200	17	51900239	51902573	9	3	56991	1.7506	0.040004	KIF2B
ENSG00000029725	17	5185558	5289129	232	16	56991	1.7493	0.040121	RABEP1
ENSG00000162302	11	64126620	64139687	17	1	56991	1.749	0.040146	RPS6KA4
ENSG00000075413	14	103851729	103970168	207	8	56991	1.7489	0.04015	MARK3
ENSG00000169432	2	167051695	167232503	348	28	56991	1.7483	0.040208	SCN9A
ENSG00000204694	6	29393281	29424848	106	9	56991	1.7479	0.040239	OR11A1
ENSG00000136603	3	170075466	170114623	35	2	56991	1.7467	0.040347	SKIL
ENSG00000113905	3	186378005	186396029	28	6	56991	1.7462	0.04039	HRG
ENSG00000144744	3	69103881	69129559	20	2	56991	1.7449	0.040501	UBA3
ENSG00000163501	2	219919142	219925189	11	2	56991	1.7448	0.040511	IHH
ENSG00000079691	6	25279306	25620758	918	49	56991	1.7446	0.040526	LRRC16A
ENSG00000135317	6	86215214	86303874	99	11	56991	1.7443	0.040554	SNX14
ENSG00000175497	2	115199876	116603328	1716	78	56991	1.7439	0.040586	DPP10
ENSG00000126549	4	70861647	70868287	8	2	56991	1.7436	0.040613	STATH
ENSG00000116147	1	175284330	175712906	530	48	56991	1.7434	0.040631	TNR
ENSG00000183307	22	17597189	17602257	1	1	56991	1.7433	0.04064	CECR6
ENSG00000169180	16	28109300	28223241	18	2	56991	1.7424	0.040719	XPO6
ENSG00000139044	12	569530	672675	70	11	56991	1.742	0.040756	B4GALNT3
ENSG00000154518	2	176040986	176049335	28	4	56991	1.7416	0.040794	ATP5G3
ENSG00000115648	2	238394071	238463961	165	6	56991	1.7408	0.040856	MLPH
ENSG00000125872	20	6021424	6034695	20	3	56991	1.7404	0.040898	LRRN4
ENSG00000074590	12	106457118	106533811	59	10	56991	1.7391	0.041005	NUAK1
ENSG00000141873	19	2732202	2740150	4	1	56991	1.7391	0.041012	SLC39A3
ENSG00000169436	8	139600478	139926249	216	31	56991	1.7386	0.041051	COL22A1
ENSG00000171453	6	43477440	43497323	25	3	56991	1.7386	0.041056	POLR1C
ENSG00000148677	10	92671853	92681033	2	1	56991	1.7385	0.041064	ANKRD1
ENSG00000121068	17	59477257	59486827	17	2	56991	1.7376	0.041142	TBX2
ENSG00000196979	9	132902889	132906498	7	1	56991	1.7374	0.041156	AL360004.1
ENSG00000186260	16	14165178	14360630	326	6	56991	1.7373	0.041166	MKL2
ENSG00000160953	19	1285890	1378430	20	3	56991	1.7362	0.041262	MUM1
ENSG00000089157	12	120634489	120639038	3	1	56991	1.7358	0.041296	RPLP0
ENSG00000002549	4	17578815	17609595	59	2	56991	1.7357	0.041307	LAP3
ENSG00000143226	1	161475220	161493803	20	2	56991	1.7352	0.041351	FCGR2A
ENSG00000162631	1	107682629	108026080	284	23	56991	1.735	0.041369	NTNG1
ENSG00000086848	11	111652919	111742305	40	4	56991	1.7348	0.041389	ALG9
ENSG00000068912	2	54014181	54045956	39	7	56991	1.7347	0.0414	ERLEC1
ENSG00000266967	17	41102543	41116515	2	1	56991	1.7338	0.04148	AARSD1
ENSG00000145016	3	197398264	197476598	54	1	56991	1.7335	0.041502	KIAA0226
ENSG00000060491	20	61436187	61445352	3	1	56991	1.7321	0.041628	OGFR
ENSG00000152377	5	136310987	136934068	926	56	56991	1.731	0.041729	SPOCK1
ENSG00000198270	12	112369086	112450970	117	5	56991	1.7307	0.041751	TMEM116
ENSG00000268155	9	5077163	5084580	13	2	56991	1.7292	0.041888	AL161450.1
ENSG00000184408	7	119913722	120390385	83	5	56991	1.7291	0.041899	KCND2
ENSG00000133710	5	147405246	147516852	452	13	56991	1.7279	0.042006	SPINK5
ENSG00000108854	17	62538413	62658186	85	5	56991	1.7278	0.042012	SMURF2
ENSG00000063854	16	1845621	1877195	215	11	56991	1.7273	0.042055	HAGH
ENSG00000144035	2	73867959	73869520	2	1	56991	1.7272	0.042064	NAT8
ENSG00000197299	15	91260558	91358859	157	9	56991	1.7268	0.042098	BLM
ENSG00000204614	6	30103885	30116512	89	6	56991	1.7267	0.042108	TRIM40
ENSG00000176788	5	17065707	17276943	194	19	56991	1.7266	0.042122	BASP1
ENSG00000130203	19	45409011	45412650	1	1	56991	1.7265	0.04213	APOE
ENSG00000112357	6	137143717	137235075	132	11	56991	1.7265	0.042132	PEX7
ENSG00000132563	5	137774706	137782658	20	4	56991	1.7258	0.042191	REEP2
ENSG00000154839	18	47901365	47920543	60	5	56991	1.7255	0.042222	SKA1
ENSG00000160179	21	43619799	43717354	79	16	56991	1.7254	0.042224	ABCG1
ENSG00000229676	19	22817126	22850472	103	3	56991	1.7241	0.042346	ZNF492
ENSG00000108557	17	17584787	17714767	54	7	56991	1.7237	0.042378	RAI1
ENSG00000162819	1	222885895	222908538	2	1	56991	1.7232	0.042423	BROX
ENSG00000138639	4	86396267	86923823	350	35	56991	1.7231	0.042431	ARHGAP24
ENSG00000167766	19	53097313	53193749	102	14	56991	1.7229	0.042453	ZNF83
ENSG00000157429	16	71498453	71598992	106	14	56991	1.7228	0.042464	ZNF19
ENSG00000177000	1	11845780	11866977	73	9	56991	1.7228	0.042466	MTHFR
ENSG00000215018	7	7395834	7575484	324	11	56991	1.7227	0.042475	COL28A1
ENSG00000146094	5	176928908	176938275	5	1	56991	1.7218	0.042556	DOK3
ENSG00000168267	10	23481256	23483181	3	1	56991	1.721	0.042628	PTF1A
ENSG00000079215	5	36606457	36688436	24	7	56991	1.7207	0.042656	SLC1A3
ENSG00000163541	2	84650647	84687169	64	4	56991	1.7206	0.042666	SUCLG1
ENSG00000164181	5	60047618	60140216	181	16	56991	1.7203	0.04269	ELOVL7
ENSG00000008282	7	105730949	105753022	28	7	56991	1.72	0.042719	SYPL1
ENSG00000136352	14	36985602	36990354	3	1	56991	1.7198	0.042733	NKX2-1
ENSG00000171951	2	224461658	224467221	3	1	56991	1.7192	0.042786	SCG2
ENSG00000182362	21	47706251	47717665	64	5	56991	1.7183	0.042867	YBEY
ENSG00000134900	13	103249353	103331521	169	11	56991	1.7182	0.042879	TPP2
ENSG00000163171	2	37869032	37965611	97	13	56991	1.7169	0.042995	CDC42EP3
ENSG00000156475	5	145967936	146464347	548	33	56991	1.7166	0.043029	PPP2R2B
ENSG00000132024	19	14017014	14041692	1	1	56991	1.7161	0.04307	CC2D1A
ENSG00000021645	14	78708734	80330762	1542	105	56991	1.7161	0.043071	NRXN3
ENSG00000088256	19	3094408	3124002	11	2	56991	1.7157	0.04311	GNA11
ENSG00000169764	2	64068074	64118696	52	11	56991	1.7156	0.043117	UGP2
ENSG00000197245	1	26485511	26489119	5	2	56991	1.7155	0.043124	FAM110D
ENSG00000136205	7	47314752	47622156	237	37	56991	1.715	0.043172	TNS3
ENSG00000115073	2	98272431	98280570	13	3	56991	1.7138	0.043284	ACTR1B
ENSG00000206474	6	29407083	29408731	10	3	56991	1.7136	0.043306	OR10C1
ENSG00000164136	4	142557752	142655140	115	9	56991	1.7135	0.04331	IL15
ENSG00000134548	12	21679241	21690311	9	1	56991	1.7135	0.043314	C12orf39
ENSG00000010539	16	3272325	3286221	6	1	56991	1.7134	0.043324	ZNF200
ENSG00000172922	11	65482367	65488418	12	3	56991	1.7127	0.04338	RNASEH2C
ENSG00000249209	21	34956993	35284635	189	30	56991	1.7108	0.043558	AP000304.12
ENSG00000185909	3	49209044	49213917	7	2	56991	1.7091	0.043712	KLHDC8B
ENSG00000135363	11	33880122	33913836	30	4	56991	1.7089	0.043739	LMO2
ENSG00000184185	17	21279509	21323179	3	1	56991	1.7075	0.043863	KCNJ12
ENSG00000138190	10	94590935	94819250	367	16	56991	1.7075	0.043865	EXOC6
ENSG00000096006	6	49695097	49712150	34	6	56991	1.7072	0.043889	CRISP3
ENSG00000111731	12	22601517	22697480	116	1	56991	1.7071	0.043903	C2CD5
ENSG00000157168	8	31496902	32622548	1849	88	56991	1.707	0.043911	NRG1
ENSG00000153976	17	13399006	13505244	86	9	56991	1.7066	0.043951	HS3ST3A1
ENSG00000187486	11	17407406	17410878	5	2	56991	1.706	0.044007	KCNJ11
ENSG00000205213	11	27387508	27494322	129	16	56991	1.7058	0.04402	LGR4
ENSG00000019169	2	119699742	119752236	115	11	56991	1.7044	0.044149	MARCO
ENSG00000182318	19	58838385	58853698	35	1	56991	1.7037	0.044217	ZSCAN22
ENSG00000116285	1	8064464	8086368	23	3	56991	1.703	0.044282	ERRFI1
ENSG00000129084	11	14515329	14665181	52	6	56991	1.7018	0.044398	PSMA1
ENSG00000188694	21	31653629	31655276	2	1	56991	1.7015	0.044424	KRTAP24-1
ENSG00000111783	12	106976685	107156581	105	11	56991	1.7013	0.044446	RFX4
ENSG00000172878	2	172864490	172947158	65	9	56991	1.701	0.044468	METAP1D
ENSG00000188396	1	45271585	45272957	1	1	56991	1.7008	0.04449	TCTEX1D4
ENSG00000142494	17	19398698	19482347	20	2	56991	1.7006	0.044506	SLC47A1
ENSG00000157933	1	2160134	2241558	9	3	56991	1.7003	0.044534	SKI
ENSG00000142623	1	17531621	17572500	7	2	56991	1.7002	0.044545	PADI1
ENSG00000143793	1	228288427	228293112	2	1	56991	1.7002	0.044548	C1orf35
ENSG00000114480	3	81538850	81811312	262	15	56991	1.6997	0.044596	GBE1
ENSG00000185917	21	37406839	37451687	94	11	56991	1.6993	0.044629	SETD4
ENSG00000170426	12	57316938	57328189	18	4	56991	1.6993	0.044632	SDR9C7
ENSG00000141456	17	4574679	4607632	44	2	56991	1.6991	0.044647	PELP1
ENSG00000128694	2	190611386	190627953	17	4	56991	1.6987	0.044686	OSGEPL1
ENSG00000100991	20	33590207	33680674	228	11	56991	1.6987	0.044692	TRPC4AP
ENSG00000173237	11	66742748	66744475	1	1	56991	1.6985	0.04471	C11orf86
ENSG00000143149	1	165631453	165668100	107	11	56991	1.6973	0.044822	ALDH9A1
ENSG00000172818	11	65554493	65564690	15	4	56991	1.6971	0.044842	OVOL1
ENSG00000244754	13	33006554	33112970	73	6	56991	1.6949	0.045044	N4BP2L2
ENSG00000140093	14	94749650	94759608	23	4	56991	1.6938	0.045153	SERPINA10
ENSG00000138777	4	106290234	106395238	285	13	56991	1.6937	0.045164	PPA2
ENSG00000154217	17	65373575	65693372	125	19	56991	1.6928	0.045246	PITPNC1
ENSG00000138039	2	48859428	48982880	234	33	56991	1.6927	0.045252	LHCGR
ENSG00000042493	2	85621871	85645555	68	10	56991	1.6923	0.045293	CAPG
ENSG00000141506	17	8782233	8869029	57	9	56991	1.6922	0.045305	PIK3R5
ENSG00000179295	12	112856155	112947717	23	3	56991	1.6916	0.045366	PTPN11
ENSG00000005700	6	82879700	82957471	131	4	56991	1.69	0.045511	IBTK
ENSG00000007202	17	26941458	26972472	12	3	56991	1.6882	0.045683	KIAA0100
ENSG00000133027	17	17408877	17495022	110	10	56991	1.6876	0.045746	PEMT
ENSG00000167840	17	5008836	5026411	24	6	56991	1.6871	0.045793	ZNF232
ENSG00000175505	11	67131639	67141648	15	3	56991	1.6864	0.045856	CLCF1
ENSG00000156103	8	89044237	89340254	217	20	56991	1.6859	0.045909	MMP16
ENSG00000171204	11	85339629	85347580	12	4	56991	1.6851	0.045985	TMEM126B
ENSG00000165732	10	70715884	70744829	40	8	56991	1.6848	0.046013	DDX21
ENSG00000204296	6	32256303	32339684	434	14	56991	1.6843	0.04606	C6orf10
ENSG00000213420	7	99767229	99774995	2	1	56991	1.6839	0.046096	GPC2
ENSG00000180739	19	10623623	10628607	2	1	56991	1.6835	0.046141	S1PR5
ENSG00000122490	18	77662420	77711664	15	2	56991	1.683	0.046187	PQLC1
ENSG00000236287	11	10833621	10880343	67	5	56991	1.683	0.046189	ZBED5
ENSG00000060688	1	31732417	31769662	45	3	56991	1.6823	0.046255	SNRNP40
ENSG00000120278	6	150920999	151164799	435	38	56991	1.6822	0.046268	PLEKHG1
ENSG00000134207	1	114631913	114696541	57	17	56991	1.6816	0.046321	SYT6
ENSG00000011021	1	11866207	11903201	181	11	56991	1.6813	0.046354	CLCN6
ENSG00000189167	13	32877837	32889481	39	3	56991	1.681	0.046385	ZAR1L
ENSG00000198225	6	63921351	63922929	1	1	56991	1.6806	0.04642	FKBP1C
ENSG00000243729	6	29323007	29399744	265	16	56991	1.6801	0.04647	OR5V1
ENSG00000124201	20	47854483	47894963	129	10	56991	1.6792	0.046554	ZNFX1
ENSG00000204682	10	21781587	21786191	4	1	56991	1.6785	0.046626	CASC10
ENSG00000214128	7	138482695	138522846	16	2	56991	1.6782	0.046651	TMEM213
ENSG00000115840	2	172640880	172864766	336	14	56991	1.6779	0.046682	SLC25A12
ENSG00000180626	17	5082831	5095178	6	2	56991	1.6775	0.046719	ZNF594
ENSG00000160294	21	47655047	47706211	97	9	56991	1.6763	0.046835	MCM3AP
ENSG00000135632	2	73441350	73454365	21	5	56991	1.6762	0.046854	SMYD5
ENSG00000154727	21	27106881	27144771	33	3	56991	1.6756	0.046911	GABPA
ENSG00000115956	2	68592305	68624585	148	10	56991	1.6754	0.046929	PLEK
ENSG00000186881	9	107266455	107267547	6	2	56991	1.6741	0.047058	OR13F1
ENSG00000178951	19	4044362	4066943	2	1	56991	1.6734	0.047128	ZBTB7A
ENSG00000131507	5	141488070	141534005	123	7	56991	1.6732	0.047147	NDFIP1
ENSG00000121743	13	20712394	20735188	28	4	56991	1.6725	0.047209	GJA3
ENSG00000131686	1	9005926	9035151	12	3	56991	1.6714	0.047325	CA6
ENSG00000151229	12	40148823	40499891	465	46	56991	1.6705	0.04741	SLC2A13
ENSG00000198677	5	94799599	94890711	63	4	56991	1.6698	0.047476	TTC37
ENSG00000099769	16	1840414	1844972	14	1	56991	1.6694	0.047516	IGFALS
ENSG00000156671	10	76859344	76941881	127	10	56991	1.6691	0.047548	SAMD8
ENSG00000118655	1	114447763	114456708	4	2	56991	1.6683	0.047624	DCLRE1B
ENSG00000163751	3	148583043	148614983	34	8	56991	1.6682	0.047642	CPA3
ENSG00000178338	5	178286954	178315123	119	3	56991	1.6681	0.04765	ZNF354B
ENSG00000257545	12	106889736	107168696	177	22	56991	1.6675	0.04771	RP11-144F15.1
ENSG00000110025	11	64794880	64808044	35	3	56991	1.6671	0.047747	SNX15
ENSG00000173085	4	84182689	84206067	4	1	56991	1.6668	0.047778	COQ2
ENSG00000119283	1	231297858	231357302	63	10	56991	1.6668	0.047779	TRIM67
ENSG00000203942	10	99349450	99350690	2	1	56991	1.6667	0.047787	C10orf62
ENSG00000088298	20	33703167	33865928	177	14	56991	1.6665	0.047809	EDEM2
ENSG00000197712	4	38869298	38947360	134	7	56991	1.6638	0.048077	FAM114A1
ENSG00000106701	9	108210077	108314714	23	4	56991	1.6625	0.048204	FSD1L
ENSG00000099999	22	30773835	30817760	69	11	56991	1.6621	0.048247	RNF215
ENSG00000119865	2	68511303	68547183	6	2	56991	1.662	0.04826	CNRIP1
ENSG00000130487	22	50986462	50989451	4	2	56991	1.6617	0.048287	KLHDC7B
ENSG00000126460	19	50083903	50094272	2	1	56991	1.6614	0.04832	PRRG2
ENSG00000121417	19	58141761	58154147	71	4	56991	1.6613	0.048322	ZNF211
ENSG00000180190	8	439803	495781	113	15	56991	1.6611	0.048343	TDRP
ENSG00000181072	7	136553416	136705002	176	14	56991	1.6611	0.048348	CHRM2
ENSG00000149633	20	36838890	36889174	60	6	56991	1.6609	0.048364	KIAA1755
ENSG00000203730	1	182367252	182369751	7	2	56991	1.6602	0.048432	TEDDM1
ENSG00000183454	16	9852376	10276611	1040	28	56991	1.6602	0.048432	GRIN2A
ENSG00000140873	16	77281710	77469011	497	32	56991	1.6602	0.048437	ADAMTS18
ENSG00000116525	1	33611003	33647660	17	1	56991	1.6601	0.048444	TRIM62
ENSG00000134571	11	47352957	47374253	27	7	56991	1.66	0.048454	MYBPC3
ENSG00000156219	4	76932337	77033955	507	16	56991	1.6597	0.048485	ART3
ENSG00000205089	5	132083137	132089856	4	1	56991	1.6592	0.04854	CCNI2
ENSG00000248710	3	159945241	160167617	105	7	56991	1.659	0.048555	RP11-432B6.3
ENSG00000167578	19	41284121	41302847	46	9	56991	1.659	0.048563	RAB4B
ENSG00000160505	19	56347944	56393220	45	8	56991	1.6589	0.048572	NLRP4
ENSG00000148123	9	103790991	104087417	511	34	56991	1.6584	0.048619	LPPR1
ENSG00000005483	7	104654626	104754808	103	4	56991	1.6581	0.048647	KMT2E
ENSG00000162039	16	1883984	1934295	324	4	56991	1.6573	0.048734	MEIOB
ENSG00000182224	17	7761064	7765600	1	1	56991	1.6563	0.04883	CYB5D1
ENSG00000120210	9	5131979	5185668	66	1	56991	1.6561	0.048854	INSL6
ENSG00000129317	12	44122410	44152620	71	5	56991	1.6552	0.048941	PUS7L
ENSG00000174125	4	38792298	38858438	131	10	56991	1.6549	0.048969	TLR1
ENSG00000164684	8	81540686	81787016	214	8	56991	1.6543	0.049035	ZNF704
ENSG00000120438	6	160199530	160210781	20	3	56991	1.654	0.049067	TCP1
ENSG00000000419	20	49551404	49575092	4	1	56991	1.6537	0.049097	DPM1
ENSG00000129197	17	5322961	5336196	45	2	56991	1.6536	0.049104	RPAIN
ENSG00000104290	8	28351729	28431775	100	1	56991	1.6535	0.049113	FZD3
ENSG00000132530	17	6658766	6678966	2	1	56991	1.653	0.049168	XAF1
ENSG00000204822	2	74699085	74700449	2	1	56991	1.6528	0.049182	MRPL53
ENSG00000143376	1	151584541	151671567	7	3	56991	1.6524	0.049229	SNX27
ENSG00000148357	9	133046882	133309510	32	7	56991	1.6517	0.049297	HMCN2
ENSG00000215218	5	6448736	6495022	33	6	56991	1.6516	0.049308	UBE2QL1
ENSG00000136243	7	23221446	23240630	46	2	56991	1.6515	0.04932	NUPL2
ENSG00000269179	19	50412758	50461648	15	2	56991	1.651	0.04937	CTC-326K19.6
ENSG00000127554	16	2034208	2037750	16	3	56991	1.6504	0.049434	GFER
ENSG00000131149	16	85645015	85709810	2	1	56991	1.6496	0.049517	GSE1
ENSG00000176261	1	33065773	33116504	85	2	56991	1.6495	0.049525	ZBTB8OS
ENSG00000211460	2	122494679	122525429	22	2	56991	1.6493	0.04954	TSN
ENSG00000164023	4	108745719	108836203	50	8	56991	1.6493	0.04954	SGMS2
ENSG00000104885	19	2164148	2232577	65	8	56991	1.6487	0.049607	DOT1L
ENSG00000149761	11	63993413	63998158	4	2	56991	1.6482	0.049658	NUDT22
ENSG00000173230	3	121382046	121468602	121	11	56991	1.6481	0.049667	GOLGB1
ENSG00000184402	20	60718822	60757540	72	4	56991	1.6478	0.049692	SS18L1
ENSG00000075884	2	143848931	144525921	686	41	56991	1.6472	0.049763	ARHGAP15
ENSG00000258830	12	57643392	57690267	29	5	56991	1.6467	0.049811	RP11-123K3.4
ENSG00000113504	5	1050499	1112150	46	8	56991	1.6462	0.049863	SLC12A7
ENSG00000011426	7	36429415	36493400	111	15	56991	1.6461	0.04987	ANLN
ENSG00000160094	1	33722146	33766320	29	4	56991	1.6459	0.049888	ZNF362
ENSG00000131759	17	38465444	38513094	23	1	56991	1.6458	0.049906	RARA
ENSG00000165078	8	68334360	68658620	248	32	56991	1.6451	0.049971	CPA6
ENSG00000134030	18	46065417	46389588	162	25	56991	1.6443	0.050062	CTIF
ENSG00000205359	5	101707486	101834720	326	7	56991	1.6429	0.0502	SLCO6A1
ENSG00000116809	1	16268364	16302627	44	9	56991	1.642	0.05029	ZBTB17
ENSG00000147614	8	86999552	87166457	278	17	56991	1.6413	0.050364	ATP6V0D2
ENSG00000229615	2	87089023	87092827	2	1	56991	1.641	0.050398	AC111200.1
ENSG00000159720	16	67471917	67515140	30	4	56991	1.6406	0.050436	ATP6V0D1
ENSG00000144681	3	36421836	36589499	213	22	56991	1.6406	0.050437	STAC
ENSG00000136824	9	106856541	106903698	65	4	56991	1.6398	0.050527	SMC2
ENSG00000138755	4	76922428	76928641	4	2	56991	1.6394	0.05057	CXCL9
ENSG00000132837	5	78293438	78531861	297	16	56991	1.6393	0.050577	DMGDH
ENSG00000173482	18	7566780	8406859	757	60	56991	1.6386	0.050647	PTPRM
ENSG00000164379	6	1312675	1314992	1	1	56991	1.6384	0.05067	FOXQ1
ENSG00000125388	4	2965335	3042474	182	12	56991	1.6383	0.050683	GRK4
ENSG00000254019	8	142264664	142266916	1	1	56991	1.6376	0.05075	RP11-10J21.3
ENSG00000153064	4	102332443	102995969	754	42	56991	1.637	0.050813	BANK1
ENSG00000053372	1	19578033	19586622	14	1	56991	1.6365	0.050872	MRTO4
ENSG00000107951	10	30598730	30663377	25	2	56991	1.6363	0.050886	MTPAP
ENSG00000157540	21	38738092	38889753	130	6	56991	1.6354	0.050979	DYRK1A
ENSG00000120093	17	46626232	46682274	60	11	56991	1.6353	0.050996	HOXB3
ENSG00000133030	17	16945859	17120993	262	15	56991	1.6351	0.051016	MPRIP
ENSG00000124228	20	47835884	47860614	77	8	56991	1.634	0.051126	DDX27
ENSG00000267001	19	2717767	2740046	7	2	56991	1.6336	0.051174	AC006538.4
ENSG00000120885	8	27454434	27472548	9	1	56991	1.6335	0.051186	CLU
ENSG00000122481	1	95699711	95712781	22	5	56991	1.6329	0.05124	RWDD3
ENSG00000127324	12	71518865	71835678	496	37	56991	1.6328	0.051253	TSPAN8
ENSG00000198074	7	134212344	134226160	8	2	56991	1.6326	0.051273	AKR1B10
ENSG00000261611	16	71481503	71523214	53	8	56991	1.6318	0.051363	AC010547.9
ENSG00000036565	8	20002366	20040717	52	8	56991	1.6317	0.051373	SLC18A1
ENSG00000152193	13	79188426	79233314	22	4	56991	1.6316	0.051378	RNF219
ENSG00000005339	16	3775055	3930727	11	3	56991	1.6304	0.051505	CREBBP
ENSG00000108825	17	41102543	41132545	17	2	56991	1.6304	0.05151	PTGES3L-AARSD1
ENSG00000135222	4	70820974	70826725	12	3	56991	1.6294	0.051619	CSN2
ENSG00000175564	11	73711326	73720480	10	3	56991	1.6288	0.051674	UCP3
ENSG00000153071	5	39371780	39462402	153	17	56991	1.6288	0.051682	DAB2
ENSG00000124208	20	48697661	48770174	74	7	56991	1.6283	0.05173	TMEM189-UBE2V1
ENSG00000240849	20	48697663	48770335	74	7	56991	1.6283	0.05173	TMEM189
ENSG00000261701	16	72088522	72111145	24	5	56991	1.6279	0.051777	HPR
ENSG00000158169	9	97861336	98079991	55	7	56991	1.6279	0.051778	FANCC
ENSG00000197912	16	89557325	89624176	155	7	56991	1.6272	0.051852	SPG7
ENSG00000273003	11	64781654	64808042	47	4	56991	1.6266	0.051908	RP11-399J13.3
ENSG00000155530	7	133812052	133949343	204	3	56991	1.6264	0.051928	LRGUK
ENSG00000187955	8	121072019	121384275	286	30	56991	1.626	0.051974	COL14A1
ENSG00000167699	17	660337	685581	39	3	56991	1.6258	0.051992	GLOD4
ENSG00000126351	17	38214543	38250120	14	2	56991	1.625	0.052078	THRA
ENSG00000198466	19	58361225	58376480	15	2	56991	1.6244	0.052144	ZNF587
ENSG00000171603	1	9789084	9884584	68	3	56991	1.6244	0.052147	CLSTN1
ENSG00000166948	20	2361554	2413399	72	7	56991	1.6227	0.052331	TGM6
ENSG00000023445	11	102188215	102210134	2	1	56991	1.6221	0.052393	BIRC3
ENSG00000267110	19	55666125	55672039	4	2	56991	1.6218	0.052426	CTD-2587H24.4
ENSG00000264278	18	74506688	74534251	4	1	56991	1.6217	0.052435	RP11-162A12.2
ENSG00000184108	4	189060573	189068897	40	7	56991	1.6216	0.052443	TRIML1
ENSG00000164073	4	128838960	128887150	3	1	56991	1.6213	0.052481	MFSD8
ENSG00000146151	6	55299167	55444012	310	15	56991	1.6208	0.052528	HMGCLL1
ENSG00000145335	4	90645250	90759466	312	16	56991	1.6208	0.052534	SNCA
ENSG00000172199	11	56143100	56144029	6	2	56991	1.6205	0.052568	OR8U1
ENSG00000155893	3	140947568	141013748	67	9	56991	1.6203	0.052584	ACPL2
ENSG00000168754	2	97541620	97684175	135	10	56991	1.6197	0.052644	FAM178B
ENSG00000172340	3	67410884	67705038	576	38	56991	1.6197	0.052651	SUCLG2
ENSG00000108671	17	30771279	30810336	15	4	56991	1.6196	0.052664	PSMD11
ENSG00000125971	20	33104214	33128762	12	2	56991	1.6195	0.052674	DYNLRB1
ENSG00000173214	6	111580551	111592370	9	2	56991	1.6168	0.052963	KIAA1919
ENSG00000119986	10	99437181	99447080	18	3	56991	1.6161	0.053032	AVPI1
ENSG00000105072	19	16607122	16632163	6	2	56991	1.616	0.053045	C19orf44
ENSG00000074319	11	18489883	18548779	58	7	56991	1.6158	0.053069	TSG101
ENSG00000081237	1	198607801	198726545	168	23	56991	1.6158	0.05307	PTPRC
ENSG00000267157	19	5784016	5785630	4	2	56991	1.6157	0.05308	CTB-54O9.9
ENSG00000112110	6	160210844	160219468	15	1	56991	1.6153	0.053121	MRPL18
ENSG00000165379	14	42076773	42373752	389	24	56991	1.6152	0.053136	LRFN5
ENSG00000231145	2	190642909	190643157	1	1	56991	1.6148	0.05318	AC013468.1
ENSG00000130770	1	28562620	28573417	32	3	56991	1.6147	0.053183	ATPIF1
ENSG00000112167	6	39071840	39082965	9	2	56991	1.6147	0.05319	SAYSD1
ENSG00000106211	7	75931861	75933612	1	1	56991	1.6147	0.05319	HSPB1
ENSG00000120738	5	137801179	137805004	1	1	56991	1.6139	0.05327	EGR1
ENSG00000141101	16	69775770	69788843	18	4	56991	1.6123	0.05345	NOB1
ENSG00000169251	3	160822484	160971320	227	18	56991	1.6123	0.053451	NMD3
ENSG00000138593	15	49280673	49338760	65	7	56991	1.6117	0.05351	SECISBP2L
ENSG00000121410	19	58856544	58864865	10	1	56991	1.6113	0.053555	A1BG
ENSG00000168938	5	122358945	122372436	26	7	56991	1.61	0.0537	PPIC
ENSG00000135100	12	121416346	121440315	59	8	56991	1.6094	0.053762	HNF1A
ENSG00000221954	11	50003009	50004071	2	1	56991	1.6084	0.053876	OR4C12
ENSG00000182544	12	53645035	53648189	9	3	56991	1.6073	0.053993	MFSD5
ENSG00000204393	20	31175281	31196695	1	1	56991	1.6071	0.05402	RP11-410N8.4
ENSG00000119979	10	120863598	120897496	54	2	56991	1.6069	0.054036	FAM45A
ENSG00000119899	6	74303102	74363878	341	9	56991	1.6065	0.054077	SLC17A5
ENSG00000197182	22	46449749	46509808	1	1	56991	1.6065	0.05408	FLJ27365
ENSG00000162521	1	33116743	33151812	66	2	56991	1.6041	0.054349	RBBP4
ENSG00000166819	15	90207596	90222658	8	2	56991	1.6039	0.054366	PLIN1
ENSG00000244687	20	48697661	48732496	42	4	56991	1.6039	0.054367	UBE2V1
ENSG00000184371	1	110452864	110473614	12	3	56991	1.6039	0.054368	CSF1
ENSG00000104951	19	50392911	50432796	14	2	56991	1.6031	0.054461	IL4I1
ENSG00000213024	19	50410082	50433020	14	2	56991	1.6031	0.054461	NUP62
ENSG00000151576	3	113724680	113807269	49	4	56991	1.6028	0.054484	QTRTD1
ENSG00000213699	2	26987152	27004099	15	1	56991	1.6025	0.054525	SLC35F6
ENSG00000048140	5	176074388	176086058	17	4	56991	1.6022	0.054556	TSPAN17
ENSG00000008853	8	22844930	22877712	1	1	56991	1.6022	0.05456	RHOBTB2
ENSG00000267849	6	44400472	44400720	1	1	56991	1.602	0.05458	AL133262.1
ENSG00000107807	10	102889257	102897545	3	1	56991	1.5997	0.054834	TLX1
ENSG00000094914	12	53701240	53718648	8	1	56991	1.5996	0.054845	AAAS
ENSG00000160190	21	43916118	44001550	197	17	56991	1.5992	0.054892	SLC37A1
ENSG00000123338	12	54891495	54937726	32	8	56991	1.5989	0.054922	NCKAP1L
ENSG00000084636	1	32117848	32169920	22	3	56991	1.5986	0.054954	COL16A1
ENSG00000164556	7	38724946	38726637	2	1	56991	1.5985	0.054964	FAM183B
ENSG00000138315	10	74653339	74692791	22	1	56991	1.5985	0.054968	OIT3
ENSG00000169302	5	146614526	146767415	285	22	56991	1.5981	0.055012	STK32A
ENSG00000157349	16	70323566	70369186	6	2	56991	1.5975	0.055077	DDX19B
ENSG00000266714	17	73584139	73622929	68	7	56991	1.5963	0.055207	MYO15B
ENSG00000172262	5	43065278	43192123	211	14	56991	1.5959	0.055252	ZNF131
ENSG00000144354	2	174219548	174233725	14	2	56991	1.5959	0.055253	CDCA7
ENSG00000127561	16	2039661	2044276	7	2	56991	1.5955	0.0553	SYNGR3
ENSG00000154080	18	24495595	24765281	428	30	56991	1.5954	0.055313	CHST9
ENSG00000177663	22	17565844	17596583	3	1	56991	1.5943	0.05543	IL17RA
ENSG00000186190	20	31643230	31661434	22	4	56991	1.5941	0.055458	BPIFB3
ENSG00000116288	1	8014351	8045565	9	1	56991	1.5932	0.055552	PARK7
ENSG00000108509	17	4871287	4890960	27	6	56991	1.5931	0.055564	CAMTA2
ENSG00000115504	2	62900986	63273622	131	19	56991	1.593	0.05558	EHBP1
ENSG00000186010	19	19626545	19644285	27	2	56991	1.593	0.055583	NDUFA13
ENSG00000022840	12	120971283	121015397	61	7	56991	1.5928	0.055599	RNF10
ENSG00000258674	19	19627036	19646885	27	2	56991	1.5923	0.055654	CTC-260F20.3
ENSG00000074706	6	154475631	154677926	422	40	56991	1.5922	0.055671	IPCEF1
ENSG00000163617	3	113682984	113775460	31	5	56991	1.5921	0.055678	KIAA1407
ENSG00000179909	19	58208735	58220579	7	2	56991	1.5919	0.055702	ZNF154
ENSG00000151773	13	44398045	44453827	85	10	56991	1.5919	0.055704	CCDC122
ENSG00000109133	4	41937137	41962589	61	5	56991	1.5918	0.055716	TMEM33
ENSG00000160808	3	46899362	46923659	17	4	56991	1.5909	0.055814	MYL3
ENSG00000146457	6	160146617	160177351	39	5	56991	1.5897	0.055956	WTAP
ENSG00000100003	22	30792846	30821305	29	6	56991	1.5896	0.055959	SEC14L2
ENSG00000102967	16	72042487	72058954	30	7	56991	1.5893	0.055995	DHODH
ENSG00000143278	1	197008321	197036397	20	1	56991	1.5892	0.056007	F13B
ENSG00000181693	11	56057529	56058566	4	2	56991	1.5888	0.056053	OR8H1
ENSG00000012779	10	45869661	45941561	97	6	56991	1.5878	0.056164	ALOX5
ENSG00000157551	21	39529128	39679279	309	16	56991	1.5876	0.056185	KCNJ15
ENSG00000175329	22	35462129	35483380	87	7	56991	1.5872	0.056238	ISX
ENSG00000152795	4	83343717	83351294	15	2	56991	1.5868	0.056281	HNRNPDL
ENSG00000140577	15	91073157	91188577	185	11	56991	1.5861	0.056361	CRTC3
ENSG00000145907	5	151150606	151192346	55	4	56991	1.586	0.056371	G3BP1
ENSG00000115902	2	65215611	65250999	43	6	56991	1.5859	0.056383	SLC1A4
ENSG00000182742	17	46652875	46657473	5	2	56991	1.5856	0.05641	HOXB4
ENSG00000198793	1	11166592	11322564	87	5	56991	1.5851	0.056469	MTOR
ENSG00000166821	15	90220995	90234014	25	4	56991	1.5851	0.056469	PEX11A
ENSG00000171848	2	10262455	10271545	2	1	56991	1.585	0.056482	RRM2
ENSG00000185860	1	162794248	162838605	87	14	56991	1.5846	0.056527	C1orf110
ENSG00000175262	1	11006528	11042094	61	6	56991	1.5839	0.056605	C1orf127
ENSG00000122547	7	36192758	36341152	276	27	56991	1.5839	0.056608	EEPD1
ENSG00000082126	2	202509593	202563417	35	8	56991	1.5833	0.056676	MPP4
ENSG00000167104	20	31619454	31631853	22	2	56991	1.5832	0.056683	BPIFB6
ENSG00000273088	1	155141885	155159748	8	3	56991	1.5831	0.056694	RP11-201K10.3
ENSG00000122691	7	19060614	19157295	8	3	56991	1.5829	0.056718	TWIST1
ENSG00000186063	1	222841355	222886552	17	2	56991	1.5824	0.056775	AIDA
ENSG00000234829	9	21227242	21228221	4	1	56991	1.5819	0.056838	IFNA17
ENSG00000138080	2	27301435	27309271	2	1	56991	1.5813	0.056907	EMILIN1
ENSG00000173727	11	65222728	65234028	19	2	56991	1.5806	0.056986	AP000769.1
ENSG00000156411	14	104378625	104394606	35	2	56991	1.58	0.057059	C14orf2
ENSG00000242220	21	33948862	33959683	1	1	56991	1.5785	0.05723	TCP10L
ENSG00000161929	17	5112256	5138155	16	4	56991	1.5783	0.057254	SCIMP
ENSG00000248458	1	67131547	67142710	8	2	56991	1.5764	0.057465	AL139147.1
ENSG00000186716	22	23521891	23660224	151	13	56991	1.5748	0.05765	BCR
ENSG00000167525	17	27030215	27038872	4	1	56991	1.5745	0.057689	PROCA1
ENSG00000083544	13	60970591	61148012	208	16	56991	1.5744	0.057703	TDRD3
ENSG00000139173	12	44229770	44783545	510	20	56991	1.574	0.057748	TMEM117
ENSG00000167775	19	8367011	8373240	30	2	56991	1.5739	0.057753	CD320
ENSG00000144460	2	226265364	226518734	268	21	56991	1.5737	0.057777	NYAP2
ENSG00000133740	8	86089460	86129387	34	3	56991	1.5736	0.057794	E2F5
ENSG00000118491	6	144185573	144259483	73	11	56991	1.5729	0.057869	ZC2HC1B
ENSG00000078403	10	21823094	22032559	11	3	56991	1.5729	0.057872	MLLT10
ENSG00000078579	8	16849678	16859690	12	2	56991	1.5721	0.057961	FGF20
ENSG00000141977	19	16272179	16284336	7	1	56991	1.5715	0.058038	CIB3
ENSG00000078747	20	32951041	33099198	130	3	56991	1.5711	0.058076	ITCH
ENSG00000250067	19	19627036	19648390	28	2	56991	1.571	0.058093	YJEFN3
ENSG00000132821	20	36531499	36573752	28	4	56991	1.5706	0.058136	VSTM2L
ENSG00000204709	6	28911654	28912314	3	2	56991	1.5705	0.058154	C6orf100
ENSG00000189120	17	45922279	45933240	10	4	56991	1.5702	0.058181	SP6
ENSG00000102580	13	96329393	96447243	92	13	56991	1.5701	0.058196	DNAJC3
ENSG00000172071	2	88856259	88927094	35	4	56991	1.5699	0.058217	EIF2AK3
ENSG00000135338	6	80194708	80247175	99	11	56991	1.5699	0.058223	LCA5
ENSG00000171885	18	24432002	24445782	20	4	56991	1.5697	0.058247	AQP4
ENSG00000128655	2	178487980	178973066	1122	33	56991	1.5684	0.058392	PDE11A
ENSG00000112096	6	160090089	160183561	139	10	56991	1.5665	0.058616	SOD2
ENSG00000120437	6	160181360	160200144	43	4	56991	1.5657	0.058704	ACAT2
ENSG00000099800	19	2425622	2427892	4	1	56991	1.5654	0.058742	TIMM13
ENSG00000267060	17	41120105	41132545	13	2	56991	1.5637	0.05894	PTGES3L
ENSG00000120688	13	41635410	41658137	6	2	56991	1.5636	0.058961	WBP4
ENSG00000087995	17	60501228	60527454	4	1	56991	1.5633	0.058991	METTL2A
ENSG00000116704	1	67465015	67519782	123	10	56991	1.5622	0.059121	SLC35D1
ENSG00000127318	12	68642022	68647387	3	1	56991	1.5616	0.059192	IL22
ENSG00000164916	7	4683388	4811074	37	3	56991	1.5609	0.059276	FOXK1
ENSG00000103042	16	58699013	58719008	22	5	56991	1.56	0.059377	SLC38A7
ENSG00000205334	2	27928653	27938599	7	3	56991	1.5592	0.059476	AC074091.13
ENSG00000198471	3	187416047	187420345	2	1	56991	1.5585	0.059556	RTP2
ENSG00000167524	17	26934982	26941218	1	1	56991	1.5585	0.05956	SGK494
ENSG00000143033	1	93544792	93604638	70	6	56991	1.5584	0.05957	MTF2
ENSG00000176225	18	67671029	67873181	218	7	56991	1.5582	0.05959	RTTN
ENSG00000128590	7	108210012	108215294	4	1	56991	1.5578	0.059641	DNAJB9
ENSG00000174236	12	27849428	27850566	2	1	56991	1.5575	0.05967	REP15
ENSG00000181903	11	55432614	55433671	1	1	56991	1.5573	0.0597	OR4C6
ENSG00000101444	20	32868074	32899608	26	1	56991	1.5571	0.059725	AHCY
ENSG00000115641	2	105974169	106054970	54	8	56991	1.5571	0.059729	FHL2
ENSG00000107105	9	23690102	23826335	173	16	56991	1.5567	0.059773	ELAVL2
ENSG00000114455	3	108015376	108097132	235	20	56991	1.5564	0.059806	HHLA2
ENSG00000171522	5	40679600	40693837	4	2	56991	1.5557	0.059894	PTGER4
ENSG00000120436	6	167569759	167571817	1	1	56991	1.5552	0.05995	GPR31
ENSG00000166801	11	58910221	58922512	7	1	56991	1.5542	0.060062	FAM111A
ENSG00000214871	7	23210760	23234503	49	2	56991	1.5542	0.060063	AC005082.1
ENSG00000118579	4	17616254	17635728	49	3	56991	1.554	0.060095	MED28
ENSG00000155252	10	99344131	99436191	38	6	56991	1.5538	0.060111	PI4K2A
ENSG00000212643	5	112227313	112228791	5	1	56991	1.5534	0.060164	ZRSR1
ENSG00000136874	9	102668915	102732618	40	5	56991	1.5533	0.060173	STX17
ENSG00000164296	5	149372681	149380730	6	2	56991	1.5533	0.06018	TIGD6
ENSG00000137710	11	110045605	110167447	39	5	56991	1.553	0.06021	RDX
ENSG00000168329	3	39304985	39323226	8	3	56991	1.5529	0.060229	CX3CR1
ENSG00000214114	1	39328636	39347289	23	3	56991	1.5527	0.060253	MYCBP
ENSG00000131233	1	39330175	39347289	23	3	56991	1.5527	0.060253	GJA9
ENSG00000142945	1	45205490	45233439	19	1	56991	1.5524	0.06028	KIF2C
ENSG00000198670	6	160952515	161087407	92	7	56991	1.5502	0.060547	LPA
ENSG00000197746	10	73576055	73611126	66	12	56991	1.5497	0.06061	PSAP
ENSG00000101546	18	77794358	77806397	12	2	56991	1.5497	0.060611	RBFA
ENSG00000126545	4	70796799	70812289	22	3	56991	1.5495	0.060627	CSN1S1
ENSG00000087274	4	2845584	2931803	62	6	56991	1.5494	0.06064	ADD1
ENSG00000153560	3	33429828	33482863	98	8	56991	1.5486	0.060734	UBP1
ENSG00000122756	9	34551430	34590121	39	4	56991	1.5485	0.060745	CNTFR
ENSG00000166164	16	50347398	50402845	79	7	56991	1.5481	0.060802	BRD7
ENSG00000151176	12	113796371	113827203	33	2	56991	1.5478	0.060838	PLBD2
ENSG00000169783	15	77905369	78113242	323	24	56991	1.5465	0.060991	LINGO1
ENSG00000115705	2	1377995	1547483	305	26	56991	1.5463	0.061016	TPO
ENSG00000215203	4	42895284	43032675	238	23	56991	1.5456	0.061098	GRXCR1
ENSG00000143315	1	159997462	160001783	1	1	56991	1.5451	0.06116	PIGM
ENSG00000157741	7	138915102	138992982	76	6	56991	1.5448	0.061197	UBN2
ENSG00000170647	11	100862811	100864663	4	2	56991	1.5443	0.061253	TMEM133
ENSG00000185950	13	110406184	110438915	47	7	56991	1.5441	0.061277	IRS2
ENSG00000109111	17	26989109	27029697	19	2	56991	1.5438	0.06132	SUPT6H
ENSG00000179912	12	57643392	57824788	126	6	56991	1.5436	0.061343	R3HDM2
ENSG00000111300	12	112464500	112546826	54	5	56991	1.543	0.061416	NAA25
ENSG00000113600	5	39284364	39424970	208	22	56991	1.5428	0.061446	C9
ENSG00000130383	19	5865837	5903798	14	3	56991	1.5424	0.061494	FUT5
ENSG00000267740	19	5866182	5903798	14	3	56991	1.5424	0.061494	AC024592.12
ENSG00000172732	11	65624597	65635124	19	2	56991	1.5423	0.061496	MUS81
ENSG00000166452	11	8932686	8941631	28	4	56991	1.5422	0.061507	AKIP1
ENSG00000185274	7	70597155	71178585	768	70	56991	1.5416	0.061586	WBSCR17
ENSG00000171861	17	685513	695749	18	2	56991	1.5416	0.06159	RNMTL1
ENSG00000184564	13	86366925	86373623	4	2	56991	1.5414	0.061605	SLITRK6
ENSG00000242441	2	48844937	48960287	211	27	56991	1.5399	0.061796	GTF2A1L
ENSG00000168079	8	27727399	27850244	217	25	56991	1.5395	0.061843	SCARA5
ENSG00000128833	15	52484519	52587995	79	15	56991	1.5395	0.061846	MYO5C
ENSG00000172215	3	45982425	45989845	11	3	56991	1.5394	0.061848	CXCR6
ENSG00000226742	18	77724561	77730822	9	2	56991	1.5381	0.062009	HSBP1L1
ENSG00000244355	6	31683133	31685581	4	1	56991	1.5365	0.062208	LY6G6D
ENSG00000126778	14	61110133	61124977	9	1	56991	1.5365	0.062212	SIX1
ENSG00000163982	4	4190530	4228616	28	4	56991	1.5356	0.062319	OTOP1
ENSG00000187912	19	14693896	14721969	24	4	56991	1.5354	0.062346	CLEC17A
ENSG00000173039	11	65421067	65430565	10	3	56991	1.5348	0.062418	RELA
ENSG00000134982	5	112043195	112181936	93	10	56991	1.5347	0.062423	APC
ENSG00000197363	8	146024261	146036554	1	1	56991	1.5344	0.06247	ZNF517
ENSG00000164053	3	48488114	48507115	12	1	56991	1.5336	0.062565	ATRIP
ENSG00000120658	13	43787654	44361044	732	45	56991	1.5333	0.062607	ENOX1
ENSG00000089248	12	112451120	112461255	8	2	56991	1.5328	0.062658	ERP29
ENSG00000169139	8	48920960	48977268	3	1	56991	1.5324	0.062707	UBE2V2
ENSG00000123415	12	54558529	54582778	17	2	56991	1.5323	0.062728	SMUG1
ENSG00000099985	22	30658818	30662829	1	1	56991	1.5318	0.06279	OSM
ENSG00000163576	3	19920964	19988517	44	11	56991	1.5317	0.062793	EFHB
ENSG00000111737	12	120532899	120555306	25	3	56991	1.5307	0.062925	RAB35
ENSG00000055483	17	76783463	76837523	55	6	56991	1.5297	0.063051	USP36
ENSG00000186723	19	15917817	15918936	2	1	56991	1.5294	0.063088	OR10H1
ENSG00000247270	16	66516775	66519747	1	1	56991	1.5291	0.06312	AC132186.1
ENSG00000164292	5	95049226	95160087	53	6	56991	1.529	0.063135	RHOBTB3
ENSG00000173221	5	95087023	95158709	51	6	56991	1.5289	0.063142	GLRX
ENSG00000258256	8	86134675	86157946	19	3	56991	1.5286	0.063184	RP11-219B4.5
ENSG00000163565	1	158969758	159024945	168	7	56991	1.5281	0.063241	IFI16
ENSG00000212901	17	39164773	39175576	3	1	56991	1.5277	0.063291	KRTAP3-1
ENSG00000166225	12	69864129	69973562	52	5	56991	1.527	0.063379	FRS2
ENSG00000156162	8	95731931	95806064	130	11	56991	1.5262	0.063485	DPY19L4
ENSG00000170819	3	133118839	133194066	39	4	56991	1.5261	0.063491	BFSP2
ENSG00000213973	19	22939007	22966909	131	7	56991	1.526	0.063507	ZNF99
ENSG00000174015	13	46276446	46288694	13	2	56991	1.525	0.063633	SPERT
ENSG00000205108	9	34723052	34729464	12	2	56991	1.5247	0.063666	FAM205A
ENSG00000272195	1	245132652	245134390	1	1	56991	1.5246	0.06368	RP11-156E8.1
ENSG00000104738	8	48872745	48890720	1	1	56991	1.5246	0.06368	MCM4
ENSG00000266208	17	38516907	38520945	4	1	56991	1.524	0.063758	CTD-2267D19.3
ENSG00000131187	5	176829141	176836577	1	1	56991	1.5237	0.06379	F12
ENSG00000138308	10	74694928	74714536	3	1	56991	1.5237	0.06379	PLA2G12B
ENSG00000240184	5	140855580	140892542	40	8	56991	1.5237	0.063791	PCDHGC3
ENSG00000070601	9	37650997	37746901	116	16	56991	1.5234	0.063835	FRMPD1
ENSG00000122218	1	160259063	160313190	25	3	56991	1.5225	0.063937	COPA
ENSG00000125885	20	5931298	5975852	75	5	56991	1.5224	0.063949	MCM8
ENSG00000067606	1	1981909	2116834	100	7	56991	1.5223	0.063972	PRKCZ
ENSG00000129204	17	5019733	5078329	67	6	56991	1.5221	0.063991	USP6
ENSG00000100292	22	35776354	35790207	3	1	56991	1.5216	0.064057	HMOX1
ENSG00000268367	12	57810198	57810536	1	1	56991	1.5205	0.06419	AC126614.1
ENSG00000162482	1	19609052	19615744	23	3	56991	1.5205	0.064195	AKR7A3
ENSG00000111424	12	48235320	48336831	68	10	56991	1.5203	0.06422	VDR
ENSG00000089022	12	112279782	112334343	90	2	56991	1.5199	0.06427	MAPKAPK5
ENSG00000182938	17	72931814	72946087	8	3	56991	1.5198	0.064282	OTOP3
ENSG00000198271	17	39305178	39306054	1	1	56991	1.5195	0.06432	KRTAP4-5
ENSG00000173064	12	112597992	112819896	130	6	56991	1.5192	0.064362	HECTD4
ENSG00000126860	17	29644578	29648902	6	1	56991	1.5192	0.064362	EVI2A
ENSG00000144747	3	69068978	69101484	22	4	56991	1.5187	0.064423	TMF1
ENSG00000173208	12	39943835	40013553	54	9	56991	1.5186	0.064434	ABCD2
ENSG00000257327	12	104235229	104238442	5	2	56991	1.5177	0.064549	RP11-650K20.3
ENSG00000138386	2	191511472	191557492	78	10	56991	1.517	0.064632	NAB1
ENSG00000177556	5	151121877	151152093	32	3	56991	1.5169	0.064643	ATOX1
ENSG00000163817	3	45796942	45838027	5	3	56991	1.5168	0.064662	SLC6A20
ENSG00000102984	16	71893583	71929239	19	4	56991	1.5162	0.06473	ZNF821
ENSG00000178093	19	19623227	19626838	4	1	56991	1.516	0.064764	TSSK6
ENSG00000164654	7	7606503	7648560	81	8	56991	1.516	0.064765	MIOS
ENSG00000164049	3	48413709	48442666	40	1	56991	1.5154	0.064829	FBXW12
ENSG00000204702	6	29068386	29069658	7	2	56991	1.5151	0.064871	OR2J1
ENSG00000080986	18	2571510	2616634	56	7	56991	1.5148	0.064909	NDC80
ENSG00000117481	1	46805849	46830824	144	2	56991	1.5147	0.06492	NSUN4
ENSG00000064726	15	83685174	83736106	107	13	56991	1.5146	0.064941	BTBD1
ENSG00000213215	7	143657027	143658108	3	1	56991	1.5141	0.065004	OR2F1
ENSG00000131067	20	33432523	33460663	40	5	56991	1.5134	0.065092	GGT7
ENSG00000249967	10	99344131	99433667	30	6	56991	1.5133	0.065103	PI4K2A
ENSG00000180104	5	443273	472052	54	5	56991	1.5123	0.065224	EXOC3
ENSG00000183153	17	38517235	38520067	2	1	56991	1.5117	0.065303	GJD3
ENSG00000169327	14	21623026	21624222	2	1	56991	1.5115	0.065328	OR5AU1
ENSG00000171608	1	9711790	9789172	27	6	56991	1.5112	0.065373	PIK3CD
ENSG00000081019	1	114304454	114355098	40	5	56991	1.5086	0.065697	RSBN1
ENSG00000069764	16	14766405	14788526	3	1	56991	1.508	0.065776	PLA2G10
ENSG00000205129	4	186347394	186370980	66	7	56991	1.507	0.065905	C4orf47
ENSG00000151239	12	44187526	44200178	21	6	56991	1.5062	0.066014	TWF1
ENSG00000153113	5	95860971	96115299	447	45	56991	1.5056	0.066086	CAST
ENSG00000136731	2	128848774	128953251	117	4	56991	1.5051	0.066145	UGGT1
ENSG00000127334	12	68042118	68059186	18	3	56991	1.5049	0.066171	DYRK2
ENSG00000124357	2	71291474	71306935	34	4	56991	1.5043	0.066252	NAGK
ENSG00000174953	3	153990335	154042286	70	7	56991	1.5042	0.066269	DHX36
ENSG00000155066	2	95940201	95957056	6	1	56991	1.5038	0.066313	PROM2
ENSG00000136931	9	127243516	127269709	9	1	56991	1.503	0.066413	NR5A1
ENSG00000051523	16	88709691	88717560	4	1	56991	1.5027	0.066456	CYBA
ENSG00000181827	15	56379478	56535483	44	4	56991	1.5027	0.066463	RFX7
ENSG00000169856	15	53049637	53083273	7	3	56991	1.5025	0.066486	ONECUT1
ENSG00000137309	6	34204650	34214008	15	4	56991	1.5019	0.066568	HMGA1
ENSG00000262246	16	4404543	4475706	65	6	56991	1.5016	0.066602	CORO7
ENSG00000078814	20	33563206	33590240	61	6	56991	1.5016	0.066602	MYH7B
ENSG00000143819	1	225997794	226033260	49	14	56991	1.5008	0.066708	EPHX1
ENSG00000165138	9	101493611	101559247	47	3	56991	1.4998	0.066832	ANKS6
ENSG00000154723	21	27088815	27107984	17	3	56991	1.4998	0.066835	ATP5J
ENSG00000128944	15	40674922	40686447	23	3	56991	1.4998	0.066837	KNSTRN
ENSG00000273259	14	95058395	95090983	35	4	56991	1.4996	0.066855	RP11-986E7.7
ENSG00000178055	3	46871032	46875585	6	1	56991	1.4994	0.066885	PRSS42
ENSG00000177143	18	580367	581524	1	1	56991	1.4994	0.06689	CETN1
ENSG00000180389	13	28519343	28519727	1	1	56991	1.4987	0.06697	ATP5EP2
ENSG00000169214	1	247875045	247876105	5	2	56991	1.4987	0.066971	OR6F1
ENSG00000240891	3	111393523	111565294	400	27	56991	1.4985	0.066997	PLCXD2
ENSG00000170633	12	121837844	121868389	3	1	56991	1.4984	0.067016	RNF34
ENSG00000110172	11	89934328	89956532	47	4	56991	1.4984	0.067017	CHORDC1
ENSG00000143702	1	243287730	243418650	36	3	56991	1.4982	0.067037	CEP170
ENSG00000184451	17	40830907	40835935	2	1	56991	1.4982	0.067042	CCR10
ENSG00000143933	2	47387221	47403740	26	5	56991	1.4977	0.067101	CALM2
ENSG00000139597	13	32974861	33002315	3	1	56991	1.4976	0.067122	N4BP2L1
ENSG00000096401	6	44355262	44418163	39	5	56991	1.4975	0.067132	CDC5L
ENSG00000107874	10	104183002	104192418	7	1	56991	1.4973	0.067154	CUEDC2
ENSG00000142539	19	50919056	50931666	7	2	56991	1.4972	0.067176	CTD-2545M3.6
ENSG00000139531	12	56390964	56400425	4	2	56991	1.4968	0.067225	SUOX
ENSG00000162885	1	235613238	235667781	89	6	56991	1.496	0.067326	B3GALNT2
ENSG00000138101	2	25600067	25896503	83	16	56991	1.4959	0.06734	DTNB
ENSG00000165131	7	142636440	142637955	5	1	56991	1.4957	0.067365	C7orf34
ENSG00000253729	8	48685669	48872743	11	2	56991	1.4949	0.067476	PRKDC
ENSG00000167550	12	49458468	49463808	5	1	56991	1.4943	0.067553	RHEBL1
ENSG00000067900	18	18526867	18691812	30	1	56991	1.4941	0.067578	ROCK1
ENSG00000121797	3	46448654	46454488	12	2	56991	1.4938	0.067617	CCRL2
ENSG00000143612	1	154179182	154193104	9	2	56991	1.493	0.067713	C1orf43
ENSG00000167680	19	4542600	4559820	1	1	56991	1.4926	0.06777	SEMA6B
ENSG00000167772	19	8428173	8439257	3	1	56991	1.492	0.067853	ANGPTL4
ENSG00000230873	6	17102489	17131603	22	4	56991	1.4915	0.067911	STMND1
ENSG00000116667	1	184356192	184598154	221	21	56991	1.4908	0.068011	C1orf21
ENSG00000109113	17	27041299	27045447	1	1	56991	1.4901	0.0681	RAB34
ENSG00000163629	4	87515468	87736324	364	5	56991	1.4897	0.068156	PTPN13
ENSG00000119608	14	75319736	75330537	15	3	56991	1.4889	0.068253	PROX2
ENSG00000164483	6	130465460	130686570	722	17	56991	1.4887	0.068288	SAMD3
ENSG00000172992	17	43100708	43138473	80	9	56991	1.4882	0.068346	DCAKD
ENSG00000072657	12	72481046	73059422	634	28	56991	1.4874	0.068449	TRHDE
ENSG00000136104	13	51483814	51544592	27	4	56991	1.4862	0.068614	RNASEH2B
ENSG00000125810	20	23059986	23066977	4	1	56991	1.4854	0.068718	CD93
ENSG00000131378	3	16355081	16555533	208	35	56991	1.485	0.068767	RFTN1
ENSG00000111271	12	112123857	112194903	44	2	56991	1.4846	0.068831	ACAD10
ENSG00000189403	13	31032884	31191734	52	7	56991	1.4841	0.068895	HMGB1
ENSG00000268788	4	76871883	76878526	10	3	56991	1.4837	0.068946	AC110615.1
ENSG00000160888	19	13261229	13265722	2	1	56991	1.4837	0.068951	IER2
ENSG00000181790	8	143530791	143626370	10	2	56991	1.4832	0.069006	BAI1
ENSG00000010704	6	26087509	26098571	20	6	56991	1.4826	0.069086	HFE
ENSG00000150687	11	86502101	86663952	163	23	56991	1.4823	0.069126	PRSS23
ENSG00000128536	7	105517242	105676877	134	27	56991	1.482	0.069164	CDHR3
ENSG00000168096	16	4746513	4784379	46	2	56991	1.4806	0.069354	ANKS3
ENSG00000183775	5	143550396	143865249	396	15	56991	1.4804	0.06938	KCTD16
ENSG00000258386	14	32476108	32487891	2	1	56991	1.4797	0.069473	RP11-187E13.2
ENSG00000168010	11	72525353	72554719	5	3	56991	1.4796	0.069495	ATG16L2
ENSG00000146067	5	176946789	176981542	21	1	56991	1.4794	0.069516	FAM193B
ENSG00000178033	6	116832809	116845955	13	3	56991	1.4792	0.069538	FAM26E
ENSG00000134533	12	15260717	15501609	125	8	56991	1.4783	0.06966	RERG
ENSG00000222040	2	96778707	96781984	4	2	56991	1.478	0.069699	ADRA2B
ENSG00000197915	1	152184558	152196669	21	3	56991	1.4779	0.069712	HRNR
ENSG00000248789	5	51303865	51376821	204	8	56991	1.4779	0.06972	CTD-2203A3.1
ENSG00000138381	2	190526111	190535557	16	4	56991	1.4778	0.069727	ASNSD1
ENSG00000165805	12	88373816	88427814	71	3	56991	1.4778	0.069729	C12orf50
ENSG00000101493	18	74069644	74207146	35	4	56991	1.4777	0.069745	ZNF516
ENSG00000132467	4	71554196	71556267	1	1	56991	1.4777	0.06975	UTP3
ENSG00000165807	14	65016620	65056098	56	9	56991	1.4776	0.069758	PPP1R36
ENSG00000204518	1	12704566	12727097	5	1	56991	1.4775	0.069765	AADACL4
ENSG00000065559	17	11924141	12047147	83	4	56991	1.4773	0.069802	MAP2K4
ENSG00000058056	3	179370543	179507189	89	15	56991	1.477	0.069838	USP13
ENSG00000048540	12	16701307	16763528	5	2	56991	1.4768	0.069858	LMO3
ENSG00000166448	7	98444111	98468394	14	1	56991	1.4768	0.06987	TMEM130
ENSG00000141371	17	58469790	58508782	39	2	56991	1.4767	0.06988	C17orf64
ENSG00000141391	18	12407895	12432237	13	5	56991	1.4766	0.069892	SLMO1
ENSG00000258847	14	66424015	66471241	51	11	56991	1.4763	0.069927	CTD-2014B16.3
ENSG00000134258	1	117686209	117753556	22	3	56991	1.4762	0.069945	VTCN1
ENSG00000204356	6	31919864	31926887	15	5	56991	1.4748	0.07013	NELFE
ENSG00000078687	17	76000249	76104916	54	3	56991	1.4748	0.070136	TNRC6C
ENSG00000115310	2	55199325	55339757	208	22	56991	1.4743	0.070204	RTN4
ENSG00000140600	15	84115980	84287495	83	19	56991	1.474	0.070234	SH3GL3
ENSG00000133104	13	36875775	36944317	108	6	56991	1.4734	0.070317	SPG20
ENSG00000004866	7	116593292	116870157	157	10	56991	1.4734	0.070324	ST7
ENSG00000111799	6	75794042	75915767	51	4	56991	1.4731	0.070365	COL12A1
ENSG00000140691	16	31469401	31478487	3	1	56991	1.4724	0.070458	ARMC5
ENSG00000187664	19	19366450	19373605	12	1	56991	1.4723	0.070471	HAPLN4
ENSG00000170270	14	93669239	93673439	2	1	56991	1.4718	0.070539	C14orf142
ENSG00000072609	12	133398773	133532890	283	14	56991	1.4717	0.070557	CHFR
ENSG00000049541	7	73645829	73668774	18	1	56991	1.4715	0.070573	RFC2
ENSG00000177992	9	90497741	90503814	15	3	56991	1.4715	0.070576	SPATA31E1
ENSG00000187068	3	184795838	184870802	131	10	56991	1.4711	0.070637	C3orf70
ENSG00000129646	17	74270130	74303761	58	5	56991	1.4708	0.070667	QRICH2
ENSG00000173567	2	26531041	26569685	42	10	56991	1.4704	0.070722	GPR113
ENSG00000110077	11	59939081	59952139	23	3	56991	1.4701	0.070766	MS4A6A
ENSG00000198954	10	70748487	70776738	66	9	56991	1.4699	0.070795	KIAA1279
ENSG00000213809	12	10524952	10544473	34	3	56991	1.4696	0.070835	KLRK1
ENSG00000102595	13	96453834	96705736	279	14	56991	1.4696	0.070835	UGGT2
ENSG00000163072	2	169643049	169722024	39	6	56991	1.4695	0.070854	NOSTRIN
ENSG00000164904	5	125877533	125931110	47	7	56991	1.4687	0.070952	ALDH7A1
ENSG00000151743	12	31824071	31882108	72	13	56991	1.4684	0.070993	AMN1
ENSG00000100099	22	26839389	26879803	80	7	56991	1.4684	0.070998	HPS4
ENSG00000079393	10	76854192	76868979	32	5	56991	1.4682	0.071025	DUSP13
ENSG00000204403	11	104756445	104769397	1	1	56991	1.468	0.07105	CASP12
ENSG00000186952	5	109624934	110074657	638	13	56991	1.4674	0.071139	TMEM232
ENSG00000144199	2	97749320	97760619	2	1	56991	1.4672	0.071168	FAHD2B
ENSG00000144455	3	3742498	4508965	1525	63	56991	1.4668	0.071214	SUMF1
ENSG00000120860	12	102406705	102455927	7	2	56991	1.4667	0.071228	CCDC53
ENSG00000196189	1	156117157	156147543	18	3	56991	1.4664	0.071268	SEMA4A
ENSG00000136811	9	131217465	131263571	13	2	56991	1.4653	0.071425	ODF2
ENSG00000159723	16	67516474	67517716	3	1	56991	1.4651	0.071451	AGRP
ENSG00000232013	3	145782358	145784156	1	1	56991	1.4642	0.07157	AC107021.1
ENSG00000185787	15	79102829	79190475	192	11	56991	1.4639	0.071611	MORF4L1
ENSG00000177679	7	75831216	75916605	83	7	56991	1.4632	0.071713	SRRM3
ENSG00000100234	22	33197687	33259030	55	12	56991	1.4629	0.071742	TIMP3
ENSG00000123933	4	2249159	2264021	15	3	56991	1.4628	0.071757	MXD4
ENSG00000187866	9	71394964	71398609	6	2	56991	1.4628	0.071758	FAM122A
ENSG00000205302	5	122110691	122165803	155	12	56991	1.4626	0.071782	SNX2
ENSG00000103426	16	4390252	4470495	61	6	56991	1.462	0.071873	CORO7-PAM16
ENSG00000257767	12	112191694	112229222	20	2	56991	1.4619	0.071881	RP11-162P23.2
ENSG00000007062	4	15964699	16086001	86	19	56991	1.4619	0.071887	PROM1
ENSG00000131746	17	38632080	38657849	10	1	56991	1.4617	0.071917	TNS4
ENSG00000169683	17	79981178	79989027	2	1	56991	1.4617	0.071917	LRRC45
ENSG00000114125	3	141457046	141466402	5	2	56991	1.461	0.072012	RNF7
ENSG00000123815	19	41197434	41224112	33	4	56991	1.4605	0.072079	ADCK4
ENSG00000118454	1	70726271	70820417	45	4	56991	1.4604	0.072084	ANKRD13C
ENSG00000124812	6	49801970	49844809	69	2	56991	1.4603	0.072108	CRISP1
ENSG00000170920	19	9236688	9237626	4	1	56991	1.4601	0.07213	OR7G3
ENSG00000171984	20	5731039	5844558	93	13	56991	1.4593	0.072246	C20orf196
ENSG00000108021	10	5726801	5805703	76	8	56991	1.4592	0.072259	FAM208B
ENSG00000070366	17	1963133	2207065	327	15	56991	1.4585	0.072345	SMG6
ENSG00000177186	1	248486894	248487899	6	1	56991	1.4581	0.072411	OR2M7
ENSG00000136709	2	128458596	128568761	173	16	56991	1.4578	0.072445	WDR33
ENSG00000124243	20	49411431	49493714	107	12	56991	1.4577	0.072459	BCAS4
ENSG00000137070	9	34650699	34661889	13	3	56991	1.4572	0.072537	IL11RA
ENSG00000174233	12	49159975	49182820	13	1	56991	1.4569	0.072574	ADCY6
ENSG00000143751	1	226170403	226187032	1	1	56991	1.4568	0.07259	SDE2
ENSG00000186119	11	55587086	55588073	2	1	56991	1.4564	0.072635	OR5D18
ENSG00000119314	9	114980715	115095947	158	5	56991	1.4559	0.072709	PTBP3
ENSG00000186834	17	43224684	43229468	3	1	56991	1.4556	0.072758	HEXIM1
ENSG00000115085	2	98330023	98356325	21	3	56991	1.4554	0.072782	ZAP70
ENSG00000103769	15	66018392	66184329	164	12	56991	1.4544	0.072919	RAB11A
ENSG00000036828	3	121902530	122005342	279	15	56991	1.4543	0.072935	CASR
ENSG00000079150	2	179328391	179343327	17	4	56991	1.4542	0.072945	FKBP7
ENSG00000175938	16	30960387	30967782	1	1	56991	1.4541	0.07296	ORAI3
ENSG00000188321	19	9434448	9461838	38	2	56991	1.4541	0.072963	ZNF559
ENSG00000178295	2	17935125	17966632	57	7	56991	1.4528	0.073134	GEN1
ENSG00000163687	3	58177984	58200424	57	8	56991	1.4528	0.073145	DNASE1L3
ENSG00000092200	14	21756098	21819460	62	7	56991	1.4527	0.073154	RPGRIP1
ENSG00000100053	22	25595817	25603330	1	1	56991	1.4521	0.07323	CRYBB3
ENSG00000108861	17	41843489	41856356	25	3	56991	1.4521	0.073244	DUSP3
ENSG00000206561	3	15491640	15563258	82	11	56991	1.4514	0.073334	COLQ
ENSG00000137804	15	41624892	41673248	48	4	56991	1.4513	0.073351	NUSAP1
ENSG00000265817	8	95390605	95449180	150	13	56991	1.4512	0.073361	FSBP
ENSG00000048342	4	15471489	15603180	127	21	56991	1.4512	0.073365	CC2D2A
ENSG00000139117	12	39040624	39301232	244	16	56991	1.4512	0.073367	CPNE8
ENSG00000183807	6	117073363	117086886	14	4	56991	1.4508	0.073416	FAM162B
ENSG00000135905	2	225629807	225907162	394	35	56991	1.4506	0.073451	DOCK10
ENSG00000151148	12	109915207	109974507	77	11	56991	1.4504	0.073478	UBE3B
ENSG00000112406	6	139456249	139501939	89	7	56991	1.4499	0.073537	HECA
ENSG00000134242	1	114356433	114414381	67	7	56991	1.4499	0.073543	PTPN22
ENSG00000160256	21	46359925	46396904	24	2	56991	1.4495	0.073593	FAM207A
ENSG00000063660	2	241375088	241407493	5	2	56991	1.449	0.073668	GPC1
ENSG00000121766	1	31769842	31837783	86	5	56991	1.4488	0.07369	ZCCHC17
ENSG00000118162	19	47978401	47987525	1	1	56991	1.4486	0.07372	KPTN
ENSG00000111275	12	112204691	112247782	31	3	56991	1.4484	0.073748	ALDH2
ENSG00000166436	11	8633584	8693413	100	8	56991	1.4483	0.073762	TRIM66
ENSG00000185963	9	95473645	95527094	91	5	56991	1.4477	0.073844	BICD2
ENSG00000124104	20	44462449	44471914	18	4	56991	1.4471	0.073928	SNX21
ENSG00000196911	6	117002350	117063029	26	6	56991	1.447	0.073945	KPNA5
ENSG00000204688	6	29424958	29432105	6	2	56991	1.4454	0.074171	OR2H1
ENSG00000164434	6	123100620	123105219	3	1	56991	1.4454	0.074173	FABP7
ENSG00000073910	13	32605437	32870794	341	29	56991	1.4448	0.07426	FRY
ENSG00000179240	11	76092357	76125663	84	12	56991	1.4446	0.074289	RP11-111M22.2
ENSG00000176422	12	56862301	56864763	1	1	56991	1.4446	0.07429	SPRYD4
ENSG00000179094	17	8043790	8059824	2	1	56991	1.444	0.074371	PER1
ENSG00000117215	1	20438432	20446050	1	1	56991	1.4439	0.07439	PLA2G2D
ENSG00000119514	9	101569981	101612363	28	5	56991	1.4429	0.074524	GALNT12
ENSG00000233828	5	86512423	86534822	4	1	56991	1.4428	0.074544	AC008394.1
ENSG00000140153	14	102605840	102691184	119	10	56991	1.4422	0.074622	WDR20
ENSG00000186815	12	113658855	113736390	68	2	56991	1.442	0.074655	TPCN1
ENSG00000178750	3	93733213	93747454	9	2	56991	1.4415	0.074727	STX19
ENSG00000156508	6	74225473	74233520	8	2	56991	1.4409	0.074806	EEF1A1
ENSG00000260286	6	24797549	24799117	1	1	56991	1.4409	0.07481	C6orf229
ENSG00000140987	16	3432085	3451065	26	4	56991	1.4409	0.07481	ZSCAN32
ENSG00000111801	6	26440700	26453643	20	4	56991	1.4409	0.074813	BTN3A3
ENSG00000105696	19	18718240	18731849	3	2	56991	1.4402	0.074901	TMEM59L
ENSG00000085871	4	140586922	140661899	105	20	56991	1.4394	0.075013	MGST2
ENSG00000185215	14	103589779	103603776	4	2	56991	1.4393	0.07503	TNFAIP2
ENSG00000138604	15	69452923	69564556	101	5	56991	1.439	0.075076	GLCE
ENSG00000108960	17	53469974	53499353	27	5	56991	1.4389	0.075087	MMD
ENSG00000164967	9	34610483	34612101	2	1	56991	1.4377	0.07526	RPP25L
ENSG00000140406	15	81293295	81296342	3	1	56991	1.4373	0.075323	MESDC1
ENSG00000170832	17	58256455	58499831	108	2	56991	1.4368	0.075383	USP32
ENSG00000115163	2	26987157	27023935	53	3	56991	1.4367	0.075404	CENPA
ENSG00000100652	14	70242134	70264006	10	1	56991	1.4366	0.07541	SLC10A1
ENSG00000120075	17	46668619	46671323	6	3	56991	1.4366	0.075416	HOXB5
ENSG00000034693	6	143771944	143811147	59	5	56991	1.4366	0.075417	PEX3
ENSG00000136235	7	23275586	23314727	35	4	56991	1.4354	0.075591	GPNMB
ENSG00000164220	5	75911307	75919259	3	2	56991	1.4352	0.075614	F2RL2
ENSG00000186575	22	29999545	30094587	63	7	56991	1.4349	0.075659	NF2
ENSG00000085511	6	161412759	161538417	148	11	56991	1.4348	0.07567	MAP3K4
ENSG00000163029	2	17845079	17981509	161	13	56991	1.4346	0.075703	SMC6
ENSG00000188629	19	9435021	9493293	80	2	56991	1.4341	0.075775	ZNF177
ENSG00000270011	19	9434850	9493293	81	2	56991	1.4339	0.075805	ZNF559-ZNF177
ENSG00000203326	19	53868946	53895470	10	1	56991	1.4334	0.075874	ZNF525
ENSG00000041515	13	109248500	109860355	1118	81	56991	1.4332	0.075907	MYO16
ENSG00000185477	4	90157537	90229161	58	6	56991	1.4325	0.075995	GPRIN3
ENSG00000091844	6	153325594	153452384	223	17	56991	1.4301	0.076339	RGS17
ENSG00000121060	17	54965270	54991399	2	1	56991	1.4287	0.07654	TRIM25
ENSG00000165527	14	50359810	50361490	1	1	56991	1.4285	0.07657	ARF6
ENSG00000118260	2	208394461	208468155	38	1	56991	1.4274	0.076739	CREB1
ENSG00000101000	20	33759876	33765165	4	2	56991	1.4273	0.076743	PROCR
ENSG00000188997	11	77882295	77899868	3	1	56991	1.4271	0.07678	KCTD21
ENSG00000121440	3	73431584	73674091	225	30	56991	1.427	0.076785	PDZRN3
ENSG00000170017	3	105085753	105295744	349	21	56991	1.4269	0.076805	ALCAM
ENSG00000139083	12	11802788	12048336	89	14	56991	1.4263	0.076897	ETV6
ENSG00000159409	1	151674880	151689290	5	1	56991	1.4261	0.076926	CELF3
ENSG00000133935	14	76116134	76127532	1	1	56991	1.4256	0.07699	C14orf1
ENSG00000179008	14	60863187	60982261	169	7	56991	1.4243	0.077175	C14orf39
ENSG00000184619	17	8271955	8280029	15	3	56991	1.4243	0.077183	KRBA2
ENSG00000263809	17	8271956	8286505	15	3	56991	1.4243	0.077183	RP11-849F2.7
ENSG00000156642	15	73852355	73926475	97	8	56991	1.4242	0.07719	NPTN
ENSG00000214711	2	31395924	31456724	208	15	56991	1.4242	0.077194	CAPN14
ENSG00000145287	4	84011201	84058228	18	3	56991	1.4242	0.077196	PLAC8
ENSG00000113262	5	178405328	178423207	44	3	56991	1.4241	0.077202	GRM6
ENSG00000171936	19	15852203	15853153	7	3	56991	1.4241	0.077203	OR10H3
ENSG00000119729	2	46768945	46810260	26	4	56991	1.4239	0.077245	RHOQ
ENSG00000152944	12	27175479	27219276	59	9	56991	1.4231	0.077349	MED21
ENSG00000133110	13	38136720	38172981	35	6	56991	1.4231	0.077349	POSTN
ENSG00000126458	19	50138549	50143458	5	1	56991	1.4227	0.077417	RRAS
ENSG00000128581	7	100956975	100965104	26	5	56991	1.4226	0.077429	RABL5
ENSG00000134504	18	24034874	24237365	135	25	56991	1.4224	0.077452	KCTD1
ENSG00000161574	17	34310692	34328660	36	2	56991	1.422	0.077518	CCL15-CCL14
ENSG00000138028	2	27321757	27341995	12	1	56991	1.4219	0.077534	CGREF1
ENSG00000094804	17	38443885	38459171	11	2	56991	1.4215	0.077587	CDC6
ENSG00000215695	1	15986364	15988217	2	1	56991	1.4215	0.07759	RSC1A1
ENSG00000170515	12	56498103	56507691	3	1	56991	1.4213	0.077616	PA2G4
ENSG00000170759	10	32297938	32345359	65	5	56991	1.4212	0.077633	KIF5B
ENSG00000108091	10	61548521	61666414	267	14	56991	1.4202	0.077768	CCDC6
ENSG00000175106	17	15341205	15466909	217	22	56991	1.42	0.07781	TVP23C
ENSG00000138821	4	103172198	103352415	223	22	56991	1.4199	0.077812	SLC39A8
ENSG00000161634	12	55038375	55042277	6	3	56991	1.4197	0.077854	DCD
ENSG00000181381	4	169277886	169458937	431	37	56991	1.4195	0.07788	DDX60L
ENSG00000138495	3	119373360	119396301	76	7	56991	1.4191	0.077936	COX17
ENSG00000124701	6	41021043	41032250	21	3	56991	1.4189	0.07797	APOBEC2
ENSG00000109927	11	120971882	121062202	153	9	56991	1.418	0.078099	TECTA
ENSG00000185070	14	85996488	86095034	162	20	56991	1.4176	0.078157	FLRT2
ENSG00000156052	9	80331003	80646374	192	14	56991	1.417	0.07824	GNAQ
ENSG00000183856	1	156495197	156542396	45	6	56991	1.4167	0.07829	IQGAP3
ENSG00000188488	14	95027779	95059457	107	14	56991	1.4164	0.078331	SERPINA5
ENSG00000184544	17	9674751	9694614	14	3	56991	1.4162	0.078356	DHRS7C
ENSG00000255767	2	3579574	3595547	7	2	56991	1.4162	0.078362	RP13-512J5.1
ENSG00000183421	21	43159529	43187266	62	9	56991	1.4162	0.078363	RIPK4
ENSG00000156931	3	184529931	184770402	120	10	56991	1.416	0.078394	VPS8
ENSG00000113194	5	175874629	175937075	18	2	56991	1.4158	0.078423	FAF2
ENSG00000165819	14	21966277	21979517	21	4	56991	1.4155	0.078465	METTL3
ENSG00000159055	21	33640530	33651380	7	2	56991	1.415	0.078533	MIS18A
ENSG00000172766	13	41885341	41951166	113	7	56991	1.414	0.078679	NAA16
ENSG00000169715	16	56659387	56661024	1	1	56991	1.4138	0.07871	MT1E
ENSG00000099204	10	116190872	116444762	284	29	56991	1.4138	0.078712	ABLIM1
ENSG00000136883	9	116848406	116861507	2	1	56991	1.4138	0.078715	KIF12
ENSG00000164236	5	10564442	10650308	101	8	56991	1.4133	0.07878	ANKRD33B
ENSG00000196600	11	62931248	62997124	180	8	56991	1.4133	0.078781	SLC22A25
ENSG00000162032	16	1826713	1843701	10	2	56991	1.4131	0.078812	SPSB3
ENSG00000127946	7	75162621	75368280	264	24	56991	1.4121	0.078961	HIP1
ENSG00000083454	17	3575493	3599698	7	1	56991	1.412	0.078979	P2RX5
ENSG00000095564	10	93683526	93790082	134	9	56991	1.4113	0.079082	BTAF1
ENSG00000108528	17	4840425	4843546	3	1	56991	1.4112	0.079091	SLC25A11
ENSG00000169689	17	79976578	79981983	9	1	56991	1.411	0.079127	STRA13
ENSG00000129167	11	18039111	18063973	23	1	56991	1.4106	0.07918	TPH1
ENSG00000124222	20	57226328	57254582	3	1	56991	1.4101	0.079249	STX16
ENSG00000139410	12	113860042	113876081	25	1	56991	1.4101	0.079252	SDSL
ENSG00000155511	5	152869175	153193429	431	32	56991	1.4089	0.079439	GRIA1
ENSG00000090372	19	47222764	47250251	8	2	56991	1.4087	0.079459	STRN4
ENSG00000126391	11	65154070	65180996	18	4	56991	1.4085	0.079486	FRMD8
ENSG00000105877	7	21582833	21941457	609	67	56991	1.4084	0.079503	DNAH11
ENSG00000088305	20	31350191	31397162	67	7	56991	1.4081	0.079545	DNMT3B
ENSG00000196792	14	31363005	31495607	121	11	56991	1.4079	0.079587	STRN3
ENSG00000167674	19	4472284	4502223	19	1	56991	1.407	0.079719	HDGFRP2
ENSG00000163902	3	128338817	128399918	89	9	56991	1.4067	0.079759	RPN1
ENSG00000213494	17	34310327	34329100	39	3	56991	1.4065	0.079785	CCL14
ENSG00000112812	6	27215480	27224403	16	5	56991	1.4064	0.079802	PRSS16
ENSG00000213445	11	65405568	65418401	14	4	56991	1.4063	0.079811	SIPA1
ENSG00000258366	20	62289163	62328416	78	6	56991	1.4063	0.079812	RTEL1
ENSG00000026036	20	62290653	62330037	78	6	56991	1.4063	0.079812	RTEL1-TNFRSF6B
ENSG00000134905	13	111293759	111365950	176	12	56991	1.4055	0.079942	CARS2
ENSG00000150459	13	21714653	21723221	5	1	56991	1.4053	0.07996	SAP18
ENSG00000198242	17	27046411	27051377	2	1	56991	1.4053	0.079969	RPL23A
ENSG00000179348	3	128198270	128212028	9	3	56991	1.4048	0.080038	GATA2
ENSG00000104369	8	75146935	75233563	46	10	56991	1.4039	0.080181	JPH1
ENSG00000047662	4	17630929	17783135	189	6	56991	1.4038	0.080183	FAM184B
ENSG00000101460	20	33134658	33148149	7	1	56991	1.4034	0.080244	MAP1LC3A
ENSG00000118298	1	150229554	150237478	1	1	56991	1.403	0.08031	CA14
ENSG00000182197	8	118806729	119124092	354	26	56991	1.4028	0.080336	EXT1
ENSG00000164050	3	48445261	48471594	15	1	56991	1.4012	0.080576	PLXNB1
ENSG00000138152	10	124030821	124097677	144	16	56991	1.4004	0.080693	BTBD16
ENSG00000213996	19	19375173	19384200	10	2	56991	1.4	0.080756	TM6SF2
ENSG00000166669	16	10420291	10577495	156	11	56991	1.3999	0.080776	ATF7IP2
ENSG00000148344	9	132500610	132515326	1	1	56991	1.3996	0.08081	PTGES
ENSG00000172830	11	67070919	67080078	6	2	56991	1.3986	0.080961	SSH3
ENSG00000205883	8	11839830	11842099	3	1	56991	1.3986	0.080962	DEFB135
ENSG00000124256	20	56178902	56195632	1	1	56991	1.3985	0.08098	ZBP1
ENSG00000182986	19	53367043	53400946	33	2	56991	1.398	0.081049	ZNF320
ENSG00000145386	4	122737599	122745087	10	3	56991	1.3973	0.081163	CCNA2
ENSG00000065526	1	16174359	16266955	49	8	56991	1.3972	0.081179	SPEN
ENSG00000142875	1	84543745	84704181	79	5	56991	1.3971	0.081197	PRKACB
ENSG00000107957	10	105348285	105615301	222	29	56991	1.3967	0.081251	SH3PXD2A
ENSG00000105186	19	33087913	33167503	346	14	56991	1.3965	0.081284	ANKRD27
ENSG00000144401	2	208445355	208490652	34	1	56991	1.3964	0.08129	METTL21A
ENSG00000257411	12	56495115	56503073	4	1	56991	1.396	0.081352	RP11-603J24.9
ENSG00000163568	1	159032274	159116886	49	4	56991	1.3946	0.081564	AIM2
ENSG00000060558	19	3136191	3163767	26	4	56991	1.3944	0.081595	GNA15
ENSG00000205832	16	4606491	4650715	49	5	56991	1.3939	0.081671	C16orf96
ENSG00000151552	4	17461884	17513857	88	9	56991	1.3935	0.081737	QDPR
ENSG00000186480	7	155089486	155101945	1	1	56991	1.3935	0.08174	INSIG1
ENSG00000141699	17	40731531	40762641	35	3	56991	1.393	0.08181	FAM134C
ENSG00000174898	19	5720688	5778745	18	4	56991	1.3925	0.081889	CATSPERD
ENSG00000255819	12	10524952	10562745	78	6	56991	1.3919	0.081969	KLRC4-KLRK1
ENSG00000134460	10	6052652	6104288	80	21	56991	1.3919	0.081978	IL2RA
ENSG00000144834	3	111717511	111732734	19	5	56991	1.3918	0.081984	TAGLN3
ENSG00000161649	17	41924516	41940997	16	2	56991	1.3907	0.082152	CD300LG
ENSG00000170296	17	7143333	7146089	2	1	56991	1.3907	0.082162	GABARAP
ENSG00000063761	14	78266426	78401355	396	29	56991	1.3902	0.082235	ADCK1
ENSG00000166965	15	91498100	91506349	6	2	56991	1.3888	0.082446	RCCD1
ENSG00000259024	17	15339338	15466875	221	22	56991	1.3888	0.082452	TVP23C-CDRT4
ENSG00000132437	7	50526134	50633154	369	19	56991	1.3887	0.082466	DDC
ENSG00000072952	11	10594638	10715535	37	6	56991	1.3887	0.082469	MRVI1
ENSG00000145725	5	102455853	102548500	79	4	56991	1.3881	0.082548	PPIP5K2
ENSG00000136003	12	108956358	108963160	4	2	56991	1.3877	0.082616	ISCU
ENSG00000188186	7	99746530	99753567	5	1	56991	1.387	0.082728	LAMTOR4
ENSG00000029559	4	88720733	88733074	18	4	56991	1.3866	0.082779	IBSP
ENSG00000172139	3	111859734	112013105	380	10	56991	1.3864	0.082808	SLC9C1
ENSG00000144283	2	159313476	159539391	459	17	56991	1.3863	0.082832	PKP4
ENSG00000169231	1	155165379	155178842	11	2	56991	1.3856	0.082935	THBS3
ENSG00000183520	1	38474930	38490496	8	3	56991	1.3854	0.082972	UTP11L
ENSG00000197467	10	71561644	71724031	91	21	56991	1.3849	0.083045	COL13A1
ENSG00000152969	4	6027926	6202318	13	4	56991	1.3847	0.083079	JAKMIP1
ENSG00000039319	5	79703832	79775169	127	6	56991	1.3843	0.083126	ZFYVE16
ENSG00000072062	19	14202500	14228896	11	1	56991	1.3839	0.08319	PRKACA
ENSG00000104228	8	27142404	27168836	31	4	56991	1.3828	0.083356	TRIM35
ENSG00000119689	14	75348594	75370448	45	5	56991	1.3826	0.083393	DLST
ENSG00000102543	13	49822047	49867618	9	1	56991	1.3826	0.083399	CDADC1
ENSG00000072310	17	17713713	17740325	9	2	56991	1.3823	0.083433	SREBF1
ENSG00000186197	1	236511562	236648214	289	18	56991	1.3822	0.083452	EDARADD
ENSG00000171501	9	125315391	125316493	11	3	56991	1.3816	0.083546	OR1N2
ENSG00000251380	5	134779905	134783038	18	5	56991	1.3814	0.083585	C5orf20
ENSG00000128253	22	32586422	32600718	24	3	56991	1.3809	0.08365	RFPL2
ENSG00000176171	10	133781578	133795435	8	2	56991	1.3808	0.083675	BNIP3
ENSG00000185015	8	86132816	86196302	59	4	56991	1.3805	0.083716	CA13
ENSG00000122643	7	33053742	33102409	124	4	56991	1.3791	0.083927	NT5C3A
ENSG00000104626	8	8859657	8974256	111	9	56991	1.378	0.084098	ERI1
ENSG00000176454	15	34651106	34659479	2	1	56991	1.3773	0.084217	LPCAT4
ENSG00000085274	3	169490619	169507504	15	2	56991	1.3772	0.084226	MYNN
ENSG00000174130	4	38825336	38858438	60	4	56991	1.377	0.084253	TLR6
ENSG00000176349	7	1878222	1889567	65	8	56991	1.3769	0.084273	AC110781.3
ENSG00000164902	5	125935960	125962944	51	5	56991	1.3768	0.084284	PHAX
ENSG00000058600	16	22308730	22346424	3	1	56991	1.3768	0.084293	POLR3E
ENSG00000167037	22	25202236	25323545	91	15	56991	1.3763	0.084371	SGSM1
ENSG00000170456	12	31535157	31744031	395	18	56991	1.3762	0.084385	DENND5B
ENSG00000143198	1	165600098	165631033	58	6	56991	1.3762	0.084387	MGST3
ENSG00000124733	6	42979832	42981706	4	2	56991	1.3761	0.084395	MEA1
ENSG00000171053	11	125616188	125619762	21	6	56991	1.3761	0.084397	PATE1
ENSG00000164035	4	101316498	101801283	891	41	56991	1.3755	0.08449	EMCN
ENSG00000163596	2	203640690	203736708	68	3	56991	1.375	0.084563	ICA1L
ENSG00000152611	5	35904397	35938881	108	12	56991	1.3746	0.084632	CAPSL
ENSG00000145354	4	103790135	103810399	25	2	56991	1.3745	0.084648	CISD2
ENSG00000061492	5	137419581	137428054	3	1	56991	1.3744	0.084663	WNT8A
ENSG00000139636	12	49490919	49504683	5	2	56991	1.3743	0.084676	LMBR1L
ENSG00000114812	3	42530791	42579059	33	7	56991	1.3742	0.084688	VIPR1
ENSG00000171865	2	3592383	3606206	9	2	56991	1.3729	0.084884	RNASEH1
ENSG00000204130	10	70100864	70167051	86	4	56991	1.3723	0.084984	RUFY2
ENSG00000075711	3	196769431	197026171	296	14	56991	1.3722	0.084995	DLG1
ENSG00000137876	15	55473004	55489265	23	4	56991	1.3722	0.085004	RSL24D1
ENSG00000162620	1	74491699	74663871	97	7	56991	1.3719	0.085051	LRRIQ3
ENSG00000164414	6	88180341	88222054	116	11	56991	1.3717	0.085085	SLC35A1
ENSG00000140563	15	94774767	95023632	213	29	56991	1.3711	0.085174	MCTP2
ENSG00000149735	11	64701943	64703360	1	1	56991	1.371	0.08519	GPHA2
ENSG00000169208	14	22037934	22038875	2	1	56991	1.3702	0.085318	OR10G3
ENSG00000167332	11	4701401	4719084	26	2	56991	1.37	0.085343	OR51E2
ENSG00000170484	12	52959566	52967609	26	5	56991	1.3698	0.085371	KRT74
ENSG00000150477	18	34409069	34812135	292	6	56991	1.3694	0.085442	KIAA1328
ENSG00000181963	11	4470525	4471591	2	1	56991	1.3693	0.085451	OR52K2
ENSG00000113356	5	89767565	89810370	57	8	56991	1.369	0.085498	POLR3G
ENSG00000140382	15	77712754	77777949	29	2	56991	1.369	0.085506	HMG20A
ENSG00000064199	11	124543694	124567414	4	1	56991	1.3688	0.085526	SPA17
ENSG00000126456	19	50162826	50169132	6	1	56991	1.3685	0.085571	IRF3
ENSG00000161542	17	74305567	74380602	54	4	56991	1.3682	0.085623	PRPSAP1
ENSG00000099866	19	489176	505347	1	1	56991	1.3678	0.08569	MADCAM1
ENSG00000186047	13	51285144	51418075	145	11	56991	1.3676	0.085726	DLEU7
ENSG00000017427	12	102789645	102874423	45	5	56991	1.367	0.085816	IGF1
ENSG00000197093	7	99756867	99766373	10	2	56991	1.3669	0.085821	GAL3ST4
ENSG00000155592	16	25247322	25269252	28	4	56991	1.3662	0.085935	ZKSCAN2
ENSG00000184378	3	169484709	169487683	9	2	56991	1.366	0.085967	ACTRT3
ENSG00000055208	6	149539777	149732749	259	24	56991	1.3653	0.086081	TAB2
ENSG00000148218	9	116148597	116163613	7	1	56991	1.3652	0.086098	ALAD
ENSG00000172752	3	130064359	130203688	228	17	56991	1.3646	0.086184	COL6A5
ENSG00000186105	5	61874562	61877275	1	1	56991	1.3641	0.08627	LRRC70
ENSG00000100150	22	32149944	32303012	157	14	56991	1.3639	0.086294	DEPDC5
ENSG00000177380	19	49622646	49654283	25	4	56991	1.3639	0.086301	PPFIA3
ENSG00000168961	17	25956824	25976586	2	1	56991	1.3638	0.086311	LGALS9
ENSG00000129187	4	183811213	183839089	41	6	56991	1.3634	0.086376	DCTD
ENSG00000213413	7	99815864	99819113	3	1	56991	1.3634	0.08638	PVRIG
ENSG00000104341	8	98787285	98865241	236	7	56991	1.3634	0.086382	LAPTM4B
ENSG00000162694	1	101337943	101361554	14	3	56991	1.3633	0.086389	EXTL2
ENSG00000169313	3	151055168	151102600	68	11	56991	1.3632	0.086418	P2RY12
ENSG00000186081	12	52908359	52914471	19	1	56991	1.3627	0.086484	KRT5
ENSG00000128918	15	58245622	58790065	454	53	56991	1.3627	0.086486	ALDH1A2
ENSG00000182117	15	34633917	34635378	2	1	56991	1.3627	0.086488	NOP10
ENSG00000090621	1	40026488	40042462	13	4	56991	1.3627	0.086496	PABPC4
ENSG00000107611	10	16865963	17171830	586	48	56991	1.3624	0.08653	CUBN
ENSG00000149084	11	43577986	43878167	330	15	56991	1.3622	0.086565	HSD17B12
ENSG00000079819	6	131160487	131384462	452	28	56991	1.3622	0.08657	EPB41L2
ENSG00000160563	9	134735494	134955295	81	10	56991	1.3616	0.086656	MED27
ENSG00000139517	13	28120050	28194541	156	15	56991	1.3612	0.086718	LNX2
ENSG00000197599	16	1484384	1494557	23	6	56991	1.3606	0.086821	CCDC154
ENSG00000016082	5	50678921	50690564	11	2	56991	1.3603	0.086863	ISL1
ENSG00000152214	18	40323192	40695657	481	35	56991	1.3602	0.086886	RIT2
ENSG00000247121	5	96149731	96271513	358	18	56991	1.3599	0.086927	CTD-2260A17.2
ENSG00000167759	19	51559463	51568371	6	2	56991	1.3599	0.086928	KLK13
ENSG00000103126	16	337440	402673	88	11	56991	1.3598	0.086951	AXIN1
ENSG00000113312	5	159436120	159492550	88	7	56991	1.3592	0.087036	TTC1
ENSG00000111540	12	56367697	56388490	29	3	56991	1.3592	0.087036	RAB5B
ENSG00000174744	11	66104804	66112596	10	2	56991	1.359	0.087069	BRMS1
ENSG00000100902	14	35747839	35786699	98	9	56991	1.359	0.087077	PSMA6
ENSG00000156026	10	74451889	74647452	41	3	56991	1.3585	0.087146	MCU
ENSG00000198346	19	53970989	54006950	11	3	56991	1.3585	0.087146	ZNF813
ENSG00000100628	14	94400499	94443137	46	8	56991	1.3585	0.087153	ASB2
ENSG00000047249	8	54628117	54756118	43	2	56991	1.3584	0.087162	ATP6V1H
ENSG00000132514	17	6977856	6983626	5	2	56991	1.3582	0.087205	CLEC10A
ENSG00000117448	1	46016215	46035721	11	3	56991	1.3577	0.087283	AKR1A1
ENSG00000235376	10	105005644	105007773	2	1	56991	1.3571	0.087372	RPEL1
ENSG00000100280	22	29723669	29819168	23	3	56991	1.3567	0.087443	AP1B1
ENSG00000164867	7	150688083	150711676	11	3	56991	1.3566	0.087461	NOS3
ENSG00000187546	7	15239943	15601640	400	42	56991	1.3565	0.087472	AGMO
ENSG00000135540	6	138743180	139013708	224	27	56991	1.3565	0.087474	NHSL1
ENSG00000178878	12	12878851	12982909	44	7	56991	1.3562	0.087514	APOLD1
ENSG00000198208	14	75370657	75390099	24	4	56991	1.3562	0.087516	RPS6KL1
ENSG00000173862	7	33765593	33768068	2	1	56991	1.3557	0.087604	RP11-89N17.1
ENSG00000061794	12	27863706	27909228	33	1	56991	1.3556	0.087611	MRPS35
ENSG00000143575	1	154244987	154248351	1	1	56991	1.3547	0.08776	HAX1
ENSG00000110851	12	108126643	108155049	53	4	56991	1.354	0.087869	PRDM4
ENSG00000130734	19	10654571	10664094	15	4	56991	1.3535	0.087943	ATG4D
ENSG00000198160	1	67390578	67454302	85	6	56991	1.3534	0.087959	MIER1
ENSG00000128872	15	52043758	52108565	91	5	56991	1.3531	0.088006	TMOD2
ENSG00000177688	6	149721495	149722177	2	1	56991	1.3531	0.088008	SUMO4
ENSG00000142235	19	48988528	49016446	11	1	56991	1.3527	0.088079	LMTK3
ENSG00000158445	20	47980414	48099184	174	19	56991	1.3525	0.088113	KCNB1
ENSG00000133107	13	38210773	38444562	345	31	56991	1.3519	0.0882	TRPC4
ENSG00000137806	15	41679551	41694717	15	3	56991	1.3516	0.088248	NDUFAF1
ENSG00000102760	13	42031695	42045018	2	1	56991	1.3516	0.088259	RGCC
ENSG00000117834	1	48688357	48714316	32	6	56991	1.3513	0.0883	SLC5A9
ENSG00000196730	9	90112143	90323548	278	25	56991	1.3513	0.088301	DAPK1
ENSG00000196110	19	9404951	9420514	21	3	56991	1.3512	0.088319	ZNF699
ENSG00000110011	11	63997750	64001758	3	1	56991	1.351	0.088348	DNAJC4
ENSG00000236882	5	95187936	95195837	8	2	56991	1.3509	0.088358	C5orf27
ENSG00000007047	19	45582546	45808541	237	21	56991	1.3485	0.088744	MARK4
ENSG00000116031	2	71057347	71062952	18	3	56991	1.3482	0.088797	CD207
ENSG00000083457	17	3617922	3704537	91	9	56991	1.348	0.088822	ITGAE
ENSG00000125952	14	65472892	65569413	101	12	56991	1.3479	0.088852	MAX
ENSG00000197943	16	81772702	81991899	217	34	56991	1.3472	0.088956	PLCG2
ENSG00000019485	11	45115564	45247734	127	16	56991	1.3472	0.088959	PRDM11
ENSG00000256029	1	159827690	159842843	5	1	56991	1.3465	0.089066	RP11-190A12.7
ENSG00000175820	13	103381801	103389159	6	2	56991	1.3462	0.089113	CCDC168
ENSG00000120664	13	36920568	36943738	46	6	56991	1.3461	0.089131	SPG20OS
ENSG00000174600	12	108681821	108733118	39	5	56991	1.3458	0.089184	CMKLR1
ENSG00000121058	17	55015548	55038415	26	5	56991	1.3443	0.089434	COIL
ENSG00000141314	17	30593195	30651680	84	14	56991	1.3442	0.08944	RHBDL3
ENSG00000272658	14	24778161	24781252	1	1	56991	1.3436	0.08954	LTB4R2
ENSG00000136881	9	104122699	104145801	40	3	56991	1.3434	0.089564	BAAT
ENSG00000197283	6	33387847	33421466	34	7	56991	1.343	0.089629	SYNGAP1
ENSG00000124783	6	7268539	7347679	239	13	56991	1.343	0.089632	SSR1
ENSG00000077063	7	117350705	117514193	144	17	56991	1.343	0.089638	CTTNBP2
ENSG00000197790	11	4566421	4567374	4	2	56991	1.3428	0.089663	OR52M1
ENSG00000197555	14	71787166	72207946	337	12	56991	1.3425	0.089722	SIPA1L1
ENSG00000070669	7	97481430	97501854	50	9	56991	1.3424	0.089739	ASNS
ENSG00000140403	15	78556428	78574538	16	4	56991	1.3423	0.089742	DNAJA4
ENSG00000164406	5	132208014	132210738	8	2	56991	1.3418	0.089828	LEAP2
ENSG00000160801	3	46919236	46945287	9	2	56991	1.3416	0.089857	PTH1R
ENSG00000122034	13	27998681	28009958	32	5	56991	1.3415	0.089876	GTF3A
ENSG00000135365	11	45950871	46142985	194	9	56991	1.3414	0.0899	PHF21A
ENSG00000204880	17	39253233	39254393	10	1	56991	1.3412	0.089933	KRTAP4-8
ENSG00000146013	5	137588068	137610360	11	3	56991	1.341	0.089957	GFRA3
ENSG00000160951	19	14583278	14586174	2	1	56991	1.3409	0.089973	PTGER1
ENSG00000105011	19	14230321	14247768	19	1	56991	1.3408	0.089986	ASF1B
ENSG00000106070	7	50657760	50861159	392	18	56991	1.3408	0.089987	GRB10
ENSG00000116984	1	236958610	237067281	118	7	56991	1.3408	0.089991	MTR
ENSG00000180957	22	28247657	28316122	26	4	56991	1.3406	0.090023	PITPNB
ENSG00000173597	4	70586880	70653679	146	13	56991	1.3391	0.090264	SULT1B1
ENSG00000170959	11	30851916	31391357	446	14	56991	1.3386	0.090347	DCDC1
ENSG00000143801	1	227057885	227083806	54	4	56991	1.3385	0.090361	PSEN2
ENSG00000196547	15	91445448	91465814	22	3	56991	1.3382	0.090409	MAN2A2
ENSG00000155729	2	201353675	201384507	14	5	56991	1.3382	0.09041	KCTD18
ENSG00000124207	20	47662849	47713489	85	6	56991	1.3381	0.090425	CSE1L
ENSG00000146242	6	83072923	83080545	4	1	56991	1.338	0.090449	TPBG
ENSG00000204814	9	44867571	44870528	1	1	56991	1.3379	0.09046	RP11-160N1.10
ENSG00000032742	13	21140585	21265503	205	12	56991	1.3379	0.090467	IFT88
ENSG00000197275	8	95384188	95487337	282	13	56991	1.3378	0.090473	RAD54B
ENSG00000103942	15	83509838	83654661	181	14	56991	1.3377	0.090492	HOMER2
ENSG00000243284	1	159824106	159832447	2	1	56991	1.3372	0.09058	VSIG8
ENSG00000211456	3	45730548	45786916	163	6	56991	1.3366	0.090671	SACM1L
ENSG00000147885	9	21216372	21217310	3	1	56991	1.3366	0.090677	IFNA16
ENSG00000107954	10	105253736	105352309	93	16	56991	1.3357	0.090822	NEURL1
ENSG00000133315	11	63766030	63933578	140	14	56991	1.3357	0.090828	MACROD1
ENSG00000116954	1	39303870	39325495	3	1	56991	1.3346	0.091006	RRAGC
ENSG00000171840	12	673462	772945	164	16	56991	1.3345	0.091017	NINJ2
ENSG00000170275	3	33155471	33189265	27	3	56991	1.3343	0.09105	CRTAP
ENSG00000140090	14	92788925	92962596	295	22	56991	1.3338	0.09114	SLC24A4
ENSG00000149243	11	75133438	75141674	3	1	56991	1.3332	0.091236	KLHL35
ENSG00000249160	5	10505108	10522196	26	3	56991	1.3329	0.091286	RP11-1C1.5
ENSG00000100109	22	26887191	26908471	11	3	56991	1.3327	0.091319	TFIP11
ENSG00000154556	4	186506598	186877806	368	46	56991	1.3321	0.091419	SORBS2
ENSG00000183734	11	2289725	2292182	1	1	56991	1.3318	0.09147	ASCL2
ENSG00000165323	11	92085262	92629618	396	27	56991	1.3317	0.091474	FAT3
ENSG00000164291	5	94890778	94940768	46	4	56991	1.3316	0.091499	ARSK
ENSG00000116729	1	68564142	68698803	160	30	56991	1.3314	0.09153	WLS
ENSG00000071051	2	106361354	106510730	331	22	56991	1.3312	0.091562	NCK2
ENSG00000122735	9	34457412	34520982	62	9	56991	1.3309	0.091603	DNAI1
ENSG00000269795	1	243388058	243395911	3	1	56991	1.3309	0.091607	AC092782.1
ENSG00000120440	6	167738574	167772991	35	8	56991	1.3301	0.091743	TTLL2
ENSG00000103199	16	4798240	4817625	26	1	56991	1.3294	0.091853	ZNF500
ENSG00000268358	5	111755280	111756310	1	1	56991	1.3291	0.09191	EPB41L4A-AS2
ENSG00000140319	15	40327940	40331389	9	3	56991	1.3287	0.091975	SRP14
ENSG00000121210	4	154387498	154557863	99	12	56991	1.3287	0.091978	KIAA0922
ENSG00000270898	2	53897430	54087297	314	19	56991	1.3286	0.091987	ASB3
ENSG00000172175	18	56338618	56417371	184	16	56991	1.3273	0.092207	MALT1
ENSG00000104892	19	45836692	45854778	22	5	56991	1.3273	0.092211	KLC3
ENSG00000112337	6	25912982	25930946	41	4	56991	1.327	0.092247	SLC17A2
ENSG00000130638	22	46067678	46241187	157	12	56991	1.327	0.092254	ATXN10
ENSG00000162591	1	3406484	3528059	11	4	56991	1.3269	0.092278	MEGF6
ENSG00000106565	7	150488373	150498448	18	3	56991	1.3263	0.092368	TMEM176B
ENSG00000158525	7	129984630	130008571	79	10	56991	1.3263	0.092375	CPA5
ENSG00000008394	12	16500076	16762193	173	21	56991	1.3262	0.092389	MGST1
ENSG00000178297	19	2389769	2426237	50	7	56991	1.3261	0.092407	TMPRSS9
ENSG00000109062	17	72744791	72765492	6	1	56991	1.3259	0.092431	SLC9A3R1
ENSG00000146411	6	134309835	134373774	15	3	56991	1.3258	0.092445	SLC2A12
ENSG00000139767	12	119419300	119600856	180	27	56991	1.3253	0.092544	SRRM4
ENSG00000163832	3	47537130	47555251	2	1	56991	1.325	0.092589	ELP6
ENSG00000141384	18	23805900	23971649	85	6	56991	1.3248	0.092619	TAF4B
ENSG00000115687	2	242045514	242089679	117	10	56991	1.3244	0.092689	PASK
ENSG00000206177	16	203891	216767	1	1	56991	1.3235	0.09283	HBM
ENSG00000174886	19	5891287	5904017	8	2	56991	1.3225	0.092993	NDUFA11
ENSG00000088812	20	3451687	3631769	234	8	56991	1.3225	0.092996	ATRN
ENSG00000169379	3	93698983	93774512	26	4	56991	1.3217	0.093139	ARL13B
ENSG00000066279	1	197053258	197115824	79	4	56991	1.3214	0.093188	ASPM
ENSG00000165861	14	73436159	73493920	131	10	56991	1.3209	0.093264	ZFYVE1
ENSG00000075035	12	108523248	108644314	166	16	56991	1.3208	0.093284	WSCD2
ENSG00000166477	15	52230222	52264003	20	4	56991	1.3201	0.093398	LEO1
ENSG00000010244	17	30677136	30708905	32	5	56991	1.3201	0.093398	ZNF207
ENSG00000152766	10	90581889	90611575	29	7	56991	1.3201	0.093407	ANKRD22
ENSG00000144567	2	220040947	220050201	23	3	56991	1.3198	0.093455	FAM134A
ENSG00000129055	3	134196548	134205558	16	1	56991	1.3196	0.09348	ANAPC13
ENSG00000183826	6	38136227	38607924	509	42	56991	1.3195	0.093496	BTBD9
ENSG00000115919	2	143635067	143799890	226	18	56991	1.3195	0.0935	KYNU
ENSG00000120158	9	4792869	4885917	93	11	56991	1.3189	0.093598	RCL1
ENSG00000139737	13	78272023	78338377	87	10	56991	1.3187	0.09364	SLAIN1
ENSG00000158195	1	27730730	27816669	72	1	56991	1.3181	0.09373	WASF2
ENSG00000006025	17	45884738	45899200	35	5	56991	1.3168	0.093945	OSBPL7
ENSG00000185088	15	63418071	63450220	67	6	56991	1.3167	0.093975	RPS27L
ENSG00000213694	9	91606362	91619925	5	2	56991	1.3166	0.093991	S1PR3
ENSG00000108106	19	55912652	55919145	3	1	56991	1.316	0.094095	UBE2S
ENSG00000166006	12	75433857	75603648	226	18	56991	1.3158	0.094128	KCNC2
ENSG00000102921	16	48572637	48654059	47	2	56991	1.3156	0.094146	N4BP1
ENSG00000139832	13	111175417	111214080	60	7	56991	1.3154	0.094195	RAB20
ENSG00000164509	5	55147207	55218678	60	7	56991	1.3151	0.094234	IL31RA
ENSG00000156853	16	30613879	30635333	2	1	56991	1.3151	0.094243	ZNF689
ENSG00000213689	3	48506445	48509044	2	1	56991	1.3147	0.094307	TREX1
ENSG00000081177	14	69658228	69709075	22	5	56991	1.3144	0.094364	EXD2
ENSG00000073861	17	45810610	45823485	3	1	56991	1.313	0.094585	TBX21
ENSG00000185404	2	231191899	231268447	230	15	56991	1.3126	0.094651	SP140L
ENSG00000142168	21	33031935	33041244	2	1	56991	1.3126	0.094662	SOD1
ENSG00000136504	17	47865917	47906458	4	2	56991	1.3124	0.094696	KAT7
ENSG00000229474	15	44957930	45003514	2	1	56991	1.3122	0.094734	PATL2
ENSG00000089639	19	19740285	19754476	3	1	56991	1.3116	0.094835	GMIP
ENSG00000236609	7	6655248	6663921	6	2	56991	1.3105	0.095018	ZNF853
ENSG00000102924	16	49311828	49315742	3	1	56991	1.3104	0.095037	CBLN1
ENSG00000184909	1	178511950	178517579	19	2	56991	1.3102	0.095061	C1ORF220
ENSG00000152582	5	35617946	35814713	370	24	56991	1.3091	0.095244	SPEF2
ENSG00000105664	19	18893583	18902123	2	1	56991	1.309	0.095263	COMP
ENSG00000198855	12	108908962	108919614	6	1	56991	1.3088	0.095294	FICD
ENSG00000122644	7	12726481	12730559	1	1	56991	1.3088	0.0953	ARL4A
ENSG00000168487	8	22022249	22069839	1	1	56991	1.3088	0.0953	BMP1
ENSG00000136451	17	56048910	56065620	13	2	56991	1.3087	0.095315	VEZF1
ENSG00000172116	2	87042462	87089047	3	2	56991	1.3083	0.095379	CD8B
ENSG00000130787	12	123319000	123347507	67	5	56991	1.3083	0.095391	HIP1R
ENSG00000069966	15	52413117	52483566	87	7	56991	1.3078	0.095463	GNB5
ENSG00000198865	5	42756903	42802462	57	5	56991	1.3078	0.095474	CCDC152
ENSG00000112299	6	133002729	133035188	25	4	56991	1.3077	0.095482	VNN1
ENSG00000198039	7	64330550	64391344	173	7	56991	1.3077	0.095484	ZNF273
ENSG00000141867	19	15347647	15443356	18	1	56991	1.3075	0.095527	BRD4
ENSG00000145949	6	2663863	2751200	157	13	56991	1.3073	0.095554	MYLK4
ENSG00000085662	7	134127102	134144036	2	1	56991	1.3067	0.09566	AKR1B1
ENSG00000105793	7	89964537	90020769	161	12	56991	1.3067	0.095661	GTPBP10
ENSG00000066230	5	473425	524447	26	7	56991	1.3063	0.095733	SLC9A3
ENSG00000090060	14	96967770	97033448	44	6	56991	1.3058	0.095805	PAPOLA
ENSG00000173626	6	116816152	116866773	57	7	56991	1.3057	0.095831	TRAPPC3L
ENSG00000185737	10	83635070	84746935	1496	105	56991	1.3045	0.096027	NRG3
ENSG00000148602	10	85991349	86001217	32	5	56991	1.3042	0.096081	LRIT1
ENSG00000173641	1	16340523	16346089	15	4	56991	1.3042	0.096083	HSPB7
ENSG00000131018	6	152442819	152958936	633	58	56991	1.3041	0.0961	SYNE1
ENSG00000134668	1	32256023	32281652	7	1	56991	1.3038	0.096147	SPOCD1
ENSG00000128045	4	53728457	53733000	13	3	56991	1.3029	0.096305	RASL11B
ENSG00000169964	3	44903361	44907162	1	1	56991	1.3028	0.09632	TMEM42
ENSG00000049759	18	55711599	56068772	417	41	56991	1.3027	0.096335	NEDD4L
ENSG00000171956	15	60296421	60353929	34	8	56991	1.3022	0.096416	FOXB1
ENSG00000166851	16	23688977	23701688	6	1	56991	1.3021	0.096434	PLK1
ENSG00000160606	17	27051366	27054953	3	1	56991	1.3016	0.09653	TLCD1
ENSG00000166226	12	69979114	69995350	24	3	56991	1.3006	0.096702	CCT2
ENSG00000163463	1	155141884	155145951	2	1	56991	1.3001	0.096785	KRTCAP2
ENSG00000168438	6	110501344	110575478	147	13	56991	1.3	0.096797	CDC40
ENSG00000196653	3	44754135	44765323	5	1	56991	1.3	0.096808	ZNF502
ENSG00000138448	2	187454792	187545628	70	8	56991	1.2999	0.09682	ITGAV
ENSG00000105146	19	57742377	57746916	7	1	56991	1.2997	0.096847	AURKC
ENSG00000257962	8	86158524	86162077	8	2	56991	1.2989	0.096996	RP11-219B4.6
ENSG00000123349	12	53689075	53693234	1	1	56991	1.2985	0.09705	PFDN5
ENSG00000133019	1	239549865	240078750	548	42	56991	1.2983	0.097094	CHRM3
ENSG00000167011	7	100813774	100823557	11	2	56991	1.2982	0.097105	NAT16
ENSG00000155393	16	50099852	50140298	83	5	56991	1.2982	0.097113	HEATR3
ENSG00000133195	17	70642088	71088851	324	36	56991	1.2972	0.097285	SLC39A11
ENSG00000064042	4	41361624	41702061	263	23	56991	1.2971	0.097303	LIMCH1
ENSG00000136932	9	100666771	100684852	26	3	56991	1.297	0.097315	C9orf156
ENSG00000144589	2	220462582	220481173	7	1	56991	1.2966	0.097383	STK11IP
ENSG00000115561	2	86730554	86948245	238	22	56991	1.2964	0.097423	CHMP3
ENSG00000011405	11	17099277	17229530	131	7	56991	1.2963	0.09743	PIK3C2A
ENSG00000129514	14	38059189	38069245	15	3	56991	1.2962	0.097455	FOXA1
ENSG00000141956	21	43218385	43299591	142	21	56991	1.2952	0.097625	PRDM15
ENSG00000152128	2	135213330	135476570	270	21	56991	1.2951	0.097634	TMEM163
ENSG00000169255	3	160801671	160823172	33	4	56991	1.2949	0.09768	B3GALNT1
ENSG00000139350	12	97301001	97347129	28	4	56991	1.2945	0.09775	NEDD1
ENSG00000174501	2	96514587	96657541	24	2	56991	1.2945	0.097754	ANKRD36C
ENSG00000027847	5	177027101	177037348	14	3	56991	1.2944	0.097772	B4GALT7
ENSG00000166033	10	124221041	124274424	63	7	56991	1.2937	0.097877	HTRA1
ENSG00000159788	4	3294755	3441640	136	19	56991	1.2937	0.097879	RGS12
ENSG00000119969	10	96305547	96373662	87	6	56991	1.2937	0.097882	HELLS
ENSG00000032219	14	58765103	58840605	54	5	56991	1.2933	0.097961	ARID4A
ENSG00000185101	11	417933	442011	18	4	56991	1.2923	0.098122	ANO9
ENSG00000115649	2	220036619	220042828	17	3	56991	1.2919	0.098197	CNPPD1
ENSG00000070770	16	58191811	58231824	74	4	56991	1.2916	0.098246	CSNK2A2
ENSG00000166435	11	74518784	74660245	154	11	56991	1.2912	0.098317	XRRA1
ENSG00000134897	13	103451399	103493885	70	6	56991	1.2912	0.098323	BIVM
ENSG00000169194	5	131991955	131996802	5	1	56991	1.2909	0.098372	IL13
ENSG00000099219	9	5765076	5833117	96	6	56991	1.2905	0.098442	ERMP1
ENSG00000168071	11	64107695	64125006	9	3	56991	1.2904	0.098459	CCDC88B
ENSG00000198464	19	52800430	52829175	19	2	56991	1.2899	0.098549	ZNF480
ENSG00000164744	7	48026745	48068716	7	3	56991	1.2889	0.098715	SUN3
ENSG00000176387	16	67464555	67471456	8	2	56991	1.2889	0.098721	HSD11B2
ENSG00000152592	4	88571459	88585513	7	2	56991	1.2888	0.098738	DMP1
ENSG00000116260	1	180123969	180173165	60	5	56991	1.2887	0.09876	QSOX1
ENSG00000103351	16	3550924	3589048	14	2	56991	1.2885	0.098785	CLUAP1
ENSG00000017373	17	36686251	36762183	6	2	56991	1.2883	0.098818	SRCIN1
ENSG00000119599	14	73393040	73426411	65	8	56991	1.2882	0.098834	DCAF4
ENSG00000197953	3	151451704	151479127	44	6	56991	1.2881	0.098857	AADACL2
ENSG00000174652	19	9523272	9546254	48	1	56991	1.2877	0.098925	ZNF266
ENSG00000181315	6	26636518	26659980	47	5	56991	1.2873	0.09899	ZNF322
ENSG00000169045	5	179041179	179061785	32	6	56991	1.2872	0.09902	HNRNPH1
ENSG00000173826	17	61600695	61626338	7	1	56991	1.287	0.099042	KCNH6
ENSG00000164796	8	113235157	114449328	1812	48	56991	1.2865	0.099128	CSMD3
ENSG00000205882	8	11850692	11853821	1	1	56991	1.2865	0.09913	DEFB134
ENSG00000143776	1	227177566	227506175	1332	18	56991	1.2859	0.099234	CDC42BPA
ENSG00000135932	2	231577560	231685790	76	5	56991	1.2856	0.099289	CAB39
ENSG00000131462	17	40761694	40767252	2	1	56991	1.2854	0.099323	TUBG1
ENSG00000173113	11	64083932	64085556	1	1	56991	1.2851	0.09937	TRMT112
ENSG00000143171	1	165370159	165414433	94	11	56991	1.2851	0.099376	RXRG
ENSG00000138767	4	78634541	78740769	115	7	56991	1.2849	0.099419	CNOT6L
ENSG00000124444	19	44100544	44105309	1	1	56991	1.2842	0.09953	ZNF576
ENSG00000137269	6	53659295	53788919	198	14	56991	1.2842	0.099536	LRRC1
ENSG00000249884	2	86732791	86948245	234	22	56991	1.2839	0.099597	RNF103-CHMP3
ENSG00000269067	19	23158270	23185978	50	2	56991	1.2834	0.099677	ZNF728
ENSG00000102755	13	28874489	29069265	117	12	56991	1.2833	0.099687	FLT1
ENSG00000167858	17	6692452	6735080	42	6	56991	1.2832	0.099715	TEKT1
ENSG00000186191	20	31667450	31699557	51	6	56991	1.2832	0.09972	BPIFB4
ENSG00000144837	3	119316689	119348658	33	4	56991	1.2831	0.099733	PLA1A
ENSG00000226397	12	25146358	25150453	2	1	56991	1.2828	0.099782	C12orf77
ENSG00000079263	2	231067826	231223762	159	15	56991	1.2826	0.09982	SP140
ENSG00000130518	19	18367908	18385319	64	6	56991	1.2826	0.099824	KIAA1683
ENSG00000175467	11	65729160	65747299	40	5	56991	1.2825	0.099828	SART1
ENSG00000109452	4	142944313	143768585	1449	57	56991	1.282	0.099916	INPP4B
ENSG00000085377	6	105725440	105850959	19	1	56991	1.2818	0.099958	PREP
ENSG00000127241	3	186935942	187009810	35	6	56991	1.2812	0.10007	MASP1
ENSG00000108786	17	40701232	40707231	14	3	56991	1.281	0.1001	HSD17B1
ENSG00000181472	6	151685252	151712683	30	4	56991	1.2804	0.10021	ZBTB2
ENSG00000100802	14	23456110	23479375	2	1	56991	1.2799	0.1003	C14orf93
ENSG00000166503	15	83784320	83876770	63	7	56991	1.2798	0.10031	HDGFRP3
ENSG00000124523	6	13574816	13614790	16	3	56991	1.2794	0.10037	SIRT5
ENSG00000135336	6	88299839	88377169	139	10	56991	1.2791	0.10043	ORC3
ENSG00000271092	1	95583479	95712781	199	19	56991	1.279	0.10045	TMEM56-RWDD3
ENSG00000197846	6	26199748	26200942	6	2	56991	1.279	0.10045	HIST1H2BF
ENSG00000120217	9	5450503	5470566	23	4	56991	1.279	0.10045	CD274
ENSG00000146122	6	39760142	39872648	83	12	56991	1.2787	0.1005	DAAM2
ENSG00000171502	1	86194916	86622626	830	41	56991	1.2779	0.10064	COL24A1
ENSG00000120051	10	106113522	106214848	40	6	56991	1.2778	0.10066	CCDC147
ENSG00000239305	2	86830516	86850989	36	5	56991	1.2773	0.10075	RNF103
ENSG00000092068	14	23594504	23652883	17	6	56991	1.2773	0.10075	SLC7A8
ENSG00000173846	1	45265897	45271662	7	2	56991	1.2771	0.10078	PLK3
ENSG00000149218	11	94822974	94865809	46	8	56991	1.2769	0.10083	ENDOD1
ENSG00000138778	4	104026963	104119566	130	6	56991	1.2763	0.10093	CENPE
ENSG00000198108	5	129240165	129522327	302	12	56991	1.2763	0.10093	CHSY3
ENSG00000184566	11	33902189	33903338	2	1	56991	1.276	0.10097	AC132216.1
ENSG00000206052	18	67068291	67516323	670	74	56991	1.276	0.10098	DOK6
ENSG00000074527	12	96051583	96184930	298	29	56991	1.2757	0.10103	NTN4
ENSG00000081052	2	227867427	228028829	170	13	56991	1.2746	0.10122	COL4A4
ENSG00000119392	9	131266979	131304567	25	2	56991	1.2746	0.10123	GLE1
ENSG00000206503	6	29909037	29913661	68	12	56991	1.2743	0.10128	HLA-A
ENSG00000168993	4	778745	819986	55	9	56991	1.2742	0.1013	CPLX1
ENSG00000148219	9	119187504	120177348	1301	94	56991	1.2741	0.10131	ASTN2
ENSG00000204536	6	31110216	31126015	124	17	56991	1.2741	0.10132	CCHCR1
ENSG00000268173	19	18263968	18288927	28	5	56991	1.2739	0.10135	PIK3R2
ENSG00000198835	1	228337553	228347527	5	1	56991	1.2737	0.10139	GJC2
ENSG00000112276	6	105544697	105585049	100	7	56991	1.2732	0.10147	BVES
ENSG00000160229	19	20959110	20991922	75	11	56991	1.2731	0.10149	ZNF66
ENSG00000107745	10	74127098	74385899	233	2	56991	1.273	0.10151	MICU1
ENSG00000272268	2	6111712	6114374	2	1	56991	1.2727	0.10157	DKFZP761K2322
ENSG00000148468	10	15253642	15413061	247	22	56991	1.2726	0.10159	FAM171A1
ENSG00000049089	1	40766159	40783488	31	5	56991	1.2722	0.10165	COL9A2
ENSG00000100302	22	35936915	35950048	6	2	56991	1.2722	0.10165	RASD2
ENSG00000152154	2	39892122	39945103	15	3	56991	1.2718	0.10173	TMEM178A
ENSG00000205693	12	27915671	27924209	9	1	56991	1.2717	0.10174	MANSC4
ENSG00000090615	12	133345495	133405444	144	17	56991	1.2715	0.10178	GOLGA3
ENSG00000118816	4	77968311	77997158	25	3	56991	1.271	0.10186	CCNI
ENSG00000131437	5	132028320	132073330	54	3	56991	1.2704	0.10196	KIF3A
ENSG00000163098	19	53792856	53794875	4	2	56991	1.2704	0.10198	BIRC8
ENSG00000142279	19	34971874	34997258	1	1	56991	1.2702	0.102	WTIP
ENSG00000176209	8	42396298	42409603	24	2	56991	1.2701	0.10203	SMIM19
ENSG00000125843	20	3801178	3805949	3	1	56991	1.2697	0.1021	AP5S1
ENSG00000166246	16	4784273	4799397	27	3	56991	1.2691	0.10221	C16orf71
ENSG00000174482	9	27948076	28670283	1085	106	56991	1.269	0.10222	LINGO2
ENSG00000198298	10	44101855	44113351	6	2	56991	1.2687	0.10227	ZNF485
ENSG00000126091	1	44171495	44396831	341	17	56991	1.2686	0.1023	ST3GAL3
ENSG00000147852	9	2621834	2660053	40	7	56991	1.2684	0.10233	VLDLR
ENSG00000112394	6	111408781	111552397	122	9	56991	1.2681	0.10237	SLC16A10
ENSG00000176979	4	165953105	165962896	2	1	56991	1.2679	0.10242	TRIM60
ENSG00000058262	3	127770484	127790526	32	2	56991	1.2677	0.10245	SEC61A1
ENSG00000224470	16	71879894	71919171	22	4	56991	1.267	0.10258	ATXN1L
ENSG00000196199	13	20207788	20247599	66	5	56991	1.2669	0.1026	MPHOSPH8
ENSG00000170412	17	72420990	72447792	5	2	56991	1.2663	0.1027	GPRC5C
ENSG00000157224	7	90013035	90142716	265	26	56991	1.2659	0.10277	CLDN12
ENSG00000172867	12	53038342	53045948	4	2	56991	1.2654	0.10286	KRT2
ENSG00000116754	1	70671365	70718735	36	2	56991	1.2651	0.10292	SRSF11
ENSG00000185420	1	245912642	246670614	1816	55	56991	1.2649	0.10296	SMYD3
ENSG00000034239	8	49623348	49647870	22	5	56991	1.2648	0.10297	EFCAB1
ENSG00000138622	15	73612200	73661605	12	4	56991	1.2645	0.10302	HCN4
ENSG00000169860	3	152552736	152555841	5	2	56991	1.2638	0.10316	P2RY1
ENSG00000162734	1	160175127	160185166	2	1	56991	1.2633	0.10325	PEA15
ENSG00000198563	6	31497996	31510225	57	11	56991	1.2633	0.10325	DDX39B
ENSG00000196670	5	180274611	180288286	17	1	56991	1.2629	0.10332	ZFP62
ENSG00000232056	2	10987703	10995081	4	1	56991	1.2625	0.10339	AC092687.4
ENSG00000093009	22	19466982	19508135	30	5	56991	1.2625	0.10339	CDC45
ENSG00000042304	2	228474806	228498036	112	8	56991	1.2621	0.10345	C2orf83
ENSG00000103966	15	42190950	42264776	23	7	56991	1.262	0.10348	EHD4
ENSG00000000457	1	169818772	169863408	103	7	56991	1.2619	0.10349	SCYL3
ENSG00000173391	12	10310902	10324737	21	5	56991	1.2616	0.10354	OLR1
ENSG00000129910	16	89238175	89261900	28	2	56991	1.2616	0.10355	CDH15
ENSG00000166454	16	81069452	81080963	19	2	56991	1.2611	0.10363	ATMIN
ENSG00000115593	2	88367299	88412906	71	8	56991	1.2609	0.10368	SMYD1
ENSG00000152270	11	14665269	14892350	199	13	56991	1.2603	0.10379	PDE3B
ENSG00000149273	11	75110530	75133324	12	3	56991	1.2598	0.10387	RPS3
ENSG00000179477	17	7975954	7991021	13	2	56991	1.2597	0.10388	ALOX12B
ENSG00000130300	19	17462257	17488159	13	3	56991	1.2596	0.10391	PLVAP
ENSG00000166578	12	113633246	113658899	34	1	56991	1.2593	0.10396	IQCD
ENSG00000148948	11	40135753	41481323	1476	90	56991	1.2591	0.10399	LRRC4C
ENSG00000254349	8	75512010	75735548	214	21	56991	1.2587	0.10407	RP11-758M4.1
ENSG00000165632	10	7860467	8058590	297	22	56991	1.2586	0.10408	TAF3
ENSG00000198742	7	98625061	98741723	33	3	56991	1.2582	0.10416	SMURF1
ENSG00000090861	16	70286198	70323446	3	1	56991	1.2578	0.10423	AARS
ENSG00000124767	6	38643701	38670917	42	7	56991	1.2575	0.10429	GLO1
ENSG00000163820	3	45959396	46037316	122	10	56991	1.2571	0.10436	FYCO1
ENSG00000197892	8	28924796	29120641	253	20	56991	1.2564	0.10449	KIF13B
ENSG00000145723	5	102421704	102455855	71	1	56991	1.2562	0.10452	GIN1
ENSG00000182923	3	134204585	134293859	171	3	56991	1.2561	0.10454	CEP63
ENSG00000171604	5	139026884	139063467	2	1	56991	1.2559	0.10458	CXXC5
ENSG00000204695	6	29274403	29275519	4	2	56991	1.2557	0.1046	OR14J1
ENSG00000203780	10	127585108	127698161	114	7	56991	1.2553	0.10468	FANK1
ENSG00000168026	3	39149152	39180394	74	7	56991	1.2553	0.10469	TTC21A
ENSG00000153303	6	168456425	168482237	8	1	56991	1.2549	0.10476	FRMD1
ENSG00000077147	10	98277866	98347209	112	5	56991	1.2544	0.10484	TM9SF3
ENSG00000102524	13	108903588	108960832	4	2	56991	1.2544	0.10485	TNFSF13B
ENSG00000107164	9	133454352	133513739	87	11	56991	1.2539	0.10494	FUBP3
ENSG00000179826	11	18142502	18160027	6	2	56991	1.2539	0.10495	MRGPRX3
ENSG00000204616	6	30070674	30080883	42	12	56991	1.2536	0.10499	TRIM31
ENSG00000141994	19	5784843	5791249	18	2	56991	1.2536	0.10499	DUS3L
ENSG00000198077	19	41381344	41388657	5	1	56991	1.2534	0.10503	CYP2A7
ENSG00000269165	10	52094298	52095876	1	1	56991	1.253	0.1051	AC069547.1
ENSG00000143994	2	27346682	27353680	6	2	56991	1.2529	0.10512	ABHD1
ENSG00000160791	3	46411633	46417697	4	2	56991	1.2524	0.10521	CCR5
ENSG00000143858	1	202559724	202679545	43	5	56991	1.2523	0.10523	SYT2
ENSG00000065427	16	75661622	75682541	54	8	56991	1.2519	0.10531	KARS
ENSG00000175536	11	74202757	74204778	5	2	56991	1.2518	0.10532	LIPT2
ENSG00000178685	8	145051321	145086940	20	3	56991	1.2517	0.10534	PARP10
ENSG00000137040	9	6011043	6015618	4	1	56991	1.2514	0.1054	RANBP6
ENSG00000138395	2	202655184	202760273	79	12	56991	1.2511	0.10545	CDK15
ENSG00000163590	3	160473390	160796695	541	20	56991	1.2509	0.10548	PPM1L
ENSG00000100373	22	45680863	45691755	9	3	56991	1.2503	0.1056	UPK3A
ENSG00000177476	1	247768856	247769838	3	2	56991	1.2501	0.10563	OR2G3
ENSG00000089012	20	1609798	1638425	54	7	56991	1.2498	0.10568	SIRPG
ENSG00000154265	17	67240452	67323385	46	5	56991	1.2493	0.10577	ABCA5
ENSG00000179817	11	18194384	18195827	7	2	56991	1.2492	0.1058	MRGPRX4
ENSG00000212658	17	39458078	39459103	3	1	56991	1.2488	0.10587	KRTAP29-1
ENSG00000142149	21	33245628	33416946	142	19	56991	1.2486	0.1059	HUNK
ENSG00000175482	11	67118248	67124443	6	1	56991	1.2483	0.10596	POLD4
ENSG00000118513	6	135502453	135540311	11	1	56991	1.2479	0.10603	MYB
ENSG00000110887	12	109252708	109294819	34	4	56991	1.2479	0.10603	DAO
ENSG00000189430	19	55417508	55427508	4	1	56991	1.2478	0.10604	NCR1
ENSG00000168806	15	43619974	43622803	4	2	56991	1.2478	0.10605	LCMT2
ENSG00000154305	1	222791428	222841354	40	4	56991	1.2475	0.10611	MIA3
ENSG00000164002	1	40974413	40982228	24	5	56991	1.2473	0.10615	EXO5
ENSG00000243789	15	42120283	42129779	26	4	56991	1.2472	0.10616	JMJD7
ENSG00000065802	2	239335383	239360891	55	6	56991	1.247	0.10619	ASB1
ENSG00000101109	20	43595115	43708600	94	6	56991	1.2469	0.10622	STK4
ENSG00000170498	1	204159469	204165614	14	2	56991	1.2468	0.10623	KISS1
ENSG00000142082	11	215458	236931	32	4	56991	1.2467	0.10625	SIRT3
ENSG00000163319	4	84377085	84390888	28	3	56991	1.2467	0.10626	MRPS18C
ENSG00000134108	3	5163905	5222596	15	1	56991	1.2461	0.10637	ARL8B
ENSG00000166848	16	75681684	75795770	180	9	56991	1.2456	0.10645	TERF2IP
ENSG00000160883	5	176307870	176326333	7	2	56991	1.2453	0.10651	HK3
ENSG00000160844	7	99798283	99869855	38	6	56991	1.2447	0.10663	GATS
ENSG00000171103	2	29072687	29093167	23	3	56991	1.2444	0.10667	TRMT61B
ENSG00000115507	2	63277192	63284971	2	1	56991	1.2444	0.10667	OTX1
ENSG00000125337	6	168396921	168445769	57	11	56991	1.2443	0.10669	KIF25
ENSG00000100604	14	93389425	93401638	14	4	56991	1.2442	0.10672	CHGA
ENSG00000122863	10	73724123	73773322	35	4	56991	1.2434	0.10685	CHST3
ENSG00000198399	2	24425733	24583583	237	11	56991	1.2433	0.10688	ITSN2
ENSG00000164241	5	126378250	126409184	30	2	56991	1.2433	0.10688	C5orf63
ENSG00000140983	16	718086	724174	19	3	56991	1.2433	0.10688	RHOT2
ENSG00000121594	3	119243140	119278449	61	11	56991	1.2433	0.10689	CD80
ENSG00000146063	5	180649499	180662809	2	1	56991	1.2433	0.10689	TRIM41
ENSG00000149196	11	86013253	86056969	132	9	56991	1.2426	0.10702	C11orf73
ENSG00000126453	19	50168823	50177173	3	1	56991	1.2425	0.10702	BCL2L12
ENSG00000239665	10	13652047	13710299	119	8	56991	1.2424	0.10704	RP11-295P9.3
ENSG00000119042	2	200134223	200335989	133	7	56991	1.242	0.10713	SATB2
ENSG00000186803	9	21206180	21207142	4	1	56991	1.2419	0.10713	IFNA10
ENSG00000005194	16	57462081	57481440	38	6	56991	1.242	0.10713	CIAPIN1
ENSG00000143515	1	154298029	154323783	25	5	56991	1.2417	0.10717	ATP8B2
ENSG00000187231	2	179966419	180129517	258	14	56991	1.2414	0.10722	SESTD1
ENSG00000114491	3	124449213	124464040	26	3	56991	1.2409	0.10733	UMPS
ENSG00000104332	8	41119481	41167016	26	3	56991	1.2406	0.10738	SFRP1
ENSG00000168792	17	27887565	27894155	1	1	56991	1.2399	0.1075	ABHD15
ENSG00000254870	6	31497996	31514385	69	13	56991	1.2398	0.10752	ATP6V1G2-DDX39B
ENSG00000258365	12	94671534	94676620	7	2	56991	1.2393	0.10761	RP11-1105G2.3
ENSG00000165181	9	114448453	114557288	244	12	56991	1.239	0.10766	C9orf84
ENSG00000110013	11	124503009	124565603	25	2	56991	1.2388	0.10772	SIAE
ENSG00000176597	3	182971032	183016292	2	1	56991	1.2383	0.10781	B3GNT5
ENSG00000266086	17	56066399	56082614	15	2	56991	1.2374	0.10797	RP11-159D12.5
ENSG00000146072	6	47199268	47277641	39	9	56991	1.2374	0.10798	TNFRSF21
ENSG00000173988	13	46786083	46851501	128	12	56991	1.2372	0.108	LRRC63
ENSG00000149050	11	7020549	7041599	59	4	56991	1.2368	0.10808	ZNF214
ENSG00000152213	13	50202435	50208008	9	4	56991	1.2366	0.10812	ARL11
ENSG00000267127	18	77794346	77854968	137	12	56991	1.2358	0.10827	RP11-795F19.5
ENSG00000124571	6	43490072	43543812	58	5	56991	1.2357	0.10828	XPO5
ENSG00000143297	1	157483167	157522310	46	5	56991	1.2349	0.10844	FCRL5
ENSG00000175229	11	65809423	65816651	9	2	56991	1.2348	0.10846	GAL3ST3
ENSG00000249141	6	167271582	167369612	71	11	56991	1.2346	0.10849	RP11-514O12.4
ENSG00000159128	21	34775202	34851655	142	7	56991	1.2343	0.10854	IFNGR2
ENSG00000138722	4	90800683	90875780	114	8	56991	1.2339	0.10863	MMRN1
ENSG00000116981	1	40124793	40137710	1	1	56991	1.2335	0.1087	NT5C1A
ENSG00000175911	17	78977135	78978932	1	1	56991	1.2335	0.1087	AC127496.1
ENSG00000255833	5	134779908	134788089	29	6	56991	1.2331	0.10878	TIFAB
ENSG00000182196	12	123464607	123467456	1	1	56991	1.2329	0.1088	ARL6IP4
ENSG00000205362	16	56672578	56673999	8	2	56991	1.2329	0.10881	MT1A
ENSG00000151418	1	198492352	198510075	25	5	56991	1.2328	0.10882	ATP6V1G3
ENSG00000186860	17	39471173	39471947	4	1	56991	1.2326	0.10886	KRTAP17-1
ENSG00000138303	10	73856278	73976892	30	4	56991	1.2326	0.10887	ASCC1
ENSG00000134146	15	35509546	35838394	299	16	56991	1.2323	0.10892	DPH6
ENSG00000109684	4	10488019	10686489	372	15	56991	1.232	0.10897	CLNK
ENSG00000163354	1	154990996	155006257	5	2	56991	1.2319	0.109	DCST2
ENSG00000164056	4	124317950	124324910	7	2	56991	1.2314	0.10908	SPRY1
ENSG00000139641	12	56512034	56538455	4	2	56991	1.2312	0.10913	ESYT1
ENSG00000139132	12	32552463	32798984	488	33	56991	1.2311	0.10915	FGD4
ENSG00000020633	1	25226002	25291612	42	5	56991	1.2306	0.10924	RUNX3
ENSG00000160191	21	44073746	44195619	141	14	56991	1.2291	0.10951	PDE9A
ENSG00000140939	16	67204057	67209643	3	1	56991	1.2287	0.10959	NOL3
ENSG00000141404	18	11688955	11885684	308	16	56991	1.2286	0.10961	GNAL
ENSG00000071794	3	148747914	148804341	65	8	56991	1.2279	0.10973	HLTF
ENSG00000141485	17	6588032	6616886	6	2	56991	1.2274	0.10983	SLC13A5
ENSG00000140506	15	75105057	75118099	15	3	56991	1.2272	0.10987	LMAN1L
ENSG00000153029	1	181003067	181031074	40	6	56991	1.2271	0.10989	MR1
ENSG00000227507	6	31548302	31550299	1	1	56991	1.2265	0.11	LTB
ENSG00000205220	16	67968405	67970990	2	1	56991	1.2262	0.11006	PSMB10
ENSG00000186377	1	47427036	47516423	66	6	56991	1.2259	0.11012	CYP4X1
ENSG00000077097	3	25639475	25706398	19	1	56991	1.2253	0.11022	TOP2B
ENSG00000181856	17	7184986	7191576	3	1	56991	1.225	0.11029	SLC2A4
ENSG00000205442	9	24542950	24545944	6	1	56991	1.225	0.1103	IZUMO3
ENSG00000163806	2	29005383	29073477	76	5	56991	1.2249	0.11031	SPDYA
ENSG00000114503	3	196662273	196669468	11	4	56991	1.2247	0.11033	NCBP2
ENSG00000169228	5	176728199	176730745	3	1	56991	1.2246	0.11036	RAB24
ENSG00000106772	9	79226292	79521003	308	32	56991	1.2246	0.11036	PRUNE2
ENSG00000132950	13	20397622	20437776	104	4	56991	1.2241	0.11046	ZMYM5
ENSG00000183665	8	125463048	125474391	13	3	56991	1.2237	0.11053	TRMT12
ENSG00000152910	16	76311176	76593135	576	24	56991	1.2236	0.11055	CNTNAP4
ENSG00000171790	1	41481269	41488909	22	5	56991	1.2233	0.11061	SLFNL1
ENSG00000153721	6	154708638	154831793	171	25	56991	1.2231	0.11065	CNKSR3
ENSG00000172936	3	38179969	38184513	2	1	56991	1.2227	0.11072	MYD88
ENSG00000139287	12	72332626	72580398	306	15	56991	1.2222	0.11081	TPH2
ENSG00000131845	19	57862675	57871266	11	4	56991	1.222	0.11085	ZNF304
ENSG00000134452	10	5931535	5979556	43	2	56991	1.2218	0.11089	FBXO18
ENSG00000167236	17	34340096	34345005	13	2	56991	1.2217	0.1109	CCL23
ENSG00000132906	1	15817327	15853029	108	6	56991	1.2214	0.11098	CASP9
ENSG00000048740	10	11047259	11378674	318	33	56991	1.2211	0.11103	CELF2
ENSG00000258792	14	90095265	90109015	10	2	56991	1.2205	0.11113	RP11-944C7.1
ENSG00000080608	9	2720469	2844241	84	11	56991	1.2201	0.11121	KIAA0020
ENSG00000145604	5	36152091	36184421	38	4	56991	1.2191	0.1114	SKP2
ENSG00000157423	16	70841281	71264625	52	3	56991	1.2191	0.1114	HYDIN
ENSG00000167123	9	131174030	131199626	29	1	56991	1.2188	0.11145	CERCAM
ENSG00000127412	7	142605267	142630905	50	4	56991	1.2188	0.11146	TRPV5
ENSG00000166002	11	93211638	93276674	125	11	56991	1.2186	0.11151	SMCO4
ENSG00000131470	17	40724333	40729849	4	1	56991	1.2186	0.11151	PSMC3IP
ENSG00000138698	4	99182535	99365012	149	2	56991	1.2179	0.11163	RAP1GDS1
ENSG00000150625	4	176554085	176923815	303	26	56991	1.2177	0.11168	GPM6A
ENSG00000112592	6	170863390	170881958	33	4	56991	1.2176	0.11168	TBP
ENSG00000119125	9	74729511	74872109	285	19	56991	1.2176	0.11169	GDA
ENSG00000104881	19	45882892	45909607	10	3	56991	1.2171	0.11178	PPP1R13L
ENSG00000064309	11	125825691	125933230	106	12	56991	1.2169	0.11182	CDON
ENSG00000154734	21	28208066	28217728	14	1	56991	1.2168	0.11184	ADAMTS1
ENSG00000157119	3	42727011	42734036	3	1	56991	1.2164	0.11191	KLHL40
ENSG00000255468	11	66115421	66132275	23	2	56991	1.2161	0.11197	RP11-867G23.8
ENSG00000258292	12	96196875	96217085	61	10	56991	1.216	0.11198	RP11-536G4.1
ENSG00000109775	4	186320694	186347139	54	9	56991	1.2159	0.112	UFSP2
ENSG00000181562	14	21214051	21216539	14	2	56991	1.2155	0.11208	EDDM3A
ENSG00000110514	11	47290712	47351582	114	9	56991	1.2155	0.11209	MADD
ENSG00000167716	17	1619817	1641893	14	2	56991	1.2153	0.11212	WDR81
ENSG00000111816	6	116252312	116381921	173	18	56991	1.2153	0.11214	FRK
ENSG00000074219	19	49843852	49865714	29	3	56991	1.2153	0.11214	TEAD2
ENSG00000239704	17	15339332	15406922	146	17	56991	1.2152	0.11215	CDRT4
ENSG00000154102	16	85723690	85784735	18	2	56991	1.2149	0.11219	C16orf74
ENSG00000134871	13	110958159	111165374	288	39	56991	1.2147	0.11224	COL4A2
ENSG00000124089	20	54823788	54824871	2	1	56991	1.2146	0.11226	MC3R
ENSG00000120008	10	122610687	122669036	132	5	56991	1.2146	0.11227	WDR11
ENSG00000165752	10	134020996	134145351	112	18	56991	1.2144	0.1123	STK32C
ENSG00000128052	4	55944644	55991756	14	2	56991	1.2142	0.11233	KDR
ENSG00000117400	1	43803478	43818443	3	1	56991	1.2142	0.11234	MPL
ENSG00000138175	10	104433488	104474164	32	4	56991	1.2139	0.11239	ARL3
ENSG00000123064	12	113594979	113623284	31	1	56991	1.2132	0.11253	DDX54
ENSG00000053254	14	89591215	90085493	291	39	56991	1.2128	0.1126	FOXN3
ENSG00000185684	12	132568828	132613029	29	3	56991	1.2127	0.11263	EP400NL
ENSG00000126215	14	104163946	104181841	11	3	56991	1.2126	0.11265	XRCC3
ENSG00000156413	19	5830621	5839742	13	4	56991	1.2119	0.11277	FUT6
ENSG00000182885	16	57702099	57723975	19	3	56991	1.2117	0.11282	GPR97
ENSG00000183230	10	67672276	69455927	3872	130	56991	1.2114	0.11287	CTNNA3
ENSG00000139973	14	62453803	62568431	193	28	56991	1.2111	0.11293	SYT16
ENSG00000255582	14	22101992	22103096	2	1	56991	1.211	0.11295	OR10G2
ENSG00000130147	2	235860617	235964358	74	11	56991	1.2109	0.11297	SH3BP4
ENSG00000111249	12	111471828	111788358	188	17	56991	1.2108	0.11299	CUX2
ENSG00000149809	11	64879317	64883856	9	2	56991	1.2105	0.11304	TM7SF2
ENSG00000121964	2	144695635	145090135	288	12	56991	1.2097	0.11319	GTDC1
ENSG00000139574	12	53900474	53901422	1	1	56991	1.2097	0.1132	NPFF
ENSG00000174227	4	492989	533985	93	3	56991	1.2095	0.11324	PIGG
ENSG00000130309	19	17666403	17693971	19	3	56991	1.2092	0.11329	COLGALT1
ENSG00000163479	1	155978839	155990750	1	1	56991	1.2092	0.1133	SSR2
ENSG00000135637	2	74699113	74710535	7	2	56991	1.209	0.11334	CCDC142
ENSG00000152284	2	85360533	85537511	274	20	56991	1.2083	0.11347	TCF7L1
ENSG00000166148	12	63539014	63544722	1	1	56991	1.2081	0.1135	AVPR1A
ENSG00000188056	6	41196062	41206620	74	6	56991	1.2078	0.11356	TREML4
ENSG00000133816	11	12115543	12285334	161	27	56991	1.2076	0.1136	MICAL2
ENSG00000152242	18	43753519	43846949	36	2	56991	1.2063	0.11384	C18orf25
ENSG00000119280	1	230972865	231005335	66	11	56991	1.2062	0.11388	C1orf198
ENSG00000082701	3	119540170	119813264	268	12	56991	1.2061	0.1139	GSK3B
ENSG00000213057	1	178511887	178518024	23	3	56991	1.2057	0.11396	C1orf220
ENSG00000159167	8	23699428	23712320	16	2	56991	1.2054	0.11402	STC1
ENSG00000102898	16	67880635	67906470	25	4	56991	1.2054	0.11403	NUTF2
ENSG00000147862	9	14081842	14398982	86	12	56991	1.2053	0.11404	NFIB
ENSG00000172457	11	56510303	56511287	3	1	56991	1.2053	0.11404	OR9G4
ENSG00000077150	10	104153867	104162281	4	2	56991	1.2053	0.11405	NFKB2
ENSG00000091129	7	107788068	108097161	628	37	56991	1.205	0.1141	NRCAM
ENSG00000163877	1	38000050	38019903	36	6	56991	1.2048	0.11414	SNIP1
ENSG00000163827	3	46556913	46621589	113	11	56991	1.2046	0.11419	LRRC2
ENSG00000250588	3	158680024	159615155	695	51	56991	1.2044	0.11421	IQCJ-SCHIP1
ENSG00000134278	18	12446511	12658133	454	21	56991	1.2043	0.11424	SPIRE1
ENSG00000139405	12	113623331	113630173	8	1	56991	1.2039	0.11432	RITA1
ENSG00000103449	16	51169886	51185278	4	2	56991	1.2038	0.11433	SALL1
ENSG00000204160	1	27153201	27184093	32	3	56991	1.2036	0.11437	ZDHHC18
ENSG00000090263	7	140705854	140715028	13	3	56991	1.2035	0.11439	MRPS33
ENSG00000206344	6	31165537	31171745	76	12	56991	1.2029	0.11451	HCG27
ENSG00000156395	10	106400859	107024993	1274	35	56991	1.2028	0.11453	SORCS3
ENSG00000076864	1	21922708	21995801	49	13	56991	1.2024	0.11461	RAP1GAP
ENSG00000168542	2	189839046	189877472	29	4	56991	1.2021	0.11467	COL3A1
ENSG00000140323	15	40650436	40663257	24	6	56991	1.2018	0.11472	DISP2
ENSG00000142546	19	50058968	50093519	3	1	56991	1.2013	0.11481	NOSIP
ENSG00000119927	10	113909624	113975135	79	8	56991	1.2013	0.11483	GPAM
ENSG00000133800	11	10578513	10633236	2	1	56991	1.2012	0.11484	LYVE1
ENSG00000169242	1	155099936	155107333	8	2	56991	1.2011	0.11485	EFNA1
ENSG00000127995	7	94138531	94186331	64	6	56991	1.2008	0.11491	CASD1
ENSG00000136867	9	115913222	115926417	27	6	56991	1.1997	0.11512	SLC31A2
ENSG00000139219	12	48366748	48398269	44	5	56991	1.1997	0.11513	COL2A1
ENSG00000006071	11	17414432	17498449	62	9	56991	1.1992	0.11523	ABCC8
ENSG00000180875	1	240652873	240775449	48	9	56991	1.1991	0.11524	GREM2
ENSG00000152240	18	43684298	43708299	1	1	56991	1.1988	0.1153	HAUS1
ENSG00000240344	2	201735630	201754026	21	4	56991	1.1982	0.11541	PPIL3
ENSG00000221910	7	143632259	143633372	6	2	56991	1.198	0.11546	OR2F2
ENSG00000110756	11	18300223	18343745	73	6	56991	1.1979	0.11548	HPS5
ENSG00000001036	6	143815948	143832827	24	3	56991	1.1978	0.1155	FUCA2
ENSG00000163486	1	206516200	206637783	53	6	56991	1.1967	0.1157	SRGAP2
ENSG00000105556	19	305575	344798	124	7	56991	1.1966	0.11573	MIER2
ENSG00000172399	4	120056939	120108944	126	10	56991	1.1966	0.11574	MYOZ2
ENSG00000153558	3	33318517	33445154	129	7	56991	1.1961	0.11583	FBXL2
ENSG00000198324	12	111798455	111806925	6	1	56991	1.1959	0.11586	FAM109A
ENSG00000089234	12	112079950	112123790	10	2	56991	1.1948	0.11608	BRAP
ENSG00000186111	19	3630181	3700477	52	9	56991	1.1943	0.11618	PIP5K1C
ENSG00000141576	17	74138534	74236454	116	11	56991	1.1942	0.11621	RNF157
ENSG00000183475	15	101142739	101191910	18	2	56991	1.1941	0.11622	ASB7
ENSG00000159753	16	67678822	67691472	14	3	56991	1.194	0.11624	RLTPR
ENSG00000139364	12	125671382	126146917	311	42	56991	1.1937	0.1163	TMEM132B
ENSG00000109208	4	71226478	71232875	34	8	56991	1.1928	0.11647	SMR3A
ENSG00000141759	18	77732867	77793949	41	4	56991	1.1928	0.11647	TXNL4A
ENSG00000169224	1	247670360	247740992	100	17	56991	1.1926	0.11651	GCSAML
ENSG00000176473	14	100842755	100996640	59	10	56991	1.1925	0.11653	WDR25
ENSG00000145020	3	49454211	49460186	8	2	56991	1.1924	0.11655	AMT
ENSG00000173376	4	121956768	121994176	48	6	56991	1.1923	0.11657	NDNF
ENSG00000140284	15	50474393	50528592	82	11	56991	1.1919	0.11665	SLC27A2
ENSG00000001167	6	41040684	41067715	37	5	56991	1.1917	0.11669	NFYA
ENSG00000163331	2	159651829	159719293	148	15	56991	1.1914	0.11675	DAPL1
ENSG00000008952	3	169684423	169716161	2	1	56991	1.1914	0.11675	SEC62
ENSG00000186790	1	47881744	47883723	2	1	56991	1.1914	0.11676	FOXE3
ENSG00000108797	17	40834631	40851832	4	2	56991	1.1914	0.11676	CNTNAP1
ENSG00000131059	20	31805116	31815564	5	2	56991	1.1912	0.11679	BPIFA3
ENSG00000131771	17	37782993	37792879	11	2	56991	1.1903	0.11696	PPP1R1B
ENSG00000131068	20	29956421	29961726	3	1	56991	1.1899	0.11704	DEFB118
ENSG00000059691	4	152591656	152682175	124	6	56991	1.1894	0.11714	PET112
ENSG00000161133	22	20704868	20745048	2	1	56991	1.1892	0.11717	USP41
ENSG00000160180	21	43731777	43735761	1	1	56991	1.1891	0.1172	TFF3
ENSG00000134987	5	110427414	110466200	75	6	56991	1.1889	0.11725	WDR36
ENSG00000179058	9	132374504	132383055	5	1	56991	1.1889	0.11725	C9orf50
ENSG00000233276	3	49394609	49396033	2	1	56991	1.1888	0.11726	GPX1
ENSG00000197479	5	140579183	140582618	2	1	56991	1.1887	0.11728	PCDHB11
ENSG00000165476	10	65281123	65384883	66	6	56991	1.1884	0.11734	REEP3
ENSG00000159692	4	1205236	1243741	35	2	56991	1.1877	0.11747	CTBP1
ENSG00000158553	6	27253682	27279949	69	10	56991	1.1874	0.11754	POM121L2
ENSG00000022567	8	142217265	142318404	104	19	56991	1.1872	0.11757	SLC45A4
ENSG00000130592	11	1874200	1913497	14	4	56991	1.1872	0.11758	LSP1
ENSG00000164756	8	117962512	118188953	162	15	56991	1.187	0.11762	SLC30A8
ENSG00000173530	8	22993101	23021543	31	2	56991	1.1869	0.11764	TNFRSF10D
ENSG00000058063	3	182511288	182639423	210	9	56991	1.1868	0.11765	ATP11B
ENSG00000090520	3	186285192	186315061	69	3	56991	1.1868	0.11766	DNAJB11
ENSG00000139318	12	89741009	89747048	9	1	56991	1.1866	0.11769	DUSP6
ENSG00000101464	20	33148346	33264910	66	6	56991	1.1861	0.11779	PIGU
ENSG00000159111	17	45900638	45908900	32	5	56991	1.1851	0.11798	MRPL10
ENSG00000160688	1	154955814	154965587	1	1	56991	1.185	0.118	FLAD1
ENSG00000108788	17	40719086	40725257	8	1	56991	1.1844	0.11812	MLX
ENSG00000171202	11	85359011	85367591	15	3	56991	1.1842	0.11816	TMEM126A
ENSG00000259164	14	77564654	77691805	102	18	56991	1.1842	0.11817	RP11-463C8.4
ENSG00000185198	19	685521	695460	20	3	56991	1.1831	0.11838	PRSS57
ENSG00000154079	6	71276620	71299272	62	2	56991	1.1831	0.11839	C6orf57
ENSG00000267795	16	4838398	4846492	1	1	56991	1.183	0.1184	SMIM22
ENSG00000134815	19	47852538	47885961	40	5	56991	1.183	0.1184	DHX34
ENSG00000100078	22	31530795	31536593	6	3	56991	1.1826	0.11849	PLA2G3
ENSG00000197454	1	248185250	248186188	1	1	56991	1.1825	0.1185	OR2L5
ENSG00000100985	20	44637547	44645200	16	3	56991	1.1824	0.11853	MMP9
ENSG00000081791	5	141303373	141321612	26	1	56991	1.1823	0.11854	KIAA0141
ENSG00000131778	1	146714291	146767443	128	12	56991	1.1819	0.11862	CHD1L
ENSG00000060237	12	861759	1020618	122	12	56991	1.1815	0.11869	WNK1
ENSG00000174891	3	157823644	158263519	987	17	56991	1.1808	0.11884	RSRC1
ENSG00000196417	19	53893046	53930574	17	2	56991	1.1806	0.11888	ZNF765
ENSG00000111269	12	12764761	12798042	28	2	56991	1.1805	0.11889	CREBL2
ENSG00000180913	11	6149840	6150706	1	1	56991	1.1805	0.1189	OR56B3P
ENSG00000268423	19	47050313	47104118	45	6	56991	1.1802	0.11897	AC011551.3
ENSG00000181786	19	8807751	8809172	2	1	56991	1.1799	0.11903	ACTL9
ENSG00000268317	16	56662971	56666150	3	1	56991	1.1798	0.11904	AC026461.1
ENSG00000159618	16	57576333	57625593	68	6	56991	1.1796	0.11907	GPR114
ENSG00000170419	7	54610018	54638773	40	4	56991	1.1795	0.11911	VSTM2A
ENSG00000197322	17	32901142	32906388	4	2	56991	1.179	0.1192	C17orf102
ENSG00000073150	22	50609160	50618723	1	1	56991	1.1785	0.1193	PANX2
ENSG00000185811	7	50343720	50472799	91	11	56991	1.1783	0.11934	IKZF1
ENSG00000143183	1	165696032	165796992	24	3	56991	1.1778	0.11945	TMCO1
ENSG00000148730	10	72164135	72188374	7	1	56991	1.1776	0.11948	EIF4EBP2
ENSG00000198353	12	54410715	54449813	12	1	56991	1.1765	0.11969	HOXC4
ENSG00000157593	6	44221833	44225291	1	1	56991	1.1765	0.1197	SLC35B2
ENSG00000125454	17	73269073	73285591	22	4	56991	1.1764	0.11972	SLC25A19
ENSG00000178761	15	75192328	75199462	7	2	56991	1.1763	0.11975	FAM219B
ENSG00000159261	21	37832919	37948867	188	13	56991	1.1751	0.11998	CLDN14
ENSG00000135622	2	74881355	74909186	3	2	56991	1.1748	0.12004	SEMA4F
ENSG00000121864	3	179040779	179053323	13	3	56991	1.1729	0.12042	ZNF639
ENSG00000243725	1	55181495	55208330	116	1	56991	1.1726	0.12049	TTC4
ENSG00000088682	16	57481337	57495187	12	4	56991	1.1725	0.1205	COQ9
ENSG00000105948	7	138818490	138876732	76	3	56991	1.1722	0.12055	TTC26
ENSG00000170234	5	159488808	159546430	28	2	56991	1.1722	0.12057	PWWP2A
ENSG00000075399	16	89773542	89787394	4	1	56991	1.172	0.12059	VPS9D1
ENSG00000160226	21	45748827	45759285	4	1	56991	1.1714	0.12071	C21orf2
ENSG00000186510	1	16345370	16360545	42	8	56991	1.1714	0.12072	CLCNKA
ENSG00000137449	4	15004298	15071777	111	11	56991	1.1714	0.12072	CPEB2
ENSG00000110675	11	107461817	107537505	72	9	56991	1.1706	0.12089	ELMOD1
ENSG00000132823	20	42825136	42839431	23	2	56991	1.1705	0.12089	OSER1
ENSG00000226887	4	53588785	53617807	33	1	56991	1.1702	0.12095	ERVMER34-1
ENSG00000213231	14	96152754	96158980	5	2	56991	1.1701	0.12098	TCL1B
ENSG00000040199	16	71671738	71758604	149	12	56991	1.1699	0.12101	PHLPP2
ENSG00000135002	9	79000433	79009433	26	6	56991	1.1697	0.12107	RFK
ENSG00000119698	14	94612465	94746072	46	5	56991	1.1697	0.12107	PPP4R4
ENSG00000004700	12	21621845	21654603	71	11	56991	1.1692	0.12116	RECQL
ENSG00000138750	4	77035812	77069668	225	7	56991	1.1691	0.12118	NUP54
ENSG00000114383	3	50357458	50365682	2	1	56991	1.169	0.1212	TUSC2
ENSG00000070718	8	42010464	42029191	15	3	56991	1.1687	0.12125	AP3M2
ENSG00000159882	19	44507100	44518078	16	2	56991	1.1688	0.12125	ZNF230
ENSG00000204381	11	111411005	111432264	11	2	56991	1.1687	0.12127	LAYN
ENSG00000180525	10	695888	711109	12	2	56991	1.1686	0.12129	PRR26
ENSG00000186895	11	69624992	69633792	38	5	56991	1.1679	0.12142	FGF3
ENSG00000162910	1	228294380	228297013	1	1	56991	1.1675	0.1215	MRPL55
ENSG00000104267	8	86376081	86393722	9	1	56991	1.1673	0.12154	CA2
ENSG00000131504	5	140894583	140998622	26	7	56991	1.1668	0.12165	DIAPH1
ENSG00000088766	20	5986736	6020699	79	8	56991	1.1664	0.12173	CRLS1
ENSG00000152683	2	32390933	32449448	51	4	56991	1.1663	0.12175	SLC30A6
ENSG00000136305	14	24774302	24780636	4	1	56991	1.1649	0.12203	CIDEB
ENSG00000213906	14	24774940	24781259	4	1	56991	1.1649	0.12203	LTB4R2
ENSG00000109332	4	103715540	103790053	38	2	56991	1.1648	0.12205	UBE2D3
ENSG00000185888	1	228003394	228034171	25	4	56991	1.1643	0.12215	PRSS38
ENSG00000076248	12	109535379	109548797	4	1	56991	1.1642	0.12216	UNG
ENSG00000154258	17	66970629	67057205	46	5	56991	1.1635	0.12231	ABCA9
ENSG00000268218	16	89334512	89339452	10	3	56991	1.163	0.12241	AC137932.1
ENSG00000174948	3	154055461	154147504	151	14	56991	1.1627	0.12247	GPR149
ENSG00000169241	1	155107820	155111329	1	1	56991	1.1621	0.1226	SLC50A1
ENSG00000100104	22	26879843	26890624	10	2	56991	1.1618	0.12265	SRRD
ENSG00000152670	5	55033845	55112985	153	13	56991	1.1617	0.12267	DDX4
ENSG00000125462	1	156374042	156400493	3	1	56991	1.1616	0.1227	C1orf61
ENSG00000154655	18	5954705	6415236	412	15	56991	1.1614	0.12275	L3MBTL4
ENSG00000146555	7	3341080	4308632	1762	59	56991	1.1612	0.12279	SDK1
ENSG00000117616	1	25568728	25664704	4	2	56991	1.1611	0.12281	C1orf63
ENSG00000204687	6	29454474	29455738	2	1	56991	1.1607	0.12289	MAS1L
ENSG00000102904	16	67840668	67866051	20	3	56991	1.1602	0.12299	TSNAXIP1
ENSG00000185055	7	105205567	105241322	20	5	56991	1.16	0.12302	EFCAB10
ENSG00000131408	19	50832910	50886239	24	3	56991	1.16	0.12302	NR1H2
ENSG00000140937	16	64977656	65160015	254	20	56991	1.1599	0.12304	CDH11
ENSG00000076924	19	7684411	7694451	2	1	56991	1.1599	0.12304	XAB2
ENSG00000123411	12	56401443	56432219	22	3	56991	1.1599	0.12305	IKZF4
ENSG00000115685	2	242088991	242123067	41	5	56991	1.159	0.12324	PPP1R7
ENSG00000116586	1	156024543	156028301	2	1	56991	1.1588	0.12327	LAMTOR2
ENSG00000213121	6	153552455	153668623	192	13	56991	1.1587	0.12328	AL590867.1
ENSG00000022277	20	55043647	55093943	50	4	56991	1.1584	0.12335	RTFDC1
ENSG00000198945	6	130334844	130462594	143	14	56991	1.1583	0.12337	L3MBTL3
ENSG00000269404	19	50922195	50934570	3	1	56991	1.1583	0.12337	SPIB
ENSG00000153989	6	117996665	118031803	32	6	56991	1.1582	0.1234	NUS1
ENSG00000167874	17	7758383	7759417	1	1	56991	1.1582	0.1234	TMEM88
ENSG00000139514	13	30083547	30169825	102	10	56991	1.1579	0.12345	SLC7A1
ENSG00000178031	9	18473892	18910948	537	73	56991	1.1575	0.12353	ADAMTSL1
ENSG00000172575	15	38780304	38857776	37	7	56991	1.1575	0.12354	RASGRP1
ENSG00000028137	1	12227060	12269285	37	4	56991	1.1569	0.12365	TNFRSF1B
ENSG00000126464	19	50094900	50129696	32	3	56991	1.1569	0.12365	PRR12
ENSG00000254614	11	64945077	64949305	2	1	56991	1.1569	0.12366	AP003068.23
ENSG00000165409	14	81421333	81612646	332	25	56991	1.1568	0.12368	TSHR
ENSG00000125851	20	17206752	17465223	479	38	56991	1.1565	0.12375	PCSK2
ENSG00000240065	6	32811913	32827362	121	15	56991	1.1564	0.12376	PSMB9
ENSG00000164920	8	99956631	99964332	2	1	56991	1.156	0.12385	OSR2
ENSG00000088992	12	117476728	117537284	35	4	56991	1.1559	0.12386	TESC
ENSG00000103044	16	69139467	69152622	11	3	56991	1.1556	0.12393	HAS3
ENSG00000125245	13	99906968	99913998	11	4	56991	1.1555	0.12395	GPR18
ENSG00000182459	17	80317123	80321652	4	1	56991	1.1554	0.12395	TEX19
ENSG00000197446	19	41620337	41634271	4	1	56991	1.1552	0.12401	CYP2F1
ENSG00000176009	11	8959119	8964580	23	3	56991	1.1543	0.12418	ASCL3
ENSG00000240720	7	91741473	91808845	77	3	56991	1.1542	0.12421	LRRD1
ENSG00000140961	16	83981887	83999937	23	3	56991	1.154	0.12424	OSGIN1
ENSG00000157005	3	187386694	187388187	3	1	56991	1.154	0.12425	SST
ENSG00000185608	22	19419425	19423598	12	3	56991	1.154	0.12426	MRPL40
ENSG00000256566	20	2447858	2489553	9	1	56991	1.1535	0.12435	RP4-734P14.4
ENSG00000116852	1	200938520	200992828	82	7	56991	1.153	0.12445	KIF21B
ENSG00000127955	7	79763271	79848718	21	4	56991	1.1528	0.12451	GNAI1
ENSG00000125247	13	101256181	101327347	90	6	56991	1.1523	0.12459	TMTC4
ENSG00000151422	5	108083523	108532542	995	31	56991	1.1523	0.1246	FER
ENSG00000100170	22	32439019	32509016	136	4	56991	1.1522	0.12462	SLC5A1
ENSG00000185163	12	132621139	132628880	18	3	56991	1.1515	0.12476	DDX51
ENSG00000113889	3	186435065	186461743	127	11	56991	1.151	0.12487	KNG1
ENSG00000182272	11	369796	382116	1	1	56991	1.1508	0.1249	B4GALNT4
ENSG00000104299	8	28625178	28747759	84	6	56991	1.1505	0.12496	INTS9
ENSG00000087502	12	29490285	29534122	64	7	56991	1.1503	0.12501	ERGIC2
ENSG00000103423	16	4475806	4506776	29	3	56991	1.1502	0.12503	DNAJA3
ENSG00000215271	14	23741666	23768656	6	2	56991	1.15	0.12507	HOMEZ
ENSG00000108947	17	7608520	7614696	4	1	56991	1.1498	0.12511	EFNB3
ENSG00000107742	10	73818793	73848790	17	4	56991	1.1496	0.12516	SPOCK2
ENSG00000133398	5	6371994	6378707	11	2	56991	1.1493	0.12521	MED10
ENSG00000100299	22	51061182	51066607	19	5	56991	1.149	0.12528	ARSA
ENSG00000254470	11	65543364	65548273	7	3	56991	1.1488	0.12531	AP5B1
ENSG00000256660	12	10163226	10171218	12	5	56991	1.148	0.12549	CLEC12B
ENSG00000127515	19	14951760	14952689	3	1	56991	1.1478	0.12553	OR7A10
ENSG00000205086	2	42162508	42181406	16	2	56991	1.1477	0.12554	C2orf91
ENSG00000204619	6	30034486	30038110	17	5	56991	1.1471	0.12566	PPP1R11
ENSG00000173581	19	56152428	56164527	20	4	56991	1.1469	0.12571	CCDC106
ENSG00000185187	11	405716	417455	10	2	56991	1.1466	0.12577	SIGIRR
ENSG00000167910	8	59402737	59412795	17	3	56991	1.1466	0.12578	CYP7A1
ENSG00000175393	11	7949180	7950209	5	2	56991	1.1456	0.12598	OR10A6
ENSG00000035141	2	70523107	70529222	10	1	56991	1.1439	0.12634	FAM136A
ENSG00000212724	17	39215495	39216344	2	1	56991	1.1437	0.12638	KRTAP2-3
ENSG00000163964	3	196366646	196462878	93	9	56991	1.1436	0.1264	PIGX
ENSG00000137441	4	15961866	15970932	12	2	56991	1.1432	0.12648	FGFBP2
ENSG00000176219	14	20691791	20692964	8	2	56991	1.143	0.12651	OR11H6
ENSG00000205649	4	70894130	70902255	15	3	56991	1.1429	0.12654	HTN3
ENSG00000106571	7	42000548	42277469	299	31	56991	1.1427	0.12659	GLI3
ENSG00000101193	20	61569471	61576996	12	4	56991	1.1424	0.12665	GID8
ENSG00000198646	20	33284722	33413452	60	4	56991	1.1419	0.12674	NCOA6
ENSG00000188984	1	12776118	12788726	17	5	56991	1.1415	0.12684	AADACL3
ENSG00000173517	15	77400471	77712486	181	7	56991	1.141	0.12693	PEAK1
ENSG00000168546	8	21547915	21669869	12	4	56991	1.1409	0.12695	GFRA2
ENSG00000137815	15	41700606	41775761	85	7	56991	1.1404	0.12706	RTF1
ENSG00000174611	3	134321980	134370478	49	3	56991	1.1401	0.12712	KY
ENSG00000163995	4	7967039	8160559	106	24	56991	1.1397	0.12721	ABLIM2
ENSG00000162804	2	241938255	242034983	93	12	56991	1.1397	0.12722	SNED1
ENSG00000196372	10	5680830	5708558	18	6	56991	1.1389	0.12737	ASB13
ENSG00000170613	5	156588857	156593275	6	2	56991	1.1383	0.12749	FAM71B
ENSG00000071994	6	170884383	170893780	16	3	56991	1.1383	0.1275	PDCD2
ENSG00000183844	21	42676139	42729358	63	10	56991	1.1382	0.12751	FAM3B
ENSG00000178358	11	6942205	6943264	6	2	56991	1.1368	0.12782	OR2D3
ENSG00000111052	12	81186299	81331704	274	19	56991	1.1361	0.12795	LIN7A
ENSG00000168028	3	39448180	39454033	27	2	56991	1.1357	0.12803	RPSA
ENSG00000198707	12	88442793	88535993	72	4	56991	1.1356	0.12806	CEP290
ENSG00000176731	8	86126311	86132650	8	1	56991	1.1355	0.12808	C8orf59
ENSG00000119915	10	103986085	103989346	1	1	56991	1.1354	0.1281	ELOVL3
ENSG00000142544	19	51600863	51611627	4	1	56991	1.1352	0.12814	CTU1
ENSG00000159231	21	37507210	37518864	49	6	56991	1.1352	0.12815	CBR3
ENSG00000074356	17	3714460	3749545	2	1	56991	1.1351	0.12816	C17orf85
ENSG00000188786	1	38275239	38325292	52	6	56991	1.135	0.12819	MTF1
ENSG00000092201	14	21819631	21852425	6	1	56991	1.1343	0.12833	SUPT16H
ENSG00000186513	11	57957906	57958990	3	1	56991	1.1341	0.12837	OR9Q2
ENSG00000183763	3	49866034	49894007	19	3	56991	1.1341	0.12838	TRAIP
ENSG00000186635	11	72396114	72504644	33	7	56991	1.1328	0.12865	ARAP1
ENSG00000176029	11	8941623	8954553	31	4	56991	1.1322	0.12878	C11orf16
ENSG00000213614	15	72635775	72668817	7	1	56991	1.1322	0.12878	HEXA
ENSG00000141622	18	43906772	44043103	68	11	56991	1.1317	0.12887	RNF165
ENSG00000134697	1	38032417	38061536	42	5	56991	1.1316	0.12889	GNL2
ENSG00000148798	10	105036920	105050108	14	4	56991	1.1313	0.12896	INA
ENSG00000167113	9	131084815	131096351	17	3	56991	1.1313	0.12897	COQ4
ENSG00000204511	6	31496494	31498009	15	4	56991	1.1312	0.129	MCCD1
ENSG00000159140	21	34914924	34949812	12	3	56991	1.131	0.12903	SON
ENSG00000159147	21	34931848	34961014	7	2	56991	1.1306	0.12911	DONSON
ENSG00000014216	11	64948037	64979477	16	4	56991	1.1302	0.12919	CAPN1
ENSG00000149269	11	77032752	77185680	152	11	56991	1.1299	0.12926	PAK1
ENSG00000167526	16	89627065	89630950	15	1	56991	1.1289	0.12946	RPL13
ENSG00000196693	10	43084555	43133992	74	5	56991	1.1287	0.12952	ZNF33B
ENSG00000141098	16	67708434	67753324	37	4	56991	1.1285	0.12956	GFOD2
ENSG00000171757	3	169511216	169530774	35	2	56991	1.1284	0.12958	LRRC34
ENSG00000161203	3	183892477	183901879	12	4	56991	1.1284	0.12958	AP2M1
ENSG00000104081	15	40380091	40401093	4	1	56991	1.1283	0.12959	BMF
ENSG00000135049	9	88161455	88356944	212	10	56991	1.1281	0.12965	AGTPBP1
ENSG00000196150	8	146076632	146127553	6	1	56991	1.1279	0.12969	ZNF250
ENSG00000070081	11	17229700	17371521	77	7	56991	1.1277	0.12972	NUCB2
ENSG00000025293	20	34359896	34538303	355	10	56991	1.1276	0.12974	PHF20
ENSG00000243708	15	42120283	42140345	37	6	56991	1.1275	0.12977	PLA2G4B
ENSG00000168970	15	42120293	42140353	37	6	56991	1.1275	0.12977	JMJD7-PLA2G4B
ENSG00000037042	17	40811323	40819024	7	2	56991	1.1274	0.12978	TUBG2
ENSG00000225921	6	13615559	13632971	18	4	56991	1.1273	0.1298	NOL7
ENSG00000153944	17	55333212	55762046	162	31	56991	1.1273	0.12981	MSI2
ENSG00000176244	10	15119522	15130775	43	9	56991	1.1272	0.12983	ACBD7
ENSG00000125046	3	8661086	8786726	8	4	56991	1.1269	0.1299	SSUH2
ENSG00000142459	19	7895119	7929862	49	5	56991	1.1268	0.12991	EVI5L
ENSG00000181690	8	57073463	57123883	54	4	56991	1.1257	0.13015	PLAG1
ENSG00000185238	11	20409076	20530840	186	6	56991	1.1256	0.13016	PRMT3
ENSG00000153822	17	68049570	68131749	162	5	56991	1.1252	0.13026	KCNJ16
ENSG00000070961	12	89981828	90103077	135	11	56991	1.1246	0.13038	ATP2B1
ENSG00000189410	1	21046225	21059330	13	4	56991	1.1245	0.13041	SH2D5
ENSG00000130702	20	60883011	60942368	149	13	56991	1.1243	0.13044	LAMA5
ENSG00000124251	20	44002526	44036529	39	2	56991	1.1239	0.13053	TP53TG5
ENSG00000145826	5	135257968	135290723	91	9	56991	1.123	0.13073	LECT2
ENSG00000007372	11	31806340	31839509	32	3	56991	1.1214	0.13106	PAX6
ENSG00000257950	17	3566357	3599488	14	3	56991	1.1208	0.13119	P2RX5-TAX1BP3
ENSG00000091664	11	22359643	22401049	9	3	56991	1.1207	0.13121	SLC17A6
ENSG00000187954	8	145674965	145691060	4	1	56991	1.1202	0.13131	CYHR1
ENSG00000258890	17	62502706	62538579	18	3	56991	1.12	0.13136	CEP95
ENSG00000169733	17	80005778	80009707	2	1	56991	1.1191	0.13154	RFNG
ENSG00000184009	17	79476997	79490873	9	2	56991	1.1189	0.13159	ACTG1
ENSG00000134490	18	20777108	21017925	101	14	56991	1.1184	0.1317	TMEM241
ENSG00000186446	3	44771088	44778575	9	1	56991	1.1183	0.13171	ZNF501
ENSG00000180801	4	114821440	114900883	98	6	56991	1.1182	0.13174	ARSJ
ENSG00000266956	17	34310692	34317306	11	1	56991	1.118	0.13178	CTB-186H2.3
ENSG00000227471	7	134233888	134264627	71	9	56991	1.1177	0.13184	AKR1B15
ENSG00000031823	19	5916150	5978153	37	3	56991	1.1175	0.13188	RANBP3
ENSG00000144191	2	98962618	99015064	88	7	56991	1.1171	0.13198	CNGA3
ENSG00000196787	6	27100832	27103070	2	1	56991	1.1171	0.13199	HIST1H2AG
ENSG00000109511	4	169013666	169108841	136	12	56991	1.1166	0.13209	ANXA10
ENSG00000021826	2	211342406	211543831	95	10	56991	1.1157	0.13227	CPS1
ENSG00000152591	4	88529681	88538062	2	1	56991	1.1154	0.13234	DSPP
ENSG00000095321	9	131857089	131873468	7	1	56991	1.1153	0.13237	CRAT
ENSG00000140451	15	65107831	65117867	8	2	56991	1.1152	0.13238	PIF1
ENSG00000108823	17	48241575	48253292	2	1	56991	1.1152	0.13238	SGCA
ENSG00000087460	20	57414773	57486247	14	4	56991	1.1149	0.13245	GNAS
ENSG00000075151	1	21132963	21503377	299	12	56991	1.1147	0.13249	EIF4G3
ENSG00000091831	6	151977826	152450754	719	45	56991	1.1144	0.13255	ESR1
ENSG00000105464	19	48898132	48948188	28	5	56991	1.1144	0.13255	GRIN2D
ENSG00000170948	19	8943074	8954016	6	2	56991	1.1144	0.13256	MBD3L1
ENSG00000130783	12	123258874	123312075	153	10	56991	1.1143	0.13258	CCDC62
ENSG00000130202	19	45349432	45392485	50	5	56991	1.1133	0.1328	PVRL2
ENSG00000116539	1	155305059	155532598	38	4	56991	1.1131	0.13283	ASH1L
ENSG00000151116	11	18551156	18610294	128	11	56991	1.1131	0.13283	UEVLD
ENSG00000091138	7	107405912	107443670	14	3	56991	1.113	0.13286	SLC26A3
ENSG00000241595	17	39405939	39406904	3	1	56991	1.1128	0.1329	KRTAP9-4
ENSG00000116678	1	65886248	66107242	323	17	56991	1.1126	0.13294	LEPR
ENSG00000174775	11	532242	537287	5	2	56991	1.1123	0.133	HRAS
ENSG00000157330	1	12806163	12823847	25	4	56991	1.1122	0.13303	C1orf158
ENSG00000038358	16	67906926	67918406	9	2	56991	1.1122	0.13303	EDC4
ENSG00000030419	2	213864429	214017151	37	7	56991	1.1119	0.13308	IKZF2
ENSG00000113211	5	140529683	140532868	8	3	56991	1.1119	0.13309	PCDHB6
ENSG00000051825	12	123636867	123728561	191	6	56991	1.1115	0.13317	MPHOSPH9
ENSG00000064655	20	45523263	45817492	228	31	56991	1.1115	0.13317	EYA2
ENSG00000198083	17	39411636	39412616	1	1	56991	1.1114	0.1332	KRTAP9-9
ENSG00000184302	14	60975669	60979568	2	1	56991	1.1111	0.13327	SIX6
ENSG00000134365	1	196819371	196888102	2	1	56991	1.1109	0.13331	CFHR4
ENSG00000121067	17	47676246	47755596	35	8	56991	1.1108	0.13333	SPOP
ENSG00000111325	12	123459127	123464590	5	1	56991	1.1106	0.13337	OGFOD2
ENSG00000170915	6	52226219	52272575	35	5	56991	1.1099	0.13352	PAQR8
ENSG00000197385	3	32023263	32033120	35	4	56991	1.1098	0.13355	ZNF860
ENSG00000163959	3	195938358	195970049	35	5	56991	1.1097	0.13357	SLC51A
ENSG00000155275	4	8437867	8495258	51	5	56991	1.1096	0.13359	TRMT44
ENSG00000173578	3	46058516	46069234	25	3	56991	1.1095	0.13361	XCR1
ENSG00000187239	9	132649466	132805473	343	18	56991	1.1093	0.13364	FNBP1
ENSG00000162618	1	79355449	79472403	265	17	56991	1.1093	0.13365	ELTD1
ENSG00000214106	7	154720208	154741618	14	2	56991	1.1093	0.13366	PAXIP1-AS2
ENSG00000121053	17	56270098	56282535	8	3	56991	1.1092	0.13367	EPX
ENSG00000148482	10	18240768	18332221	118	17	56991	1.1087	0.13378	SLC39A12
ENSG00000196388	17	4891425	4900905	11	4	56991	1.1085	0.13383	INCA1
ENSG00000102981	16	67694849	67696681	1	1	56991	1.1081	0.1339	PARD6A
ENSG00000262543	6	138699042	138704212	17	1	56991	1.108	0.13392	RP3-422G23.4
ENSG00000100714	14	64854749	64926722	86	9	56991	1.108	0.13392	MTHFD1
ENSG00000125107	16	58553855	58663790	210	12	56991	1.1079	0.13395	CNOT1
ENSG00000175893	9	14611069	14693469	138	17	56991	1.1078	0.13396	ZDHHC21
ENSG00000166913	20	43514317	43537173	10	1	56991	1.1076	0.13402	YWHAB
ENSG00000161958	17	7341592	7348256	1	1	56991	1.1072	0.1341	FGF11
ENSG00000153885	19	34286838	34306668	9	4	56991	1.1069	0.13417	KCTD15
ENSG00000141644	18	47793252	47808144	18	4	56991	1.106	0.13436	MBD1
ENSG00000180386	17	39431911	39432949	1	1	56991	1.1058	0.1344	KRTAP9-7
ENSG00000066583	5	128430444	128449721	34	4	56991	1.1058	0.13442	ISOC1
ENSG00000232382	3	98188324	98189420	1	1	56991	1.1054	0.1345	OR5K1
ENSG00000108666	17	30651584	30677042	11	3	56991	1.1052	0.13455	C17orf75
ENSG00000038002	4	178351924	178363657	3	2	56991	1.1048	0.13461	AGA
ENSG00000136238	7	6414154	6443608	60	8	56991	1.1049	0.13461	RAC1
ENSG00000177692	21	34860497	34864027	4	1	56991	1.1049	0.13461	DNAJC28
ENSG00000163346	1	154916552	154928599	5	3	56991	1.1048	0.13462	PBXIP1
ENSG00000186710	12	113587663	113597081	12	1	56991	1.1042	0.13475	CCDC42B
ENSG00000174950	1	27705666	27709870	2	1	56991	1.1042	0.13476	CD164L2
ENSG00000125775	20	1290619	1309883	21	5	56991	1.104	0.13479	SDCBP2
ENSG00000204960	7	155149680	155160629	19	2	56991	1.1038	0.13485	BLACE
ENSG00000180574	12	10658201	10675734	49	3	56991	1.1038	0.13485	EIF2S3L
ENSG00000256162	6	131148546	131158275	38	7	56991	1.1032	0.13498	SMLR1
ENSG00000139985	14	70918874	70926622	26	6	56991	1.1029	0.13503	ADAM21
ENSG00000103494	16	53631595	53737850	193	16	56991	1.1023	0.13517	RPGRIP1L
ENSG00000148335	9	132371163	132398209	9	1	56991	1.102	0.13523	NTMT1
ENSG00000174059	1	208057594	208084747	48	8	56991	1.1019	0.13526	CD34
ENSG00000140443	15	99192200	99507759	135	20	56991	1.1019	0.13526	IGF1R
ENSG00000096384	6	44214824	44221620	2	1	56991	1.1018	0.13528	HSP90AB1
ENSG00000204514	19	58360099	58400442	37	4	56991	1.1017	0.1353	ZNF814
ENSG00000178776	5	147260289	147286101	42	4	56991	1.1015	0.13534	C5orf46
ENSG00000106692	9	108320411	108403399	38	6	56991	1.1008	0.13549	FKTN
ENSG00000141298	17	27952956	28257294	249	8	56991	1.1007	0.13551	SSH2
ENSG00000185313	3	38738293	38835501	150	17	56991	1.1004	0.13557	SCN10A
ENSG00000100575	14	58875212	58894332	4	1	56991	1.1001	0.13565	TIMM9
ENSG00000117016	1	41086351	41131329	50	6	56991	1.1	0.13567	RIMS3
ENSG00000165630	10	13628927	13672868	57	7	56991	1.0997	0.13574	PRPF18
ENSG00000198382	11	75526212	75854239	277	3	56991	1.0996	0.13575	UVRAG
ENSG00000111328	12	123745528	123756881	15	4	56991	1.0995	0.13577	CDK2AP1
ENSG00000170921	17	61086917	61505060	218	7	56991	1.0995	0.13577	TANC2
ENSG00000087152	17	42269173	42277481	2	1	56991	1.0993	0.13582	ATXN7L3
ENSG00000196290	2	201754050	201768655	13	3	56991	1.0989	0.1359	NIF3L1
ENSG00000168310	4	185308867	185395734	25	5	56991	1.0987	0.13594	IRF2
ENSG00000256206	11	14515329	14541890	4	2	56991	1.0987	0.13595	PSMA1
ENSG00000164303	4	185009859	185142383	122	16	56991	1.0985	0.136	ENPP6
ENSG00000139746	13	79885962	79980612	108	4	56991	1.0984	0.13602	RBM26
ENSG00000198597	19	30719197	31204445	277	41	56991	1.0982	0.13605	ZNF536
ENSG00000250038	4	28363901	28404486	105	10	56991	1.0981	0.13609	RP11-180C1.1
ENSG00000152952	3	145787227	145881440	104	4	56991	1.098	0.13611	PLOD2
ENSG00000196323	11	130096572	130184581	86	7	56991	1.0979	0.13612	ZBTB44
ENSG00000102901	16	67862060	67881714	17	2	56991	1.0979	0.13613	CENPT
ENSG00000124596	6	41001366	41065526	109	8	56991	1.0978	0.13614	OARD1
ENSG00000121552	3	122044091	122060819	26	5	56991	1.0976	0.13618	CSTA
ENSG00000166961	11	60524426	60544205	2	1	56991	1.0976	0.13619	MS4A15
ENSG00000106785	9	100831557	100881494	23	4	56991	1.0974	0.13624	TRIM14
ENSG00000006118	11	60691935	60704631	36	3	56991	1.0965	0.13642	TMEM132A
ENSG00000157240	7	90893783	90898123	2	1	56991	1.0956	0.13663	FZD1
ENSG00000255641	12	10564911	10588600	10	3	56991	1.0955	0.13665	NKG2-E
ENSG00000170390	4	150999426	151178609	283	20	56991	1.0953	0.13669	DCLK2
ENSG00000101040	20	45837859	45985567	58	8	56991	1.0948	0.1368	ZMYND8
ENSG00000139970	14	60062694	60337684	269	12	56991	1.0947	0.13683	RTN1
ENSG00000127914	7	91570181	91739987	230	3	56991	1.0944	0.13689	AKAP9
ENSG00000175170	20	25744102	25848861	11	1	56991	1.0943	0.13692	FAM182B
ENSG00000244274	20	44034697	44039250	3	1	56991	1.094	0.13698	DBNDD2
ENSG00000255012	11	56380031	56380978	1	1	56991	1.0939	0.137	OR5M1
ENSG00000128567	7	131185021	131242976	26	5	56991	1.0938	0.13701	PODXL
ENSG00000166455	16	81087102	81110872	40	2	56991	1.0936	0.13707	C16orf46
ENSG00000260537	16	70333097	70400163	12	3	56991	1.0933	0.13713	RP11-529K1.3
ENSG00000196772	1	247978102	247979031	3	1	56991	1.0926	0.13729	OR14A16
ENSG00000077943	10	15555948	15762124	347	22	56991	1.0923	0.13735	ITGA8
ENSG00000182450	11	64058774	64067503	4	1	56991	1.0923	0.13735	KCNK4
ENSG00000024048	6	42531800	42661242	163	13	56991	1.0921	0.1374	UBR2
ENSG00000134508	18	20714528	20840431	64	5	56991	1.092	0.13741	CABLES1
ENSG00000175352	11	9002123	9025596	15	3	56991	1.092	0.13743	NRIP3
ENSG00000268059	6	13615728	13621126	6	2	56991	1.0919	0.13745	AL441883.1
ENSG00000130643	10	135138927	135150475	7	3	56991	1.0917	0.13748	CALY
ENSG00000148187	9	125026882	125085743	5	1	56991	1.0917	0.13749	MRRF
ENSG00000163638	3	64501333	64673676	100	16	56991	1.0915	0.13753	ADAMTS9
ENSG00000142188	21	34804792	34852318	102	5	56991	1.0913	0.13756	TMEM50B
ENSG00000101746	18	31431064	31804916	348	25	56991	1.0912	0.1376	NOL4
ENSG00000174628	16	19727778	19868907	190	7	56991	1.0907	0.1377	IQCK
ENSG00000126603	16	4364762	4389598	10	3	56991	1.0905	0.13775	GLIS2
ENSG00000157617	21	43305221	43373999	33	8	56991	1.0902	0.13782	C2CD2
ENSG00000088002	19	49055332	49102682	139	12	56991	1.0901	0.13783	SULT2B1
ENSG00000135414	12	56137064	56150911	5	1	56991	1.0896	0.13794	GDF11
ENSG00000168575	8	42273993	42397069	79	9	56991	1.0895	0.13797	SLC20A2
ENSG00000149571	11	126293254	126873355	531	54	56991	1.0894	0.13799	KIRREL3
ENSG00000152904	1	235490665	235507847	28	3	56991	1.089	0.13807	GGPS1
ENSG00000122574	7	29846102	29956682	261	23	56991	1.0888	0.13813	WIPF3
ENSG00000111142	12	95867296	95909615	120	11	56991	1.0887	0.13814	METAP2
ENSG00000213930	9	34638130	34651032	15	4	56991	1.0885	0.1382	GALT
ENSG00000111405	12	48103517	48119350	31	5	56991	1.0884	0.13822	ENDOU
ENSG00000169410	15	75759462	75871630	47	4	56991	1.0883	0.13823	PTPN9
ENSG00000158077	11	7041677	7092539	164	12	56991	1.0882	0.13825	NLRP14
ENSG00000127863	13	24144509	24250232	151	15	56991	1.0882	0.13825	TNFRSF19
ENSG00000135740	16	67271586	67306093	26	3	56991	1.0879	0.13833	SLC9A5
ENSG00000101346	20	30795683	30826470	22	3	56991	1.0876	0.13839	POFUT1
ENSG00000136628	1	220141943	220220000	162	5	56991	1.0869	0.13854	EPRS
ENSG00000163754	3	148709128	148745419	26	5	56991	1.0868	0.13855	GYG1
ENSG00000165115	9	86451613	86536342	72	1	56991	1.0868	0.13855	KIF27
ENSG00000227011	17	51062880	51065012	1	1	56991	1.0866	0.1386	C17orf112
ENSG00000163637	3	64079543	64431152	444	52	56991	1.0865	0.13862	PRICKLE2
ENSG00000088280	1	23755056	23811061	69	7	56991	1.0865	0.13863	ASAP3
ENSG00000134874	13	96230457	96296957	53	9	56991	1.086	0.13873	DZIP1
ENSG00000180053	8	23559964	23564111	8	2	56991	1.086	0.13874	NKX2-6
ENSG00000110330	11	102217942	102249401	14	2	56991	1.0859	0.13875	BIRC2
ENSG00000188124	11	6789218	6790286	4	2	56991	1.0859	0.13877	OR2AG2
ENSG00000172073	2	88824169	88829102	9	2	56991	1.0849	0.13898	TEX37
ENSG00000261667	8	144161874	144164418	1	1	56991	1.0844	0.1391	RP11-520P18.5
ENSG00000104894	19	49838428	49846592	10	1	56991	1.0843	0.13911	CD37
ENSG00000176920	19	49199228	49209207	26	2	56991	1.0842	0.13915	FUT2
ENSG00000066923	7	99775186	99819111	41	4	56991	1.084	0.13917	STAG3
ENSG00000173769	3	44283378	44373590	94	8	56991	1.0839	0.13921	TOPAZ1
ENSG00000072110	14	69340860	69446157	129	19	56991	1.0838	0.13922	ACTN1
ENSG00000250361	4	144917257	145061844	22	3	56991	1.0833	0.13934	GYPB
ENSG00000159399	2	75061108	75120486	36	7	56991	1.0829	0.13943	HK2
ENSG00000182793	6	52696453	52710893	25	2	56991	1.0827	0.13946	GSTA5
ENSG00000236939	8	104145191	104153703	9	3	56991	1.0827	0.13947	C8orf56
ENSG00000175063	20	44441215	44445596	6	2	56991	1.0826	0.13949	UBE2C
ENSG00000115239	2	53759810	54087170	448	37	56991	1.0826	0.1395	GPR75-ASB3
ENSG00000125999	20	31861286	31897684	44	4	56991	1.0814	0.13976	BPIFB1
ENSG00000130287	19	19322782	19363042	38	3	56991	1.0811	0.13982	NCAN
ENSG00000204256	6	32936437	32949282	74	17	56991	1.0808	0.13989	BRD2
ENSG00000198912	1	3805689	3816857	25	3	56991	1.0804	0.13999	C1orf174
ENSG00000162607	1	62901968	62917475	1	1	56991	1.0803	0.14	USP1
ENSG00000074410	15	63613577	63674360	27	7	56991	1.0803	0.14	CA12
ENSG00000258247	12	95770984	95774672	25	5	56991	1.0803	0.14001	RP11-167N24.6
ENSG00000185736	10	1228073	1779670	582	75	56991	1.0801	0.14004	ADARB2
ENSG00000147481	8	50822349	51706678	1737	44	56991	1.0801	0.14005	SNTG1
ENSG00000110321	11	10818597	10830657	3	1	56991	1.0799	0.1401	EIF4G2
ENSG00000184611	2	163227917	163695240	343	24	56991	1.0793	0.14022	KCNH7
ENSG00000139637	12	53693470	53700961	2	1	56991	1.079	0.1403	C12orf10
ENSG00000067798	12	78224685	78606790	603	41	56991	1.0788	0.14033	NAV3
ENSG00000176531	19	43979106	44009087	14	2	56991	1.0785	0.1404	PHLDB3
ENSG00000197568	1	70820488	70851022	48	5	56991	1.0784	0.14043	HHLA3
ENSG00000114790	3	153838792	153975616	219	11	56991	1.0782	0.14046	ARHGEF26
ENSG00000091436	2	173940163	174132738	357	25	56991	1.0777	0.14057	MLTK
ENSG00000165633	10	50222290	50323554	191	14	56991	1.0775	0.14063	VSTM4
ENSG00000129534	14	45672393	45722743	37	2	56991	1.0764	0.14087	MIS18BP1
ENSG00000162727	1	248308450	248309388	2	1	56991	1.0763	0.14091	OR2M5
ENSG00000178996	5	53813589	53842415	84	11	56991	1.0758	0.14102	SNX18
ENSG00000213639	2	28974506	29025806	85	6	56991	1.0754	0.1411	PPP1CB
ENSG00000138780	4	106629935	106768885	273	8	56991	1.0753	0.14111	GSTCD
ENSG00000141293	17	46210802	46507637	472	21	56991	1.0752	0.14113	SKAP1
ENSG00000155052	2	124782864	125672864	1255	86	56991	1.0751	0.14116	CNTNAP5
ENSG00000167554	19	52839498	52871031	47	3	56991	1.075	0.1412	ZNF610
ENSG00000169871	7	100728720	100735017	8	2	56991	1.0738	0.14146	TRIM56
ENSG00000151470	4	130014472	130037795	62	6	56991	1.0737	0.14148	C4orf33
ENSG00000135249	7	105172532	105208124	38	4	56991	1.0733	0.14156	RINT1
ENSG00000139648	12	52937693	52946931	18	2	56991	1.0727	0.1417	KRT71
ENSG00000136929	9	100689073	100707138	23	2	56991	1.0725	0.14175	HEMGN
ENSG00000268466	14	58754751	58755865	2	1	56991	1.0724	0.14176	AL132989.1
ENSG00000156802	8	124332090	124428590	8	3	56991	1.0722	0.14181	ATAD2
ENSG00000090975	12	123468027	123634562	98	8	56991	1.0721	0.14184	PITPNM2
ENSG00000196782	4	140637907	141075338	309	41	56991	1.072	0.14186	MAML3
ENSG00000132970	13	27131840	27263085	170	12	56991	1.072	0.14187	WASF3
ENSG00000163328	2	175296966	175351822	25	4	56991	1.0718	0.14191	GPR155
ENSG00000101126	20	49505585	49547958	53	6	56991	1.0717	0.14193	ADNP
ENSG00000184809	21	40969074	40984748	8	2	56991	1.0716	0.14194	C21orf88
ENSG00000160007	19	47421933	47508334	17	3	56991	1.0714	0.14199	ARHGAP35
ENSG00000166938	15	66585555	66626236	29	7	56991	1.0713	0.14203	DIS3L
ENSG00000178209	8	144989321	145050902	63	2	56991	1.0711	0.14206	PLEC
ENSG00000177511	18	55018044	55038962	8	2	56991	1.0711	0.14207	ST8SIA3
ENSG00000186971	21	31802572	31803216	3	1	56991	1.0711	0.14207	KRTAP13-4
ENSG00000008277	7	87563458	87832204	160	13	56991	1.0707	0.14214	ADAM22
ENSG00000175785	14	94184644	94254827	40	9	56991	1.0707	0.14214	PRIMA1
ENSG00000068885	3	159974774	160117668	49	3	56991	1.0704	0.14223	IFT80
ENSG00000145626	5	35951112	36001130	79	10	56991	1.07	0.14231	UGT3A1
ENSG00000181418	12	49388932	49393092	3	2	56991	1.0698	0.14237	DDN
ENSG00000060069	18	77439801	77514510	192	14	56991	1.0696	0.1424	CTDP1
ENSG00000243207	19	10216899	10225456	6	2	56991	1.0696	0.1424	PPAN-P2RY11
ENSG00000130810	19	10216965	10225414	6	2	56991	1.0696	0.1424	PPAN
ENSG00000183098	13	93879095	95059655	1693	94	56991	1.0691	0.14252	GPC6
ENSG00000101307	20	1544167	1600707	20	3	56991	1.0682	0.14272	SIRPB1
ENSG00000114127	3	142025449	142166904	94	6	56991	1.0679	0.14278	XRN1
ENSG00000163875	1	37958176	37980375	45	6	56991	1.0674	0.14289	MEAF6
ENSG00000182158	7	137559725	137686813	103	14	56991	1.067	0.14298	CREB3L2
ENSG00000183018	17	4402133	4442330	3	1	56991	1.0665	0.14311	SPNS2
ENSG00000123610	2	152214106	152236560	24	1	56991	1.0663	0.14314	TNFAIP6
ENSG00000106367	7	100797678	100804877	2	1	56991	1.0663	0.14314	AP1S1
ENSG00000010803	1	41492872	41707826	418	16	56991	1.0663	0.14315	SCMH1
ENSG00000100450	14	25075686	25078905	1	1	56991	1.0661	0.1432	GZMH
ENSG00000196968	10	75532049	75540009	7	1	56991	1.066	0.14322	FUT11
ENSG00000020426	14	61201460	61436671	65	7	56991	1.0655	0.14332	MNAT1
ENSG00000048392	8	103216730	103251346	29	1	56991	1.0654	0.14334	RRM2B
ENSG00000099783	19	8509651	8553998	40	5	56991	1.0654	0.14334	HNRNPM
ENSG00000145681	5	82933624	83017432	38	8	56991	1.0654	0.14335	HAPLN1
ENSG00000101473	20	44470360	44486045	22	6	56991	1.065	0.14344	ACOT8
ENSG00000169064	3	166958075	167099134	125	8	56991	1.0647	0.14351	ZBBX
ENSG00000147642	8	110586207	110704020	146	11	56991	1.0646	0.14353	SYBU
ENSG00000100304	22	43562628	43583139	28	3	56991	1.0645	0.14356	TTLL12
ENSG00000139722	12	123349882	123380991	19	4	56991	1.0639	0.14368	VPS37B
ENSG00000016402	6	137321108	137366298	37	8	56991	1.0638	0.14371	IL20RA
ENSG00000133424	22	33558212	34318829	972	93	56991	1.0637	0.14373	LARGE
ENSG00000181689	11	56085783	56086721	1	1	56991	1.063	0.1439	OR8K3
ENSG00000163606	3	112640056	112693969	166	14	56991	1.0628	0.14394	CD200R1
ENSG00000267987	9	124103625	124110410	8	3	56991	1.0625	0.144	AL161784.1
ENSG00000167535	12	49207577	49222724	10	4	56991	1.0623	0.14404	CACNB3
ENSG00000112695	6	75947391	75960039	19	2	56991	1.0616	0.1442	COX7A2
ENSG00000198722	9	35161999	35405335	222	16	56991	1.0614	0.14426	UNC13B
ENSG00000179922	19	56132108	56135967	3	1	56991	1.0613	0.14427	ZNF784
ENSG00000165322	10	32094365	32217742	90	9	56991	1.0608	0.1444	ARHGAP12
ENSG00000146205	2	242127924	242164792	12	3	56991	1.0607	0.14441	ANO7
ENSG00000261884	16	67963517	67969920	3	1	56991	1.0606	0.14443	CTC-479C5.12
ENSG00000170545	12	51638342	51664674	45	3	56991	1.0603	0.14449	SMAGP
ENSG00000134152	15	34432875	34502297	55	3	56991	1.06	0.14456	KATNBL1
ENSG00000230989	16	83841448	83853342	9	2	56991	1.06	0.14457	HSBP1
ENSG00000164258	5	52856463	52979168	217	19	56991	1.0596	0.14466	NDUFS4
ENSG00000170619	8	146066427	146079121	21	1	56991	1.0596	0.14467	COMMD5
ENSG00000124787	6	4994966	5004297	37	6	56991	1.0592	0.14475	RPP40
ENSG00000135409	12	53817639	53825318	1	1	56991	1.059	0.1448	AMHR2
ENSG00000131127	4	331603	378653	6	1	56991	1.0581	0.14501	ZNF141
ENSG00000272617	16	69362547	69368774	3	1	56991	1.0574	0.14516	RP11-343C2.12
ENSG00000135521	6	144164481	144184949	26	5	56991	1.0574	0.14517	LTV1
ENSG00000160299	21	47744036	47865682	226	15	56991	1.0565	0.14538	PCNT
ENSG00000173614	1	10003486	10045559	58	6	56991	1.0564	0.1454	NMNAT1
ENSG00000011638	16	21169698	21191937	33	5	56991	1.0561	0.14547	TMEM159
ENSG00000171446	17	38933060	38938786	7	2	56991	1.0555	0.1456	KRT27
ENSG00000132589	17	27206353	27224697	5	2	56991	1.0554	0.14561	FLOT2
ENSG00000124191	20	42543504	42698256	55	7	56991	1.055	0.14572	TOX2
ENSG00000011243	19	15490859	15529952	29	1	56991	1.0549	0.14573	AKAP8L
ENSG00000175198	13	100741269	101182686	333	27	56991	1.0547	0.14578	PCCA
ENSG00000049167	5	60169658	60240900	130	11	56991	1.0543	0.14586	ERCC8
ENSG00000124275	5	7851299	7906138	187	18	56991	1.0543	0.14588	MTRR
ENSG00000139668	13	52158644	52336171	80	8	56991	1.0541	0.14592	WDFY2
ENSG00000152078	1	95582894	95663163	113	13	56991	1.0541	0.14593	TMEM56
ENSG00000147789	8	146052849	146072894	26	1	56991	1.0539	0.14597	ZNF7
ENSG00000156136	4	71858255	71896631	29	1	56991	1.0538	0.14599	DCK
ENSG00000087076	19	49316274	49339935	1	1	56991	1.0537	0.146	HSD17B14
ENSG00000054611	22	47158518	47571336	475	48	56991	1.0535	0.14605	TBC1D22A
ENSG00000009335	7	156931607	157062066	301	11	56991	1.0534	0.14609	UBE3C
ENSG00000067182	12	6437923	6451280	1	1	56991	1.0533	0.1461	TNFRSF1A
ENSG00000150961	4	119643978	119759838	228	3	56991	1.0532	0.14612	SEC24D
ENSG00000198856	4	109571740	109588976	33	1	56991	1.0532	0.14614	OSTC
ENSG00000170542	6	2887500	2903514	8	3	56991	1.0531	0.14614	SERPINB9
ENSG00000141753	17	38599702	38613983	3	1	56991	1.0532	0.14614	IGFBP4
ENSG00000167419	17	56295909	56345879	35	6	56991	1.053	0.14617	LPO
ENSG00000166106	11	130318869	130346532	5	1	56991	1.0528	0.14622	ADAMTS15
ENSG00000270188	1	238107024	238108575	2	1	56991	1.0527	0.14623	MTRNR2L11
ENSG00000121577	3	119355304	119384171	63	8	56991	1.0527	0.14623	POPDC2
ENSG00000136573	8	11351510	11422113	56	7	56991	1.0522	0.14635	BLK
ENSG00000143412	1	150954493	150968110	27	7	56991	1.0519	0.14643	ANXA9
ENSG00000185386	22	50702142	50709196	6	2	56991	1.0517	0.14646	MAPK11
ENSG00000148848	10	127700950	128077024	454	55	56991	1.0509	0.14665	ADAM12
ENSG00000125375	14	50779044	50802276	51	2	56991	1.0509	0.14666	ATP5S
ENSG00000197323	1	114935399	115053781	167	9	56991	1.0508	0.14667	TRIM33
ENSG00000227729	14	104406763	104408645	4	1	56991	1.0507	0.1467	RD3L
ENSG00000104808	19	49436939	49448226	27	3	56991	1.0502	0.14681	DHDH
ENSG00000105810	7	92234235	92465908	94	11	56991	1.0502	0.14682	CDK6
ENSG00000259803	16	89262406	89268072	1	1	56991	1.0498	0.1469	SLC22A31
ENSG00000111371	12	46576846	46663800	59	9	56991	1.0497	0.14694	SLC38A1
ENSG00000110104	11	60609544	60618554	5	2	56991	1.0496	0.14695	CCDC86
ENSG00000119318	9	110045418	110094475	99	11	56991	1.049	0.1471	RAD23B
ENSG00000164182	5	60240956	60448853	400	14	56991	1.0489	0.14711	NDUFAF2
ENSG00000180176	11	2185159	2193107	2	1	56991	1.0489	0.14711	TH
ENSG00000111218	12	3490515	3703139	36	6	56991	1.0484	0.14723	PRMT8
ENSG00000212123	19	5782971	5784776	4	1	56991	1.0482	0.14727	PRR22
ENSG00000143847	1	202995626	203047868	26	4	56991	1.0482	0.14728	PPFIA4
ENSG00000118960	2	20760208	20850849	121	16	56991	1.048	0.14732	HS1BP3
ENSG00000100883	14	35451163	35498773	167	14	56991	1.0478	0.14736	SRP54
ENSG00000186487	2	1792885	2335032	646	45	56991	1.0476	0.1474	MYT1L
ENSG00000142655	1	10532345	10690815	160	13	56991	1.0473	0.14748	PEX14
ENSG00000035681	8	59496063	59572403	85	8	56991	1.0469	0.14757	NSMAF
ENSG00000142330	2	241526133	241557122	88	9	56991	1.0464	0.14769	CAPN10
ENSG00000138442	2	203739505	203879521	195	6	56991	1.0449	0.14803	WDR12
ENSG00000129521	14	34393437	34931980	629	58	56991	1.0449	0.14804	EGLN3
ENSG00000134686	1	33789224	33896653	157	14	56991	1.0448	0.14806	PHC2
ENSG00000159761	16	67700719	67702661	1	1	56991	1.0446	0.1481	C16orf86
ENSG00000152234	18	43664110	43684300	19	2	56991	1.0445	0.14812	ATP5A1
ENSG00000106993	9	4679559	4708398	28	4	56991	1.0441	0.14821	CDC37L1
ENSG00000153933	17	54911460	54946036	18	1	56991	1.044	0.14824	DGKE
ENSG00000249459	17	18561742	18585575	10	1	56991	1.0439	0.14826	ZNF286B
ENSG00000183722	13	39917029	40177665	496	50	56991	1.0427	0.14854	LHFP
ENSG00000153283	3	111011566	111384597	663	35	56991	1.0426	0.14856	CD96
ENSG00000163041	1	226249552	226259702	4	1	56991	1.0425	0.14859	H3F3A
ENSG00000167291	17	77906142	78009647	29	7	56991	1.0423	0.14864	TBC1D16
ENSG00000160298	21	47720095	47743789	37	6	56991	1.0422	0.14865	C21orf58
ENSG00000082175	11	100900355	101001255	174	11	56991	1.0419	0.14873	PGR
ENSG00000204352	9	96080481	96108696	26	4	56991	1.0415	0.14882	C9orf129
ENSG00000090905	16	24741016	24838953	93	7	56991	1.0412	0.1489	TNRC6A
ENSG00000148200	9	127279554	127533589	7	1	56991	1.041	0.14894	NR6A1
ENSG00000213204	6	88117730	88221352	267	15	56991	1.0406	0.14902	C6orf165
ENSG00000232258	16	8619502	8622304	1	1	56991	1.0403	0.1491	TMEM114
ENSG00000184351	21	31852018	31852663	1	1	56991	1.0403	0.1491	KRTAP19-1
ENSG00000087299	14	50704281	50779266	103	6	56991	1.0403	0.14911	L2HGDH
ENSG00000163586	2	88422510	88427635	2	1	56991	1.0401	0.14915	FABP1
ENSG00000135744	1	230838269	230850043	26	5	56991	1.0398	0.14922	AGT
ENSG00000134001	14	67826714	67853233	53	6	56991	1.0396	0.14927	EIF2S1
ENSG00000138347	10	69865912	69971774	253	13	56991	1.0395	0.14928	MYPN
ENSG00000138834	16	1756184	1820318	47	4	56991	1.0392	0.14934	MAPK8IP3
ENSG00000182667	11	131240373	132206716	955	105	56991	1.0391	0.14938	NTM
ENSG00000105755	19	44010871	44031396	14	3	56991	1.0388	0.14944	ETHE1
ENSG00000065361	12	56473641	56497289	21	4	56991	1.0386	0.1495	ERBB3
ENSG00000119688	14	74752126	74769759	13	2	56991	1.0386	0.1495	ABCD4
ENSG00000259900	16	69369179	69385633	10	2	56991	1.0383	0.14956	RP11-343C2.7
ENSG00000173409	1	231114727	231136341	44	5	56991	1.0381	0.14961	ARV1
ENSG00000124214	20	47729878	47804904	112	10	56991	1.0379	0.14965	STAU1
ENSG00000172519	19	15904761	15905892	7	3	56991	1.0374	0.14977	OR10H5
ENSG00000104517	8	103265240	103425069	279	16	56991	1.0364	0.15001	UBR5
ENSG00000184719	10	90033621	90344287	324	22	56991	1.0363	0.15002	RNLS
ENSG00000150628	4	177105789	177116822	17	5	56991	1.0359	0.15013	SPATA4
ENSG00000137310	6	31126319	31134936	44	7	56991	1.0354	0.15023	TCF19
ENSG00000103047	16	68877507	69119083	275	12	56991	1.0353	0.15026	TANGO6
ENSG00000205884	8	11831446	11832108	2	1	56991	1.0353	0.15027	DEFB136
ENSG00000205078	16	77233294	77247112	62	8	56991	1.0353	0.15027	SYCE1L
ENSG00000152443	19	58258164	58269527	8	2	56991	1.0353	0.15027	ZNF776
ENSG00000105552	19	49298319	49314286	12	2	56991	1.0352	0.15028	BCAT2
ENSG00000203795	10	124670217	124672627	2	1	56991	1.0352	0.15029	FAM24A
ENSG00000009830	14	77741299	77787227	58	11	56991	1.0349	0.15035	POMT2
ENSG00000132603	16	69373333	69377014	3	1	56991	1.0349	0.15037	NIP7
ENSG00000197471	16	29674300	29682187	1	1	56991	1.0347	0.1504	SPN
ENSG00000166444	11	8714898	8932498	345	19	56991	1.0344	0.15048	ST5
ENSG00000075618	7	5632439	5646286	11	2	56991	1.0341	0.15054	FSCN1
ENSG00000120318	5	141032968	141061788	11	3	56991	1.0333	0.15074	ARAP3
ENSG00000123975	9	91926113	91931618	9	3	56991	1.0331	0.15077	CKS2
ENSG00000125450	17	73201754	73231853	35	3	56991	1.0331	0.15079	NUP85
ENSG00000134545	12	10594863	10607284	29	4	56991	1.0329	0.15083	KLRC1
ENSG00000124383	2	71357444	71377231	56	4	56991	1.0326	0.15089	MPHOSPH10
ENSG00000214188	7	116593953	116738860	36	4	56991	1.0326	0.15089	ST7-OT4
ENSG00000116750	1	192981380	193029237	6	1	56991	1.0325	0.15092	UCHL5
ENSG00000196535	17	27400528	27507430	59	6	56991	1.0322	0.15099	MYO18A
ENSG00000169744	4	16503164	16900432	401	43	56991	1.0319	0.15105	LDB2
ENSG00000133812	11	9800214	10315754	1041	26	56991	1.0319	0.15106	SBF2
ENSG00000141096	16	68009566	68014732	1	1	56991	1.0317	0.1511	DPEP3
ENSG00000112029	6	153291664	153304714	30	4	56991	1.0316	0.15112	FBXO5
ENSG00000112312	6	24775159	24786327	9	4	56991	1.0314	0.15119	GMNN
ENSG00000170855	12	120881764	120884215	1	1	56991	1.0309	0.1513	TRIAP1
ENSG00000120832	12	107371069	107380944	15	4	56991	1.0308	0.15131	MTERFD3
ENSG00000115252	2	183004763	183387919	617	35	56991	1.0308	0.15132	PDE1A
ENSG00000198720	17	27916787	27941779	8	2	56991	1.0306	0.15136	ANKRD13B
ENSG00000103043	16	70721342	70835064	45	7	56991	1.0305	0.15138	VAC14
ENSG00000196843	2	97202480	97218375	15	3	56991	1.03	0.15151	ARID5A
ENSG00000133641	12	88427623	88443937	4	2	56991	1.0295	0.15162	C12orf29
ENSG00000008197	6	50681541	50740701	46	6	56991	1.0289	0.15175	TFAP2D
ENSG00000073050	19	44047192	44084625	53	8	56991	1.0287	0.15181	XRCC1
ENSG00000079112	8	95139399	95229531	114	18	56991	1.0286	0.15184	CDH17
ENSG00000107551	10	45454855	45491339	46	7	56991	1.0283	0.1519	RASSF4
ENSG00000041982	9	117782806	117880536	138	21	56991	1.0283	0.15191	TNC
ENSG00000064545	19	19229978	19249322	5	2	56991	1.0281	0.15196	TMEM161A
ENSG00000169857	15	34158428	34331377	436	30	56991	1.0278	0.15203	AVEN
ENSG00000224586	6	28493702	28502729	21	5	56991	1.0273	0.15214	GPX5
ENSG00000118292	1	150240600	150253327	2	1	56991	1.0273	0.15215	C1orf54
ENSG00000140395	15	78570177	78592136	12	4	56991	1.0271	0.15218	WDR61
ENSG00000129460	14	23938897	23979071	30	3	56991	1.027	0.15221	NGDN
ENSG00000139428	12	109991542	110011679	69	9	56991	1.0265	0.15233	MMAB
ENSG00000158161	1	28296855	28415207	46	4	56991	1.0264	0.15234	EYA3
ENSG00000186407	17	72606026	72619897	19	3	56991	1.0265	0.15234	CD300E
ENSG00000168394	6	32812986	32821755	86	9	56991	1.0263	0.15237	TAP1
ENSG00000105278	19	3804022	3869030	72	7	56991	1.026	0.15244	ZFR2
ENSG00000111728	12	22216707	22589975	516	32	56991	1.0257	0.15251	ST8SIA1
ENSG00000090512	3	186353758	186370930	8	1	56991	1.0252	0.15263	FETUB
ENSG00000196083	3	190231840	190375843	178	27	56991	1.0249	0.1527	IL1RAP
ENSG00000181656	1	101003693	101007574	4	2	56991	1.0249	0.15271	GPR88
ENSG00000095574	10	124750322	124768333	32	6	56991	1.0248	0.15272	IKZF5
ENSG00000122483	1	93645476	93744287	132	11	56991	1.0244	0.15283	CCDC18
ENSG00000184903	7	110303110	111202573	822	42	56991	1.0239	0.15294	IMMP2L
ENSG00000008324	3	42623332	42636606	26	4	56991	1.0228	0.1532	SS18L2
ENSG00000173548	15	75940247	75954642	1	1	56991	1.0228	0.1532	SNX33
ENSG00000183111	5	148931510	149014531	138	15	56991	1.0226	0.15324	ARHGEF37
ENSG00000075945	1	169890467	170054349	282	6	56991	1.0225	0.15327	KIFAP3
ENSG00000106819	9	95218487	95244788	41	5	56991	1.0223	0.15331	ASPN
ENSG00000119596	14	75230069	75322244	113	8	56991	1.0223	0.15332	YLPM1
ENSG00000010282	3	42734155	42744319	8	2	56991	1.0221	0.15336	HHATL
ENSG00000006695	17	13972813	14111994	110	13	56991	1.0217	0.15345	COX10
ENSG00000171201	4	71235810	71255961	62	9	56991	1.0214	0.15354	SMR3B
ENSG00000165983	10	16478942	16555736	112	9	56991	1.0212	0.15359	PTER
ENSG00000127903	19	57174020	57183151	11	2	56991	1.021	0.15362	ZNF835
ENSG00000106128	7	30978284	31032869	49	9	56991	1.0208	0.15369	GHRHR
ENSG00000140876	16	77756411	77776157	41	3	56991	1.0198	0.15391	NUDT7
ENSG00000114013	3	121774213	121839983	60	11	56991	1.0194	0.15401	CD86
ENSG00000169248	4	76954835	76962568	48	2	56991	1.0193	0.15403	CXCL11
ENSG00000196408	16	2028918	2034193	18	3	56991	1.0193	0.15403	NOXO1
ENSG00000159579	16	57220049	57274387	30	2	56991	1.0188	0.15416	RSPRY1
ENSG00000145730	5	102089685	102366809	252	7	56991	1.0187	0.15417	PAM
ENSG00000054282	1	243419320	243663394	174	16	56991	1.0187	0.15418	SDCCAG8
ENSG00000197150	7	150725510	150744869	41	7	56991	1.0185	0.15423	ABCB8
ENSG00000154721	21	27011584	27089874	59	10	56991	1.0184	0.15425	JAM2
ENSG00000117410	1	44440159	44443967	2	1	56991	1.0179	0.15437	ATP6V0B
ENSG00000244694	6	47845764	48036425	329	24	56991	1.0173	0.15449	PTCHD4
ENSG00000177096	22	42470255	42475445	11	2	56991	1.0169	0.1546	FAM109B
ENSG00000119888	2	47572297	47614740	24	2	56991	1.0167	0.15465	EPCAM
ENSG00000008226	3	38080696	38165516	75	6	56991	1.0165	0.1547	DLEC1
ENSG00000148513	10	37414785	37673039	310	11	56991	1.0163	0.15473	ANKRD30A
ENSG00000180228	2	179296141	179316239	19	4	56991	1.0159	0.15484	PRKRA
ENSG00000101457	20	44420576	44440066	36	5	56991	1.0157	0.15489	DNTTIP1
ENSG00000115935	2	175424300	175547644	59	9	56991	1.0155	0.15493	WIPF1
ENSG00000139618	13	32889611	32973805	121	12	56991	1.0153	0.15499	BRCA2
ENSG00000198642	9	21329670	21335379	3	1	56991	1.0151	0.15502	KLHL9
ENSG00000144591	2	220363589	220371710	3	1	56991	1.0148	0.1551	GMPPA
ENSG00000152359	5	74969949	75013313	6	3	56991	1.0144	0.1552	POC5
ENSG00000123124	8	87354967	87490649	239	15	56991	1.0143	0.15522	WWP1
ENSG00000182534	17	74668633	74707098	81	7	56991	1.0136	0.15539	MXRA7
ENSG00000167653	8	143751726	143764142	53	3	56991	1.0135	0.15542	PSCA
ENSG00000103264	16	87360593	87425748	53	5	56991	1.0129	0.15555	FBXO31
ENSG00000096746	10	70090931	70102948	9	2	56991	1.0124	0.15567	HNRNPH3
ENSG00000115474	2	233631174	233641278	24	5	56991	1.0123	0.15569	KCNJ13
ENSG00000162739	1	160454820	160493052	10	2	56991	1.0118	0.15583	SLAMF6
ENSG00000153406	16	4511681	4545764	96	4	56991	1.0114	0.15591	NMRAL1
ENSG00000179520	12	100750857	100815837	78	10	56991	1.011	0.156	SLC17A8
ENSG00000154165	3	98250743	98251960	1	1	56991	1.0106	0.1561	GPR15
ENSG00000118507	6	131456806	131604675	89	7	56991	1.0105	0.15613	AKAP7
ENSG00000214787	11	59968726	60010561	109	9	56991	1.0105	0.15613	MS4A4E
ENSG00000155660	7	148700154	148725733	14	1	56991	1.0103	0.15617	PDIA4
ENSG00000198732	14	70320848	70499083	184	32	56991	1.0102	0.15619	SMOC1
ENSG00000134575	11	47260853	47270457	23	4	56991	1.0101	0.15622	ACP2
ENSG00000146039	6	25754927	25781419	81	10	56991	1.0093	0.15641	SLC17A4
ENSG00000105538	19	49223844	49243978	14	1	56991	1.0091	0.15648	RASIP1
ENSG00000046889	8	68864353	69149265	361	29	56991	1.0083	0.15667	PREX2
ENSG00000160396	19	40885178	40896094	1	1	56991	1.0077	0.1568	HIPK4
ENSG00000213199	7	150745379	150749843	2	1	56991	1.0076	0.15682	ASIC3
ENSG00000174899	3	157261035	157395538	257	21	56991	1.0076	0.15683	C3orf55
ENSG00000205810	12	10564911	10573194	4	2	56991	1.0075	0.15685	KLRC3
ENSG00000038427	5	82767284	82878122	86	17	56991	1.0074	0.15688	VCAN
ENSG00000136231	7	23349828	23510086	114	20	56991	1.0074	0.15688	IGF2BP3
ENSG00000172155	1	152769227	152770657	1	1	56991	1.0073	0.1569	LCE1D
ENSG00000226524	6	88032323	88109459	152	10	56991	1.0072	0.15691	RP1-102H19.8
ENSG00000150656	18	72201675	72254448	18	5	56991	1.0072	0.15693	CNDP1
ENSG00000183530	22	32072242	32146126	104	8	56991	1.0071	0.15694	PRR14L
ENSG00000137207	6	43479565	43484728	6	2	56991	1.007	0.15698	YIPF3
ENSG00000109736	4	2932288	2936586	1	1	56991	1.0069	0.157	MFSD10
ENSG00000005102	17	41717756	41739322	41	5	56991	1.0066	0.15705	MEOX1
ENSG00000144644	3	30767692	30936257	258	19	56991	1.0064	0.15712	GADL1
ENSG00000162664	1	90460671	90501090	2	1	56991	1.0063	0.15713	ZNF326
ENSG00000188716	10	76797594	76818272	15	3	56991	1.0057	0.15728	DUPD1
ENSG00000179630	13	44453420	44468068	43	6	56991	1.0057	0.15728	LACC1
ENSG00000136160	13	78469616	78493903	29	4	56991	1.0051	0.15741	EDNRB
ENSG00000214367	4	2229191	2243891	21	3	56991	1.0049	0.15747	HAUS3
ENSG00000105141	19	15160195	15169104	21	3	56991	1.0047	0.15751	CASP14
ENSG00000183853	1	157963063	158070052	48	11	56991	1.004	0.15768	KIRREL
ENSG00000099331	19	17186591	17325346	111	13	56991	1.0038	0.15775	MYO9B
ENSG00000149742	11	63137261	63177766	66	10	56991	1.0034	0.15783	SLC22A9
ENSG00000114859	3	184063973	184079439	10	2	56991	1.0028	0.15798	CLCN2
ENSG00000137975	1	86889769	86922241	103	10	56991	1.0024	0.15808	CLCA2
ENSG00000108239	10	96162261	96295687	63	6	56991	1.0024	0.15808	TBC1D12
ENSG00000068120	17	40713485	40718295	5	1	56991	1.002	0.15817	COASY
ENSG00000100600	14	93170152	93215047	11	3	56991	1.0018	0.15822	LGMN
ENSG00000175779	15	38988799	38992239	8	1	56991	1.0016	0.15827	C15orf53
ENSG00000172159	9	85857905	86153461	664	61	56991	1.0015	0.1583	FRMD3
ENSG00000174137	4	1619642	1686029	43	2	56991	1.0011	0.15838	FAM53A
ENSG00000212993	8	128426535	128432311	23	4	56991	1.001	0.1584	POU5F1B
ENSG00000172243	12	10269376	10282857	43	2	56991	1.0007	0.15847	CLEC7A
ENSG00000185305	5	53179775	53606412	617	47	56991	1.0006	0.1585	ARL15
ENSG00000112297	6	106959730	107018326	147	11	56991	0.99886	0.15893	AIM1
ENSG00000181104	5	76011868	76031606	10	3	56991	0.99806	0.15912	F2R
ENSG00000124067	16	67977377	68003504	12	2	56991	0.99799	0.15914	SLC12A4
ENSG00000115459	2	85581517	85618875	45	5	56991	0.99788	0.15917	ELMOD3
ENSG00000150394	16	61681146	62070939	401	31	56991	0.99772	0.15921	CDH8
ENSG00000139278	12	75874460	75897633	27	3	56991	0.99734	0.1593	GLIPR1
ENSG00000132581	17	26975374	26989207	4	2	56991	0.99714	0.15935	SDF2
ENSG00000155858	5	157170703	157187717	16	3	56991	0.99709	0.15936	LSM11
ENSG00000174669	11	66129992	66139685	13	1	56991	0.99702	0.15938	SLC29A2
ENSG00000173276	21	43406940	43430496	23	5	56991	0.997	0.15938	ZBTB21
ENSG00000132773	1	45805342	45809647	1	1	56991	0.99693	0.1594	TOE1
ENSG00000138686	4	122745595	122791652	33	4	56991	0.99688	0.15941	BBS7
ENSG00000164142	4	152330368	152584784	389	8	56991	0.99689	0.15941	FAM160A1
ENSG00000171115	7	150147718	150176480	8	1	56991	0.99679	0.15943	GIMAP8
ENSG00000138674	4	83739814	83822319	127	6	56991	0.99669	0.15946	SEC31A
ENSG00000119950	10	111967363	112047123	153	11	56991	0.99656	0.15949	MXI1
ENSG00000270106	1	231664399	231954990	209	27	56991	0.99639	0.15953	TSNAX-DISC1
ENSG00000138642	4	89299891	89364263	2	1	56991	0.99639	0.15953	HERC6
ENSG00000187535	16	1560428	1662111	191	13	56991	0.99632	0.15955	IFT140
ENSG00000214140	17	74523668	74549660	20	1	56991	0.99629	0.15956	PRCD
ENSG00000161544	17	74523438	74547257	17	1	56991	0.99594	0.15964	CYGB
ENSG00000132613	16	70695107	70719969	9	2	56991	0.99587	0.15966	MTSS1L
ENSG00000172432	6	43573053	43596899	27	4	56991	0.99559	0.15972	GTPBP2
ENSG00000105865	7	107203929	107218906	5	2	56991	0.99562	0.15972	DUS4L
ENSG00000168056	11	65306276	65326401	8	1	56991	0.99528	0.1598	LTBP3
ENSG00000172421	17	60447579	60493837	25	4	56991	0.99511	0.15984	EFCAB3
ENSG00000183023	2	40324410	40838193	670	49	56991	0.99453	0.15998	SLC8A1
ENSG00000164494	6	107473761	107780768	246	29	56991	0.99449	0.15999	PDSS2
ENSG00000122482	1	91380859	91487829	89	4	56991	0.9943	0.16004	ZNF644
ENSG00000005059	4	110481361	110609874	213	15	56991	0.99294	0.16037	CCDC109B
ENSG00000125089	4	8183799	8243530	28	6	56991	0.9928	0.1604	SH3TC1
ENSG00000177489	1	247751662	247752615	2	1	56991	0.99269	0.16043	OR2G2
ENSG00000056972	6	111877657	111927481	64	10	56991	0.99268	0.16043	TRAF3IP2
ENSG00000171496	9	125329778	125330838	5	2	56991	0.99223	0.16054	OR1L8
ENSG00000132670	20	2844830	3019722	77	6	56991	0.9921	0.16057	PTPRA
ENSG00000182771	10	87359312	88126250	910	56	56991	0.99202	0.1606	GRID1
ENSG00000140543	15	89054790	89089906	58	5	56991	0.99146	0.16073	DET1
ENSG00000196963	5	140560980	140565793	14	3	56991	0.99126	0.16078	PCDHB16
ENSG00000120053	10	101156627	101190381	8	2	56991	0.99122	0.16079	GOT1
ENSG00000111615	12	75890684	75905416	21	3	56991	0.99103	0.16083	KRR1
ENSG00000162735	1	160246602	160256138	6	2	56991	0.99086	0.16088	PEX19
ENSG00000163808	3	44803209	44914868	56	5	56991	0.98994	0.1611	KIF15
ENSG00000176571	8	87878670	88627447	1146	40	56991	0.98884	0.16137	CNBD1
ENSG00000015592	8	27092840	27115937	76	8	56991	0.98882	0.16138	STMN4
ENSG00000062822	19	50887461	50921273	17	1	56991	0.98881	0.16138	POLD1
ENSG00000188641	1	97543299	98386605	935	58	56991	0.98864	0.16142	DPYD
ENSG00000260240	16	59743897	59788752	36	5	56991	0.98866	0.16142	RP11-105C20.2
ENSG00000159885	19	44529494	44537265	10	2	56991	0.98847	0.16146	ZNF222
ENSG00000130377	19	6135258	6193112	127	6	56991	0.98734	0.16174	ACSBG2
ENSG00000069122	6	46820249	46922680	169	19	56991	0.98727	0.16175	GPR116
ENSG00000008988	8	56979854	56987069	23	3	56991	0.98702	0.16182	RPS20
ENSG00000109832	11	125773271	125793158	33	8	56991	0.98702	0.16182	DDX25
ENSG00000234284	5	178450753	178462065	25	1	56991	0.98671	0.16189	ZNF879
ENSG00000164631	7	6728064	6746554	27	6	56991	0.98654	0.16193	ZNF12
ENSG00000108379	17	44839872	44910520	22	2	56991	0.98652	0.16194	WNT3
ENSG00000197102	14	102430865	102517129	68	5	56991	0.98613	0.16203	DYNC1H1
ENSG00000167850	17	72537247	72542282	8	2	56991	0.98559	0.16217	CD300C
ENSG00000176927	17	28256218	28435470	173	6	56991	0.98555	0.16218	EFCAB5
ENSG00000146469	6	153071933	153080900	1	1	56991	0.98546	0.1622	VIP
ENSG00000130227	8	21777180	21864096	92	6	56991	0.98539	0.16222	XPO7
ENSG00000198183	20	31823801	31831115	16	1	56991	0.98501	0.16231	BPIFA1
ENSG00000109618	4	25121627	25162204	18	4	56991	0.98492	0.16233	SEPSECS
ENSG00000166295	10	73975787	73995618	2	1	56991	0.98486	0.16235	ANAPC16
ENSG00000115548	2	86667770	86719839	91	9	56991	0.98441	0.16246	KDM3A
ENSG00000008294	17	49039535	49198226	22	2	56991	0.98439	0.16246	SPAG9
ENSG00000269155	6	168196210	168198927	3	1	56991	0.98398	0.16256	AL009178.1
ENSG00000132591	17	27181956	27188085	13	1	56991	0.98373	0.16262	ERAL1
ENSG00000165916	11	47440320	47447993	7	2	56991	0.98363	0.16265	PSMC3
ENSG00000198854	1	152691998	152692905	5	1	56991	0.98357	0.16266	C1orf68
ENSG00000109193	4	70676498	70725870	85	10	56991	0.98304	0.16279	SULT1E1
ENSG00000260371	16	69368994	69390209	11	2	56991	0.98296	0.16281	RP11-343C2.9
ENSG00000213398	16	67973653	67978034	2	1	56991	0.9827	0.16288	LCAT
ENSG00000124557	6	26501449	26510650	19	3	56991	0.98239	0.16296	BTN1A1
ENSG00000108352	17	38333263	38351908	18	2	56991	0.9821	0.16303	RAPGEFL1
ENSG00000122679	7	45197390	45225901	177	7	56991	0.98203	0.16304	RAMP3
ENSG00000163807	3	44779153	44803154	12	2	56991	0.98164	0.16314	KIAA1143
ENSG00000105185	19	33071974	33078358	5	2	56991	0.98144	0.16319	PDCD5
ENSG00000143951	2	63348518	64054977	713	13	56991	0.98128	0.16323	WDPCP
ENSG00000168140	16	4421849	4433529	5	2	56991	0.98064	0.16338	VASN
ENSG00000101190	20	61472467	61493115	6	1	56991	0.98038	0.16345	TCFL5
ENSG00000132122	1	48761044	48937845	198	22	56991	0.98024	0.16348	SPATA6
ENSG00000158747	1	19967048	19984945	12	4	56991	0.98021	0.16349	NBL1
ENSG00000138629	15	74738318	74753523	20	2	56991	0.97972	0.16361	UBL7
ENSG00000172426	6	43612783	43640336	77	7	56991	0.97955	0.16365	RSPH9
ENSG00000159842	17	906758	1132315	75	14	56991	0.97957	0.16365	ABR
ENSG00000040531	17	3539762	3564836	48	6	56991	0.97864	0.16388	CTNS
ENSG00000123444	11	47593749	47600567	1	1	56991	0.97815	0.164	KBTBD4
ENSG00000182782	12	123185840	123187890	2	1	56991	0.978	0.16404	HCAR2
ENSG00000112561	6	41651716	41703997	26	7	56991	0.97796	0.16405	TFEB
ENSG00000187790	14	45605143	45670093	55	2	56991	0.97785	0.16407	FANCM
ENSG00000176904	11	4880886	4881794	1	1	56991	0.97734	0.1642	OR51H1P
ENSG00000047188	5	112849380	112930982	245	12	56991	0.97729	0.16421	YTHDC2
ENSG00000171368	5	660883	693510	17	3	56991	0.97698	0.16429	TPPP
ENSG00000222047	10	75669727	75682535	7	1	56991	0.9769	0.16431	C10orf55
ENSG00000267216	19	58790332	58826563	47	6	56991	0.97677	0.16434	AC010642.1
ENSG00000142751	1	27202624	27216788	17	2	56991	0.97632	0.16445	GPN2
ENSG00000112293	6	24424793	24495433	374	25	56991	0.97603	0.16453	GPLD1
ENSG00000130957	9	97321002	97356075	89	14	56991	0.97592	0.16455	FBP2
ENSG00000213625	1	65886270	65901690	16	4	56991	0.97584	0.16457	LEPROT
ENSG00000173821	17	78234665	78372586	182	26	56991	0.97579	0.16458	RNF213
ENSG00000011454	9	125703112	125867145	159	8	56991	0.97578	0.16459	RABGAP1
ENSG00000118200	1	200708686	200829832	168	12	56991	0.97543	0.16467	CAMSAP2
ENSG00000114279	3	191857184	192485553	584	60	56991	0.97537	0.16469	FGF12
ENSG00000186160	1	47533160	47583991	103	2	56991	0.97522	0.16473	CYP4Z1
ENSG00000109819	4	23756664	23905712	129	25	56991	0.97514	0.16475	PPARGC1A
ENSG00000197747	1	151955391	151966866	18	4	56991	0.975	0.16478	S100A10
ENSG00000172775	16	57186378	57220028	10	3	56991	0.9749	0.1648	FAM192A
ENSG00000214113	6	5102827	5261172	206	20	56991	0.97433	0.16495	LYRM4
ENSG00000123505	6	111195973	111216916	54	5	56991	0.97433	0.16495	AMD1
ENSG00000125726	19	6583194	6604114	5	2	56991	0.97426	0.16496	CD70
ENSG00000138785	4	106603784	106817143	374	9	56991	0.97385	0.16506	INTS12
ENSG00000138380	2	203776937	203851786	112	5	56991	0.97335	0.16519	CARF
ENSG00000203872	6	88054567	88075181	50	4	56991	0.9729	0.1653	C6orf163
ENSG00000102858	16	4666494	4740975	79	2	56991	0.97287	0.16531	MGRN1
ENSG00000166526	7	99661656	99680171	10	4	56991	0.97283	0.16532	ZNF3
ENSG00000105426	19	5158506	5340814	92	21	56991	0.9726	0.16538	PTPRS
ENSG00000140107	14	100789674	100796715	3	1	56991	0.97254	0.16539	SLC25A47
ENSG00000129195	17	6347735	6354789	1	1	56991	0.9725	0.1654	FAM64A
ENSG00000128245	22	32340447	32353590	17	4	56991	0.97244	0.16542	YWHAH
ENSG00000144847	3	118619404	118864915	358	24	56991	0.97181	0.16557	IGSF11
ENSG00000100453	14	25100160	25103473	15	2	56991	0.97177	0.16558	GZMB
ENSG00000150048	12	10222153	10264226	103	4	56991	0.97162	0.16562	CLEC1A
ENSG00000170469	5	138732252	138739777	6	1	56991	0.97087	0.16581	SPATA24
ENSG00000082269	6	71122644	71270877	195	2	56991	0.97065	0.16586	FAM135A
ENSG00000099377	16	30996519	31000473	4	1	56991	0.9704	0.16592	HSD3B7
ENSG00000197142	10	114133776	114188138	30	4	56991	0.97018	0.16598	ACSL5
ENSG00000130589	20	62189439	62205592	8	1	56991	0.96997	0.16603	HELZ2
ENSG00000108278	17	34842473	34855154	8	3	56991	0.96988	0.16605	ZNHIT3
ENSG00000168936	4	1717679	1723085	19	5	56991	0.96957	0.16613	TMEM129
ENSG00000142949	1	43990858	44089343	172	11	56991	0.96947	0.16616	PTPRF
ENSG00000183283	12	51632076	51665146	52	4	56991	0.96937	0.16618	DAZAP2
ENSG00000008018	6	170844205	170862429	52	5	56991	0.96926	0.16621	PSMB1
ENSG00000120471	11	128804626	128813040	3	1	56991	0.96903	0.16626	TP53AIP1
ENSG00000176208	17	29158988	29222887	97	2	56991	0.96883	0.16631	ATAD5
ENSG00000174788	19	7696497	7698634	5	1	56991	0.96881	0.16632	PCP2
ENSG00000133739	8	86019382	86058311	31	4	56991	0.96866	0.16636	LRRCC1
ENSG00000133488	22	30884900	30901698	19	1	56991	0.96865	0.16636	SEC14L4
ENSG00000134183	1	110145889	110155679	4	2	56991	0.96861	0.16637	GNAT2
ENSG00000109689	4	26859300	27027003	98	13	56991	0.96856	0.16638	STIM2
ENSG00000172322	12	10103915	10148293	127	13	56991	0.96858	0.16638	CLEC12A
ENSG00000092978	1	217600334	217804424	120	20	56991	0.96849	0.1664	GPATCH2
ENSG00000169184	22	28144265	28197486	2	1	56991	0.96844	0.16641	MN1
ENSG00000134480	5	86687311	86708836	2	1	56991	0.96822	0.16647	CCNH
ENSG00000084754	2	26413504	26467594	86	2	56991	0.968	0.16652	HADHA
ENSG00000163879	1	38022520	38032458	20	4	56991	0.9675	0.16665	DNALI1
ENSG00000203666	1	245133007	245290466	179	11	56991	0.9674	0.16667	EFCAB2
ENSG00000003402	2	201980827	202041410	87	7	56991	0.96737	0.16668	CFLAR
ENSG00000166869	16	23765948	23770272	1	1	56991	0.96729	0.1667	CHP2
ENSG00000135248	7	128349115	128371797	70	13	56991	0.96725	0.16671	FAM71F1
ENSG00000101624	18	12661832	12702776	48	4	56991	0.96699	0.16678	CEP76
ENSG00000094916	12	54624724	54673886	3	1	56991	0.96681	0.16682	CBX5
ENSG00000122390	16	3493611	3536963	41	5	56991	0.96674	0.16684	NAA60
ENSG00000204866	19	46646363	46664556	15	2	56991	0.96652	0.16689	IGFL2
ENSG00000140830	16	72078188	72128330	70	10	56991	0.96639	0.16692	TXNL4B
ENSG00000133105	13	32313674	32377009	42	6	56991	0.96631	0.16694	RXFP2
ENSG00000108852	17	41952725	41987068	64	4	56991	0.96621	0.16697	MPP2
ENSG00000065621	10	106028631	106064703	32	5	56991	0.96616	0.16698	GSTO2
ENSG00000001630	7	91741465	91772266	41	2	56991	0.96603	0.16701	CYP51A1
ENSG00000160856	1	157644111	157670647	38	5	56991	0.96545	0.16716	FCRL3
ENSG00000163013	2	73481810	73511559	4	1	56991	0.96526	0.16721	FBXO41
ENSG00000138271	3	151011891	151034740	31	6	56991	0.96527	0.16721	GPR87
ENSG00000131469	17	41150290	41154976	3	1	56991	0.96471	0.16734	RPL27
ENSG00000196391	15	90895477	90909324	37	4	56991	0.96465	0.16736	ZNF774
ENSG00000198805	14	20937113	20945253	3	1	56991	0.96412	0.16749	PNP
ENSG00000157765	4	25656923	25680370	1	1	56991	0.96409	0.1675	SLC34A2
ENSG00000100578	14	58894103	59015216	28	3	56991	0.96401	0.16752	KIAA0586
ENSG00000112578	6	41888926	41900784	13	4	56991	0.96393	0.16754	BYSL
ENSG00000095713	10	99624757	99790585	78	11	56991	0.96388	0.16755	CRTAC1
ENSG00000127720	12	82752276	82873015	208	6	56991	0.96379	0.16758	METTL25
ENSG00000105443	19	48972289	48985571	4	1	56991	0.96376	0.16758	CYTH2
ENSG00000122912	10	70237756	70287231	125	9	56991	0.96345	0.16766	SLC25A16
ENSG00000172738	6	37179956	37225931	1	1	56991	0.96329	0.1677	TMEM217
ENSG00000229833	19	7694623	7696842	4	1	56991	0.96328	0.1677	PET100
ENSG00000086827	11	113603909	113644533	90	9	56991	0.96306	0.16776	ZW10
ENSG00000254806	20	43991840	44039250	59	3	56991	0.96265	0.16786	SYS1-DBNDD2
ENSG00000119801	2	30369807	30383399	8	3	56991	0.96241	0.16792	YPEL5
ENSG00000175267	16	22103859	22168287	26	6	56991	0.96241	0.16792	VWA3A
ENSG00000163743	4	76404247	76439974	44	4	56991	0.96188	0.16805	RCHY1
ENSG00000073614	12	389295	498620	78	4	56991	0.96184	0.16806	KDM5A
ENSG00000078070	3	182733006	182833863	140	9	56991	0.96159	0.16813	MCCC1
ENSG00000173114	7	110731062	110765510	41	4	56991	0.96098	0.16828	LRRN3
ENSG00000183092	14	101003486	101053750	14	2	56991	0.9608	0.16833	BEGAIN
ENSG00000152818	6	144606837	145174170	552	39	56991	0.96065	0.16836	UTRN
ENSG00000109846	11	111779289	111794446	8	1	56991	0.96061	0.16838	CRYAB
ENSG00000262621	16	3415099	3536960	197	14	56991	0.96018	0.16848	NAA60
ENSG00000197343	7	99156029	99174076	16	3	56991	0.95939	0.16868	ZNF655
ENSG00000072071	19	14260750	14316999	9	1	56991	0.95901	0.16878	LPHN1
ENSG00000157214	7	89796904	89867451	213	14	56991	0.95872	0.16885	STEAP2
ENSG00000112031	6	153308497	153323820	35	4	56991	0.95849	0.16891	MTRF1L
ENSG00000011376	3	45429998	45590913	161	11	56991	0.95827	0.16896	LARS2
ENSG00000082068	5	37379314	37753537	537	16	56991	0.95824	0.16897	WDR70
ENSG00000123737	4	122722472	122738176	12	3	56991	0.95812	0.169	EXOSC9
ENSG00000173227	11	66774249	66818334	7	3	56991	0.95787	0.16906	SYT12
ENSG00000088827	20	3667617	3687775	40	4	56991	0.95784	0.16907	SIGLEC1
ENSG00000093010	22	19929130	19957498	45	9	56991	0.95763	0.16913	COMT
ENSG00000268400	19	7694682	7707934	22	1	56991	0.95668	0.16937	CTD-3214H19.4
ENSG00000152558	11	102267063	102341115	62	3	56991	0.95645	0.16942	TMEM123
ENSG00000121895	4	38968365	39034542	60	7	56991	0.95634	0.16945	TMEM156
ENSG00000184029	21	39323728	39493454	128	18	56991	0.95632	0.16946	DSCR4
ENSG00000158270	18	319361	500722	172	26	56991	0.95613	0.1695	COLEC12
ENSG00000172318	2	168675182	168730551	34	6	56991	0.95579	0.16959	B3GALT1
ENSG00000119522	9	126141933	126692431	604	29	56991	0.9554	0.16969	DENND1A
ENSG00000244025	21	31863782	31864275	1	1	56991	0.95496	0.1698	KRTAP19-3
ENSG00000271723	1	55107459	55207981	190	7	56991	0.95478	0.16984	MROH7-TTC4
ENSG00000184983	22	42481529	42486959	7	2	56991	0.95474	0.16986	NDUFA6
ENSG00000198518	6	26204858	26206266	11	3	56991	0.95467	0.16987	HIST1H4E
ENSG00000258728	9	34646642	34657110	11	3	56991	0.95421	0.16999	GALT
ENSG00000125975	20	34111014	34117481	8	2	56991	0.9539	0.17007	C20orf173
ENSG00000168502	18	8705659	8832776	70	13	56991	0.9537	0.17012	SOGA2
ENSG00000203691	1	225600404	225602040	3	1	56991	0.95365	0.17013	AC092811.1
ENSG00000143815	1	225589204	225616627	37	5	56991	0.95354	0.17016	LBR
ENSG00000104980	19	7991603	8008805	25	1	56991	0.95315	0.17026	TIMM44
ENSG00000160408	9	130647600	130667687	8	2	56991	0.95311	0.17027	ST6GALNAC6
ENSG00000149300	11	111788756	111797596	7	1	56991	0.95301	0.17029	C11orf52
ENSG00000196220	3	9022275	9404737	247	50	56991	0.95278	0.17035	SRGAP3
ENSG00000101365	20	2639041	2644865	11	2	56991	0.95279	0.17035	IDH3B
ENSG00000099385	16	30844947	30906281	33	3	56991	0.95266	0.17038	BCL7C
ENSG00000047932	6	117639374	117923691	560	27	56991	0.95264	0.17039	GOPC
ENSG00000262526	17	7143746	7147954	3	1	56991	0.95264	0.17039	CTD-2545G14.7
ENSG00000175348	11	8968841	8986558	31	2	56991	0.95224	0.17049	TMEM9B
ENSG00000054267	1	235294949	235491534	252	7	56991	0.95211	0.17052	ARID4B
ENSG00000178462	10	5435061	5446793	21	3	56991	0.9521	0.17052	TUBAL3
ENSG00000130584	20	62375019	62462597	208	9	56991	0.95194	0.17056	ZBTB46
ENSG00000072954	19	16771938	16800840	36	4	56991	0.95188	0.17058	TMEM38A
ENSG00000058091	7	90095738	90839905	1498	44	56991	0.95125	0.17074	CDK14
ENSG00000161642	12	54762917	54785082	11	2	56991	0.95083	0.17085	ZNF385A
ENSG00000166446	16	80631803	80838226	240	32	56991	0.95061	0.1709	CDYL2
ENSG00000177542	11	790475	798316	1	1	56991	0.95022	0.171	SLC25A22
ENSG00000153563	2	87011729	87035519	3	1	56991	0.95011	0.17103	CD8A
ENSG00000189308	4	83831126	83934079	164	6	56991	0.95	0.17106	LIN54
ENSG00000153233	12	71031853	71314623	293	36	56991	0.94944	0.1712	PTPRR
ENSG00000164265	5	147250245	147261754	31	3	56991	0.94935	0.17122	SCGB3A2
ENSG00000179195	12	124456392	124499986	24	2	56991	0.94923	0.17125	ZNF664
ENSG00000253368	1	27320198	27327389	3	1	56991	0.94905	0.1713	TRNP1
ENSG00000196711	8	53446597	53478067	21	4	56991	0.94867	0.17139	FAM150A
ENSG00000162365	1	47603107	47615413	27	3	56991	0.94842	0.17146	CYP4A22
ENSG00000137563	8	63927638	63951730	89	8	56991	0.94833	0.17148	GGH
ENSG00000258429	16	69362524	69364498	1	1	56991	0.94825	0.1715	PDF
ENSG00000182810	16	68055179	68057770	2	1	56991	0.94816	0.17152	DDX28
ENSG00000161664	17	42247815	42256451	13	2	56991	0.94816	0.17152	ASB16
ENSG00000101639	18	12991361	13125051	349	17	56991	0.94781	0.17161	CEP192
ENSG00000184305	4	91048686	92523064	2270	103	56991	0.94736	0.17173	CCSER1
ENSG00000168594	4	175750819	175899331	299	14	56991	0.94652	0.17194	ADAM29
ENSG00000174915	11	448268	491393	68	5	56991	0.94632	0.17199	PTDSS2
ENSG00000181240	19	6426048	6433790	3	1	56991	0.94632	0.17199	SLC25A41
ENSG00000198740	17	47366568	47439835	120	11	56991	0.94541	0.17222	ZNF652
ENSG00000006704	7	73868120	74016931	48	5	56991	0.94535	0.17224	GTF2IRD1
ENSG00000152492	3	191046866	191116459	206	11	56991	0.94511	0.1723	CCDC50
ENSG00000203797	6	110712974	110736765	7	2	56991	0.94509	0.17231	DDO
ENSG00000092010	14	24605367	24608176	4	1	56991	0.94497	0.17234	PSME1
ENSG00000268805	21	46511596	46515493	12	3	56991	0.94496	0.17234	PRED57
ENSG00000138073	2	27353624	27357543	5	2	56991	0.94427	0.17252	PREB
ENSG00000166562	18	56806709	56826068	47	6	56991	0.94405	0.17257	SEC11C
ENSG00000153162	6	7727030	7881655	167	29	56991	0.944	0.17258	BMP6
ENSG00000185974	13	114321470	114440708	2	1	56991	0.94395	0.1726	GRK1
ENSG00000172613	11	67159176	67165881	8	2	56991	0.94381	0.17263	RAD9A
ENSG00000159199	17	46970127	46973233	3	1	56991	0.94343	0.17273	ATP5G1
ENSG00000244165	19	10222214	10226048	7	2	56991	0.94342	0.17273	P2RY11
ENSG00000143375	1	151482986	151511168	9	4	56991	0.94334	0.17275	CGN
ENSG00000139719	12	122714111	122751068	38	4	56991	0.94335	0.17275	VPS33A
ENSG00000137819	15	69591286	69700119	138	9	56991	0.94325	0.17278	PAQR5
ENSG00000177303	17	73496342	73511664	27	4	56991	0.94324	0.17278	CASKIN2
ENSG00000129315	12	49082247	49110681	38	4	56991	0.94301	0.17284	CCNT1
ENSG00000141424	18	33688495	33709348	18	1	56991	0.94296	0.17285	SLC39A6
ENSG00000112118	6	52128807	52149679	30	6	56991	0.94284	0.17288	MCM3
ENSG00000047849	3	47892182	48130769	78	5	56991	0.94256	0.17295	MAP4
ENSG00000105894	7	136912088	137028611	59	14	56991	0.94214	0.17306	PTN
ENSG00000143797	2	8992820	9143942	109	4	56991	0.94195	0.17311	MBOAT2
ENSG00000197586	20	25176329	25207365	58	6	56991	0.94184	0.17314	ENTPD6
ENSG00000116580	1	155719508	155829191	102	4	56991	0.94175	0.17316	GON4L
ENSG00000146453	6	160221298	160241736	4	2	56991	0.94169	0.17317	PNLDC1
ENSG00000162852	1	246729746	246831886	112	12	56991	0.94158	0.1732	CNST
ENSG00000070882	7	24836158	25021253	118	27	56991	0.94148	0.17323	OSBPL3
ENSG00000187715	3	127634075	127706514	112	9	56991	0.94134	0.17327	KBTBD12
ENSG00000106823	9	95256365	95298937	78	8	56991	0.94123	0.17329	ECM2
ENSG00000129691	8	37962760	38001594	1	1	56991	0.9412	0.1733	ASH2L
ENSG00000111913	6	24797601	25042238	320	33	56991	0.94101	0.17335	FAM65B
ENSG00000104413	8	95653302	95719694	153	7	56991	0.94087	0.17338	ESRP1
ENSG00000141971	19	17516531	17544533	23	2	56991	0.94089	0.17338	MVB12A
ENSG00000151883	5	49961733	50142356	68	4	56991	0.94082	0.1734	PARP8
ENSG00000056661	17	36890150	36906070	3	1	56991	0.94054	0.17347	PCGF2
ENSG00000143196	1	168664697	168698502	59	7	56991	0.94039	0.17351	DPT
ENSG00000109756	4	160025330	160281321	148	17	56991	0.94027	0.17354	RAPGEF2
ENSG00000168461	18	9708162	9862548	79	15	56991	0.93978	0.17366	RAB31
ENSG00000186970	21	31812597	31813070	1	1	56991	0.93964	0.1737	KRTAP15-1
ENSG00000169762	4	16162128	16229033	194	17	56991	0.93937	0.17377	TAPT1
ENSG00000150281	16	30907928	30914881	4	1	56991	0.93939	0.17377	CTF1
ENSG00000196344	4	100333418	100356894	44	11	56991	0.93896	0.17388	ADH7
ENSG00000067208	1	92974253	93257961	372	6	56991	0.93878	0.17392	EVI5
ENSG00000112697	6	75962640	75994684	30	1	56991	0.93812	0.17409	TMEM30A
ENSG00000205336	16	57644564	57698944	13	4	56991	0.93802	0.17412	GPR56
ENSG00000233670	17	10725792	10741762	2	1	56991	0.93773	0.17419	PIRT
ENSG00000125834	20	2082257	2157684	40	4	56991	0.93765	0.17421	STK35
ENSG00000117791	1	220921567	220958150	63	6	56991	0.93705	0.17437	2021-03-02
ENSG00000160124	3	122078438	122102078	41	6	56991	0.93683	0.17442	CCDC58
ENSG00000135775	1	230778235	230829728	31	7	56991	0.93626	0.17457	COG2
ENSG00000144451	2	214149113	215275225	1303	44	56991	0.93622	0.17458	SPAG16
ENSG00000254901	19	19287712	19303400	7	3	56991	0.93592	0.17466	MEF2BNB
ENSG00000148426	10	11865338	11914276	23	3	56991	0.93579	0.17469	PROSER2
ENSG00000105281	19	47278140	47291851	4	1	56991	0.9355	0.17477	SLC1A5
ENSG00000105866	7	21467652	21554440	88	13	56991	0.93541	0.17479	SP4
ENSG00000182447	3	161214596	161221730	23	3	56991	0.93538	0.1748	OTOL1
ENSG00000159202	17	46985731	47006418	47	3	56991	0.93492	0.17492	UBE2Z
ENSG00000140391	15	77336359	77376326	14	2	56991	0.93434	0.17506	TSPAN3
ENSG00000102910	16	48278207	48397033	6	2	56991	0.93354	0.17527	LONP2
ENSG00000089916	14	76618259	76720685	125	9	56991	0.93347	0.17529	GPATCH2L
ENSG00000205863	13	24465238	24476794	26	3	56991	0.93336	0.17532	C1QTNF9B
ENSG00000111863	6	11712287	11807279	116	15	56991	0.93309	0.17539	ADTRP
ENSG00000151364	11	77726761	77757237	27	2	56991	0.93306	0.17539	KCTD14
ENSG00000184005	1	76540404	77100286	759	68	56991	0.93299	0.17541	ST6GALNAC3
ENSG00000139567	12	52300692	52317145	7	2	56991	0.93285	0.17545	ACVRL1
ENSG00000135451	12	49717019	49725514	1	1	56991	0.93265	0.1755	TROAP
ENSG00000143977	2	70508494	70520903	14	2	56991	0.93263	0.17551	SNRPG
ENSG00000186352	4	186317175	186321782	11	3	56991	0.93244	0.17555	ANKRD37
ENSG00000128789	18	12658737	12725739	82	5	56991	0.93237	0.17557	PSMG2
ENSG00000100503	14	51186481	51297839	110	17	56991	0.93194	0.17568	NIN
ENSG00000151611	4	146539415	146581187	53	9	56991	0.93187	0.1757	MMAA
ENSG00000186967	21	31869142	31869451	1	1	56991	0.93149	0.1758	KRTAP19-4
ENSG00000253633	8	103540968	103550896	39	6	56991	0.93119	0.17588	KB-1980E6.3
ENSG00000166323	11	108179246	108338258	54	2	56991	0.93086	0.17596	C11orf65
ENSG00000182512	14	95999840	96011061	18	5	56991	0.93087	0.17596	GLRX5
ENSG00000088448	13	111530887	111567416	21	3	56991	0.93081	0.17598	ANKRD10
ENSG00000112799	6	6588341	6655216	56	15	56991	0.93071	0.176	LY86
ENSG00000134516	5	169064251	169510386	563	49	56991	0.93062	0.17603	DOCK2
ENSG00000178386	19	44555520	44572144	22	3	56991	0.93025	0.17612	ZNF223
ENSG00000130347	6	107018903	107077373	182	9	56991	0.9302	0.17613	RTN4IP1
ENSG00000197008	7	64254766	64294054	36	3	56991	0.93009	0.17616	ZNF138
ENSG00000178795	11	76927603	77012732	115	9	56991	0.93003	0.17618	GDPD4
ENSG00000180138	13	37677398	37679803	8	2	56991	0.9298	0.17624	CSNK1A1L
ENSG00000091140	7	107531415	107572175	2	1	56991	0.9291	0.17642	DLD
ENSG00000258790	14	35591755	35786680	461	18	56991	0.92881	0.17649	KIAA0391
ENSG00000170634	2	54197975	54532437	465	31	56991	0.92816	0.17666	ACYP2
ENSG00000105976	7	116312444	116438440	91	12	56991	0.92799	0.17671	MET
ENSG00000112249	6	100956070	101329248	659	17	56991	0.92785	0.17674	ASCC3
ENSG00000184384	11	95709762	96076344	459	66	56991	0.92779	0.17676	MAML2
ENSG00000204634	2	101624079	101869328	187	22	56991	0.92739	0.17686	TBC1D8
ENSG00000143546	1	153362508	153363664	1	1	56991	0.92724	0.1769	S100A8
ENSG00000023516	13	42846289	42897396	40	4	56991	0.92719	0.17691	AKAP11
ENSG00000144908	3	125822412	125916837	269	21	56991	0.92694	0.17698	ALDH1L1
ENSG00000107736	10	73156691	73575702	425	61	56991	0.92634	0.17713	CDH23
ENSG00000176720	2	242498136	242513546	1	1	56991	0.92609	0.1772	BOK
ENSG00000135454	12	58017193	58027138	4	1	56991	0.92567	0.17731	B4GALNT1
ENSG00000197457	20	62271061	62284780	12	3	56991	0.92559	0.17733	STMN3
ENSG00000119669	14	77490888	77495034	2	1	56991	0.92547	0.17736	IRF2BPL
ENSG00000132964	13	26828276	26979375	186	6	56991	0.92535	0.17739	CDK8
ENSG00000181495	5	32788945	32791819	2	1	56991	0.92524	0.17742	AC026703.1
ENSG00000151893	10	120433679	120514761	117	8	56991	0.92519	0.17743	CACUL1
ENSG00000070540	17	66417089	66453654	45	9	56991	0.92505	0.17747	WIPI1
ENSG00000161204	3	183903811	183911800	16	4	56991	0.92502	0.17748	ABCF3
ENSG00000166741	11	114128509	114184007	23	4	56991	0.92473	0.17755	NNMT
ENSG00000140464	15	74287014	74340153	75	10	56991	0.92446	0.17762	PML
ENSG00000152217	18	42260138	42648475	251	39	56991	0.92431	0.17766	SETBP1
ENSG00000139697	12	123773656	123849390	114	8	56991	0.92427	0.17767	SBNO1
ENSG00000204246	9	107298030	107299137	3	1	56991	0.92405	0.17773	OR13C3
ENSG00000111412	12	117153593	117175875	11	1	56991	0.92404	0.17773	C12orf49
ENSG00000149646	20	34556512	34618622	62	4	56991	0.92392	0.17776	CNBD2
ENSG00000165996	10	17631958	17659376	42	7	56991	0.92372	0.17782	PTPLA
ENSG00000160161	19	19649057	19657468	11	1	56991	0.92352	0.17787	CILP2
ENSG00000268397	5	180682720	180684578	1	1	56991	0.9234	0.1779	AC008443.1
ENSG00000166189	10	103825147	103827792	1	1	56991	0.9234	0.1779	HPS6
ENSG00000198099	4	100044808	100078949	193	6	56991	0.92336	0.17791	ADH4
ENSG00000075790	7	107220422	107269615	15	3	56991	0.9233	0.17793	BCAP29
ENSG00000187066	11	64852451	64856847	4	2	56991	0.9232	0.17795	TMEM262
ENSG00000128815	10	49892921	50191001	512	28	56991	0.92277	0.17806	WDFY4
ENSG00000021574	2	32288680	32382706	75	4	56991	0.92276	0.17807	SPAST
ENSG00000105372	19	42363988	42376994	17	1	56991	0.92239	0.17816	RPS19
ENSG00000172985	2	109745804	110262207	461	29	56991	0.92233	0.17818	SH3RF3
ENSG00000198944	5	132149033	132152488	2	1	56991	0.9219	0.17829	SOWAHA
ENSG00000100095	22	26565440	26779562	273	35	56991	0.92191	0.17829	SEZ6L
ENSG00000221968	11	61640991	61659523	12	1	56991	0.92146	0.17841	FADS3
ENSG00000114023	3	122103023	122131181	52	6	56991	0.92141	0.17842	FAM162A
ENSG00000174996	11	66024765	66035331	7	2	56991	0.92132	0.17844	KLC2
ENSG00000137634	11	114441313	114466484	14	3	56991	0.92132	0.17844	NXPE4
ENSG00000134115	3	1134260	1445901	444	50	56991	0.92113	0.17849	CNTN6
ENSG00000138433	2	175212750	175260443	5	1	56991	0.92083	0.17857	CIR1
ENSG00000176222	19	44376515	44405537	31	1	56991	0.92065	0.17862	ZNF404
ENSG00000179213	19	51749603	51772584	39	4	56991	0.9205	0.17866	SIGLECL1
ENSG00000093167	3	37094117	37225180	168	5	56991	0.92025	0.17872	LRRFIP2
ENSG00000115380	2	56093102	56151274	118	12	56991	0.9198	0.17884	EFEMP1
ENSG00000177106	11	694438	727727	7	3	56991	0.91971	0.17886	EPS8L2
ENSG00000204957	19	42746927	42749125	6	1	56991	0.91874	0.17912	AC006486.1
ENSG00000161714	17	43186335	43210721	18	6	56991	0.91868	0.17913	PLCD3
ENSG00000164088	3	52279841	52284613	2	1	56991	0.91864	0.17914	PPM1M
ENSG00000159792	16	67927175	67963581	24	3	56991	0.91863	0.17915	PSKH1
ENSG00000117153	1	202860228	202897764	59	5	56991	0.91855	0.17916	KLHL12
ENSG00000203972	6	49467671	49494760	70	5	56991	0.91832	0.17923	GLYATL3
ENSG00000197168	13	52611093	52703214	153	11	56991	0.91819	0.17926	NEK5
ENSG00000105339	8	142127377	142205907	27	4	56991	0.91744	0.17946	DENND3
ENSG00000145506	5	1008944	1039058	44	7	56991	0.91692	0.17959	NKD2
ENSG00000205531	11	2965667	3013607	62	5	56991	0.91694	0.17959	NAP1L4
ENSG00000182871	21	46825052	46933634	220	16	56991	0.91651	0.1797	COL18A1
ENSG00000176619	19	2427636	2456994	60	7	56991	0.91636	0.17974	LMNB2
ENSG00000150556	2	149894621	150071776	157	26	56991	0.91599	0.17984	LYPD6B
ENSG00000135094	12	113830250	113864106	53	1	56991	0.91593	0.17985	SDS
ENSG00000186472	7	82383329	82792246	457	32	56991	0.91578	0.17989	PCLO
ENSG00000222000	2	98947852	98972468	62	10	56991	0.91567	0.17992	AC092675.3
ENSG00000181004	4	123653857	123666098	26	3	56991	0.91551	0.17996	BBS12
ENSG00000117569	1	97187221	97289294	143	9	56991	0.91535	0.18	PTBP2
ENSG00000119383	9	131873229	131911225	54	1	56991	0.9153	0.18002	PPP2R4
ENSG00000164542	7	36363830	36429734	103	13	56991	0.91484	0.18014	KIAA0895
ENSG00000268098	21	37402368	37417818	33	5	56991	0.91429	0.18028	AP000688.1
ENSG00000214215	12	93096619	93102325	5	3	56991	0.91398	0.18036	C12orf74
ENSG00000179044	16	67218269	67224107	6	1	56991	0.91381	0.18041	EXOC3L1
ENSG00000204351	6	31926857	31937532	20	6	56991	0.91322	0.18056	SKIV2L
ENSG00000165140	9	97365415	97402531	96	11	56991	0.91312	0.18059	FBP1
ENSG00000171942	19	15838834	15839862	2	1	56991	0.91309	0.1806	OR10H2
ENSG00000186153	16	78133310	79246564	1931	138	56991	0.91284	0.18066	WWOX
ENSG00000124074	16	67696848	67701168	1	1	56991	0.9127	0.1807	ENKD1
ENSG00000149308	11	108027942	108093369	47	3	56991	0.91219	0.18083	NPAT
ENSG00000160917	7	99036545	99054994	15	3	56991	0.91202	0.18088	CPSF4
ENSG00000096092	6	52535907	52551386	30	2	56991	0.91179	0.18094	TMEM14A
ENSG00000140807	16	50582241	50670647	60	5	56991	0.91176	0.18095	NKD1
ENSG00000164105	4	174291120	174298683	1	1	56991	0.91156	0.181	SAP30
ENSG00000146276	6	89887220	89940997	115	16	56991	0.91157	0.181	GABRR1
ENSG00000110107	11	60658202	60674060	16	2	56991	0.91143	0.18104	PRPF19
ENSG00000115942	2	201773696	201828403	42	4	56991	0.91131	0.18107	ORC2
ENSG00000187109	12	76438670	76478813	20	1	56991	0.91088	0.18118	NAP1L1
ENSG00000179361	15	74833518	74890472	59	4	56991	0.91084	0.18119	ARID3B
ENSG00000118495	6	144261437	144385735	39	10	56991	0.91077	0.18121	PLAGL1
ENSG00000163362	1	200860176	200884863	17	3	56991	0.91043	0.1813	C1orf106
ENSG00000134901	13	103436631	103451357	29	3	56991	0.90997	0.18142	KDELC1
ENSG00000128228	22	21996550	21998587	3	1	56991	0.90978	0.18147	SDF2L1
ENSG00000173588	12	94700225	94853764	167	16	56991	0.90969	0.18149	CCDC41
ENSG00000177453	5	43192173	43280952	35	6	56991	0.90965	0.1815	NIM1K
ENSG00000016391	3	53846362	53880417	31	8	56991	0.90936	0.18158	CHDH
ENSG00000131979	14	55308726	55369570	121	12	56991	0.90931	0.18159	GCH1
ENSG00000196482	1	216676588	217311097	704	67	56991	0.90929	0.1816	ESRRG
ENSG00000163145	4	15341442	15447790	165	11	56991	0.90901	0.18167	C1QTNF7
ENSG00000186001	3	197518097	197615307	42	4	56991	0.90887	0.18171	LRCH3
ENSG00000149289	11	109964087	110042566	93	4	56991	0.90881	0.18173	ZC3H12C
ENSG00000142530	19	50970042	50980010	3	1	56991	0.9085	0.18181	FAM71E1
ENSG00000115423	2	84743579	85046713	535	11	56991	0.90787	0.18197	DNAH6
ENSG00000162736	1	160313062	160328742	12	2	56991	0.9075	0.18207	NCSTN
ENSG00000121904	1	33979609	34631443	528	52	56991	0.90693	0.18222	CSMD2
ENSG00000168994	6	3722848	3752260	19	5	56991	0.90684	0.18225	PXDC1
ENSG00000104901	19	49865040	49878373	43	3	56991	0.90673	0.18227	DKKL1
ENSG00000115998	2	70377012	70475747	94	6	56991	0.90657	0.18232	C2orf42
ENSG00000169245	4	76942273	76944650	9	1	56991	0.90638	0.18237	CXCL10
ENSG00000074054	2	122095352	122407163	530	7	56991	0.9061	0.18244	CLASP1
ENSG00000248919	7	99017372	99063820	41	4	56991	0.90611	0.18244	ATP5J2-PTCD1
ENSG00000103550	16	19714902	19729557	23	1	56991	0.90603	0.18246	KNOP1
ENSG00000126814	14	61438169	61448076	6	1	56991	0.90591	0.18249	TRMT5
ENSG00000166845	18	51884287	51911588	82	5	56991	0.90582	0.18252	C18orf54
ENSG00000175787	9	97021593	97063736	113	11	56991	0.90576	0.18253	ZNF169
ENSG00000182533	3	8775486	8883492	182	18	56991	0.90561	0.18257	CAV3
ENSG00000108405	17	3799886	3819794	8	2	56991	0.90561	0.18257	P2RX1
ENSG00000123329	12	57866038	57882597	8	2	56991	0.90559	0.18258	ARHGAP9
ENSG00000230610	1	38292232	38293886	2	1	56991	0.90486	0.18277	AL929472.1
ENSG00000196305	9	94972489	95056038	153	10	56991	0.90456	0.18285	IARS
ENSG00000182324	19	48958766	48969367	10	1	56991	0.90419	0.18295	KCNJ14
ENSG00000152763	1	67278568	67390570	30	7	56991	0.9036	0.1831	WDR78
ENSG00000142686	1	36179476	36185073	4	2	56991	0.90355	0.18312	C1orf216
ENSG00000126500	11	63870660	63886645	38	7	56991	0.90346	0.18314	FLRT1
ENSG00000100532	14	54976530	55005567	9	1	56991	0.90347	0.18314	CGRRF1
ENSG00000141376	17	58754814	59470199	351	5	56991	0.90341	0.18315	BCAS3
ENSG00000166152	16	49407734	49433342	55	4	56991	0.9031	0.18324	C16orf78
ENSG00000103415	16	4524691	4560348	87	5	56991	0.90299	0.18327	HMOX2
ENSG00000011485	19	46850251	46896238	23	3	56991	0.90287	0.1833	PPP5C
ENSG00000151287	13	103418340	103426161	3	1	56991	0.90254	0.18338	TEX30
ENSG00000138794	4	110609785	110624739	12	3	56991	0.90245	0.18341	CASP6
ENSG00000171243	7	16501106	16570205	147	18	56991	0.90246	0.18341	SOSTDC1
ENSG00000183423	4	110769358	110793471	46	4	56991	0.90228	0.18345	LRIT3
ENSG00000175728	11	130542851	130587247	12	2	56991	0.9023	0.18345	C11orf44
ENSG00000145375	4	123844229	124240605	874	16	56991	0.90136	0.1837	SPATA5
ENSG00000167962	16	2047655	2059824	18	4	56991	0.90104	0.18378	ZNF598
ENSG00000135624	2	73460548	73480149	31	5	56991	0.90051	0.18392	CCT7
ENSG00000165383	10	50117528	50143242	39	8	56991	0.90043	0.18394	LRRC18
ENSG00000145743	5	107194736	107717799	713	23	56991	0.90015	0.18402	FBXL17
ENSG00000152661	6	121756838	121770873	14	3	56991	0.90011	0.18403	GJA1
ENSG00000139263	12	59265931	59314303	36	4	56991	0.89995	0.18407	LRIG3
ENSG00000204977	13	50570024	50594617	32	4	56991	0.89978	0.18412	TRIM13
ENSG00000141646	18	48494410	48611415	40	3	56991	0.89975	0.18413	SMAD4
ENSG00000125445	17	73257755	73262454	8	2	56991	0.89905	0.18431	MRPS7
ENSG00000163814	3	45123770	45187914	18	6	56991	0.89877	0.18439	CDCP1
ENSG00000256870	12	101549271	101604185	50	3	56991	0.89868	0.18441	SLC5A8
ENSG00000111605	12	69633317	69668138	13	2	56991	0.89857	0.18444	CPSF6
ENSG00000026950	6	26402465	26415444	47	4	56991	0.89841	0.18448	BTN3A1
ENSG00000111254	12	4724674	4758213	91	7	56991	0.89831	0.18451	AKAP3
ENSG00000139974	14	61447832	61550451	87	7	56991	0.89831	0.18451	SLC38A6
ENSG00000119718	14	75469614	75476292	8	1	56991	0.89797	0.1846	EIF2B2
ENSG00000114021	3	100053545	100075710	36	5	56991	0.89708	0.18484	NIT2
ENSG00000080823	14	102690837	102771537	148	10	56991	0.89665	0.18495	MOK
ENSG00000166548	16	66541906	66586447	20	4	56991	0.89658	0.18497	TK2
ENSG00000158246	1	27331511	27339327	2	1	56991	0.89657	0.18498	FAM46B
ENSG00000105855	7	20370325	20455377	134	15	56991	0.8957	0.18521	ITGB8
ENSG00000107859	10	103989943	104001231	5	2	56991	0.89548	0.18527	PITX3
ENSG00000076344	16	318300	325980	3	1	56991	0.89548	0.18527	RGS11
ENSG00000242173	16	318726	333003	3	1	56991	0.89548	0.18527	ARHGDIG
ENSG00000104883	19	7541761	7562335	8	1	56991	0.89542	0.18528	PEX11G
ENSG00000146918	7	158424003	158497520	129	7	56991	0.89485	0.18543	NCAPG2
ENSG00000213085	1	159842154	159869953	26	5	56991	0.89482	0.18544	CCDC19
ENSG00000204257	6	32916390	32936871	91	17	56991	0.8947	0.18547	HLA-DMA
ENSG00000128604	7	128577666	128590089	29	6	56991	0.89464	0.18549	IRF5
ENSG00000146826	7	99752043	99756338	2	1	56991	0.89448	0.18553	C7orf43
ENSG00000197771	10	121588972	121652068	148	6	56991	0.89411	0.18563	MCMBP
ENSG00000092853	1	36185819	36235568	39	3	56991	0.89388	0.18569	CLSPN
ENSG00000144655	3	39183346	39196053	8	3	56991	0.89384	0.1857	CSRNP1
ENSG00000115267	2	163123589	163175213	2	1	56991	0.89308	0.18591	IFIH1
ENSG00000164037	4	103806205	103940896	95	2	56991	0.89308	0.18591	SLC9B1
ENSG00000104756	8	25285366	25315992	63	3	56991	0.89298	0.18593	KCTD9
ENSG00000144362	2	170550975	170558218	3	1	56991	0.89296	0.18594	PHOSPHO2
ENSG00000095203	9	111934255	112083244	97	13	56991	0.89292	0.18595	EPB41L4B
ENSG00000183273	12	119772517	119978852	229	32	56991	0.89275	0.186	CCDC60
ENSG00000254656	14	101346992	101351184	2	1	56991	0.89217	0.18615	RTL1
ENSG00000254106	5	109218883	109220452	1	1	56991	0.89199	0.1862	AC011366.3
ENSG00000184178	4	53739149	54232242	322	29	56991	0.89188	0.18623	SCFD2
ENSG00000254858	19	18303992	18307758	7	2	56991	0.89144	0.18635	MPV17L2
ENSG00000134389	1	196946667	196978804	29	4	56991	0.89136	0.18637	CFHR5
ENSG00000214814	8	124864227	125132302	264	15	56991	0.88967	0.18682	FER1L6
ENSG00000163798	2	27886338	27917840	15	4	56991	0.88963	0.18683	SLC4A1AP
ENSG00000132429	6	105606155	105627870	39	5	56991	0.88956	0.18685	POPDC3
ENSG00000196260	6	30899130	30899952	6	2	56991	0.88943	0.18689	SFTA2
ENSG00000110921	12	110011060	110035067	53	9	56991	0.88919	0.18695	MVK
ENSG00000228727	6	31730576	31732628	3	2	56991	0.8888	0.18705	SAPCD1
ENSG00000181264	11	120195838	120204391	10	2	56991	0.8886	0.18711	TMEM136
ENSG00000172339	1	95439963	95538501	149	12	56991	0.88827	0.1872	ALG14
ENSG00000163958	3	195924320	195938308	26	4	56991	0.88828	0.1872	ZDHHC19
ENSG00000182952	6	26538633	26546482	16	3	56991	0.88828	0.1872	HMGN4
ENSG00000064115	12	27126128	27167367	38	6	56991	0.88826	0.1872	TM7SF3
ENSG00000129151	11	27062272	27149356	169	15	56991	0.8882	0.18722	BBOX1
ENSG00000105486	19	48618702	48673860	141	8	56991	0.88793	0.18729	LIG1
ENSG00000141433	18	904944	912173	1	1	56991	0.88789	0.1873	ADCYAP1
ENSG00000183751	16	2022038	2032934	33	2	56991	0.88787	0.18731	TBL3
ENSG00000100580	14	77801364	77843452	40	5	56991	0.88772	0.18734	TMED8
ENSG00000112473	6	33168222	33172216	3	2	56991	0.88768	0.18736	SLC39A7
ENSG00000188243	13	76099350	76123575	25	4	56991	0.88732	0.18745	COMMD6
ENSG00000125458	17	73126320	73127890	2	1	56991	0.88713	0.1875	NT5C
ENSG00000164970	9	34398182	34458568	78	11	56991	0.88698	0.18754	FAM219A
ENSG00000135362	11	36317838	36486754	221	24	56991	0.88613	0.18777	PRR5L
ENSG00000214700	12	27233991	27235447	8	3	56991	0.88615	0.18777	C12orf71
ENSG00000167549	17	27941774	27949925	3	1	56991	0.88611	0.18778	CORO6
ENSG00000157315	16	69377151	69385712	6	2	56991	0.88608	0.18779	TMED6
ENSG00000225614	16	88493879	88507165	8	2	56991	0.8859	0.18784	ZNF469
ENSG00000107625	10	70661034	70706603	111	13	56991	0.88576	0.18787	DDX50
ENSG00000141579	17	80787311	80798454	29	4	56991	0.88534	0.18799	ZNF750
ENSG00000157060	1	182869000	182922660	12	2	56991	0.88483	0.18812	SHCBP1L
ENSG00000179104	12	83080659	83528649	528	30	56991	0.88484	0.18812	TMTC2
ENSG00000203690	6	167770521	167797998	3	1	56991	0.88459	0.18819	TCP10
ENSG00000075391	1	178062864	178448644	393	12	56991	0.8845	0.18821	RASAL2
ENSG00000144893	3	150803484	151154860	295	22	56991	0.88393	0.18837	MED12L
ENSG00000174827	1	145726918	145764074	1	1	56991	0.88381	0.1884	PDZK1
ENSG00000187048	1	47394849	47407156	20	2	56991	0.88367	0.18844	CYP4A11
ENSG00000253797	13	52598827	52607736	11	3	56991	0.88327	0.18854	UTP14C
ENSG00000152315	14	90528109	90652201	76	12	56991	0.88329	0.18854	KCNK13
ENSG00000167612	12	52281744	52285448	8	3	56991	0.8831	0.18859	ANKRD33
ENSG00000137561	8	63961112	63998612	88	11	56991	0.88305	0.1886	TTPA
ENSG00000181234	12	128751948	129192460	211	36	56991	0.88306	0.1886	TMEM132C
ENSG00000179294	17	36827961	36831187	1	1	56991	0.88307	0.1886	C17orf96
ENSG00000231068	21	32090843	32091095	1	1	56991	0.88307	0.1886	KRTAP21-3
ENSG00000135953	2	103332299	103353347	5	1	56991	0.88193	0.18891	MFSD9
ENSG00000148634	10	69681665	69835105	68	2	56991	0.88191	0.18891	HERC4
ENSG00000157212	7	154735397	154794794	53	2	56991	0.8818	0.18894	PAXIP1
ENSG00000136021	12	100660918	100735502	52	5	56991	0.88128	0.18908	SCYL2
ENSG00000230510	19	46984053	47104457	109	21	56991	0.88111	0.18913	PPP5D1
ENSG00000156304	21	33043346	33104388	5	2	56991	0.88074	0.18923	SCAF4
ENSG00000205978	14	24867992	24888494	7	3	56991	0.87984	0.18947	NYNRIN
ENSG00000105982	7	156432975	156469824	52	5	56991	0.8793	0.18962	RNF32
ENSG00000143520	1	152321211	152332482	10	2	56991	0.87912	0.18967	FLG2
ENSG00000077498	11	88910620	89028927	204	9	56991	0.8791	0.18967	TYR
ENSG00000108576	17	28521337	28563020	16	3	56991	0.87912	0.18967	SLC6A4
ENSG00000100030	22	22108789	22221970	55	3	56991	0.87885	0.18974	MAPK1
ENSG00000160307	21	48018875	48025121	16	4	56991	0.87883	0.18975	S100B
ENSG00000136122	13	73302061	73330336	4	1	56991	0.87838	0.18987	BORA
ENSG00000268950	1	31902192	31902614	1	1	56991	0.87826	0.1899	AC114494.1
ENSG00000143947	2	55459039	55462989	8	4	56991	0.87803	0.18996	RPS27A
ENSG00000150347	10	63661059	63856703	227	29	56991	0.87706	0.19023	ARID5B
ENSG00000005379	17	56378592	56406152	46	7	56991	0.87705	0.19023	BZRAP1
ENSG00000028277	19	42590263	42700737	74	2	56991	0.87692	0.19027	POU2F2
ENSG00000054654	14	64319683	64693165	583	30	56991	0.87678	0.1903	SYNE2
ENSG00000144649	3	43020759	43101703	87	11	56991	0.87674	0.19031	FAM198A
ENSG00000156463	5	145316142	145461354	193	6	56991	0.8767	0.19032	SH3RF2
ENSG00000171016	15	55831088	55881145	5	2	56991	0.87635	0.19042	PYGO1
ENSG00000205301	4	141363416	141419531	163	11	56991	0.87602	0.19051	RP11-542P2.1
ENSG00000105289	19	3708107	3750811	18	3	56991	0.87592	0.19054	TJP3
ENSG00000117500	1	93615299	93646285	46	6	56991	0.87568	0.1906	TMED5
ENSG00000141574	17	80278900	80291950	42	2	56991	0.87546	0.19066	SECTM1
ENSG00000012963	14	93673401	93695561	11	3	56991	0.8754	0.19068	UBR7
ENSG00000168427	2	239047363	239061588	3	1	56991	0.87533	0.1907	KLHL30
ENSG00000182319	8	8175258	8244008	109	17	56991	0.87521	0.19073	SGK223
ENSG00000164708	7	44102326	44105186	7	1	56991	0.87505	0.19077	PGAM2
ENSG00000177889	12	93799449	93836038	9	3	56991	0.87492	0.19081	UBE2N
ENSG00000138166	10	112257596	112271302	13	2	56991	0.87487	0.19082	DUSP5
ENSG00000162851	1	246703862	246729626	64	7	56991	0.87476	0.19085	TFB2M
ENSG00000166263	17	53046088	53241646	148	5	56991	0.87472	0.19086	STXBP4
ENSG00000137193	6	37137979	37143202	1	1	56991	0.87458	0.1909	PIM1
ENSG00000198829	3	151591431	151602405	7	3	56991	0.87401	0.19106	SUCNR1
ENSG00000117501	1	170904612	171033906	122	14	56991	0.87393	0.19108	MROH9
ENSG00000109861	11	88026760	88070955	108	16	56991	0.87379	0.19112	CTSC
ENSG00000130338	6	158733692	158932860	499	23	56991	0.87375	0.19113	TULP4
ENSG00000189180	10	38299578	38354016	84	5	56991	0.87355	0.19118	ZNF33A
ENSG00000173327	11	65365226	65382853	3	2	56991	0.87335	0.19124	MAP3K11
ENSG00000154001	14	63838075	64010092	301	13	56991	0.87332	0.19124	PPP2R5E
ENSG00000109667	4	9772777	10056560	928	20	56991	0.87303	0.19132	SLC2A9
ENSG00000092847	1	36335409	36395211	24	1	56991	0.87299	0.19133	AGO1
ENSG00000127325	12	70037140	70093256	197	16	56991	0.87293	0.19135	BEST3
ENSG00000152061	1	174128548	174964445	484	9	56991	0.87284	0.19137	RABGAP1L
ENSG00000123384	12	57522276	57607134	22	5	56991	0.87285	0.19137	LRP1
ENSG00000115289	2	74732170	74735707	1	1	56991	0.87275	0.1914	PCGF1
ENSG00000158717	16	88762903	88772829	1	1	56991	0.87275	0.1914	RNF166
ENSG00000170100	16	89284118	89295363	51	4	56991	0.87275	0.1914	ZNF778
ENSG00000203485	14	105155943	105185942	1	1	56991	0.87238	0.1915	INF2
ENSG00000135387	11	34073230	34122703	113	2	56991	0.87223	0.19154	CAPRIN1
ENSG00000109046	17	25621102	25640657	18	1	56991	0.87172	0.19168	WSB1
ENSG00000100994	20	25228705	25278650	34	6	56991	0.87169	0.19169	PYGB
ENSG00000117010	1	40997233	41013841	9	2	56991	0.87162	0.19171	ZNF684
ENSG00000237289	15	43885252	43897099	15	2	56991	0.87161	0.19171	CKMT1B
ENSG00000124641	6	41873092	41888877	16	5	56991	0.87143	0.19176	MED20
ENSG00000145244	4	47596015	47840123	412	18	56991	0.87135	0.19178	CORIN
ENSG00000161509	17	72838162	72857627	17	1	56991	0.87125	0.19181	GRIN2C
ENSG00000249240	15	65134082	65223118	112	11	56991	0.87074	0.19195	AC069368.3
ENSG00000173273	8	9413424	9639856	565	11	56991	0.87042	0.19203	TNKS
ENSG00000141084	16	67757005	67840555	63	5	56991	0.86994	0.19217	RANBP10
ENSG00000187775	17	76419778	76573476	253	25	56991	0.86907	0.1924	DNAH17
ENSG00000158315	1	39351479	39407471	47	8	56991	0.86864	0.19252	RHBDL2
ENSG00000147894	9	27546544	27573864	58	8	56991	0.86845	0.19258	C9orf72
ENSG00000198919	3	108308529	108413693	42	6	56991	0.86766	0.19279	DZIP3
ENSG00000140557	15	92937058	93011958	18	4	56991	0.86733	0.19288	ST8SIA2
ENSG00000149792	11	64889655	64894843	4	2	56991	0.86729	0.19289	MRPL49
ENSG00000168802	16	69151913	69166487	14	4	56991	0.86703	0.19296	CHTF8
ENSG00000166685	17	71189129	71204646	26	2	56991	0.86693	0.19299	COG1
ENSG00000109436	4	141541919	141677274	57	9	56991	0.86673	0.19305	TBC1D9
ENSG00000139726	12	123237321	123255611	30	3	56991	0.86646	0.19312	DENR
ENSG00000205981	3	180701497	180707562	2	1	56991	0.86641	0.19313	DNAJC19
ENSG00000143942	2	53994929	54002333	12	3	56991	0.86637	0.19314	CHAC2
ENSG00000108107	19	55896713	55914612	37	4	56991	0.86627	0.19317	RPL28
ENSG00000183955	12	123868320	123893905	39	5	56991	0.86625	0.19318	SETD8
ENSG00000112246	6	100832891	100912805	45	8	56991	0.8658	0.1933	SIM1
ENSG00000167346	11	4726157	5013659	684	29	56991	0.8658	0.1933	MMP26
ENSG00000139515	13	28494157	28500368	1	1	56991	0.8658	0.1933	PDX1
ENSG00000138050	2	39963200	40006407	76	7	56991	0.86543	0.1934	THUMPD2
ENSG00000003249	16	90071273	90086536	23	5	56991	0.86539	0.19341	DBNDD1
ENSG00000254445	11	111783460	111797595	11	1	56991	0.86534	0.19343	HSPB2-C11orf52
ENSG00000148180	9	123970072	124095121	132	14	56991	0.86522	0.19346	GSN
ENSG00000129219	17	4710391	4726729	5	2	56991	0.86502	0.19351	PLD2
ENSG00000227057	6	33246885	33257304	20	5	56991	0.86456	0.19364	WDR46
ENSG00000205328	12	55794214	55795289	2	1	56991	0.86454	0.19365	OR6C65
ENSG00000256683	19	52467596	52490109	53	8	56991	0.86444	0.19367	ZNF350
ENSG00000169902	7	65670186	65885530	313	8	56991	0.86428	0.19372	TPST1
ENSG00000205352	12	53835389	53840429	1	1	56991	0.86398	0.1938	PRR13
ENSG00000005001	16	2902728	2908171	6	2	56991	0.86362	0.1939	PRSS22
ENSG00000101294	20	30102231	30157370	74	1	56991	0.86329	0.19399	HM13
ENSG00000048471	16	12070594	12668146	1161	78	56991	0.86317	0.19402	SNX29
ENSG00000142230	19	47616531	47713886	19	3	56991	0.86311	0.19404	SAE1
ENSG00000176903	14	74178494	74181128	3	1	56991	0.86301	0.19407	PNMA1
ENSG00000268313	1	205682497	205684153	1	1	56991	0.86252	0.1942	AC119673.1
ENSG00000206560	3	15708743	15901278	216	10	56991	0.86247	0.19421	ANKRD28
ENSG00000161654	17	42112003	42144987	8	2	56991	0.86198	0.19435	LSM12
ENSG00000156374	10	105062553	105110891	25	4	56991	0.86116	0.19458	PCGF6
ENSG00000162105	11	70313961	70963623	505	52	56991	0.86115	0.19458	SHANK2
ENSG00000198198	1	43855553	43918321	48	2	56991	0.86062	0.19472	SZT2
ENSG00000266953	19	34887220	34900269	11	2	56991	0.86056	0.19474	RP11-618P17.4
ENSG00000140525	15	89787180	89860492	60	3	56991	0.8605	0.19476	FANCI
ENSG00000085415	18	12947132	12987535	59	11	56991	0.8604	0.19478	SEH1L
ENSG00000177888	1	197122810	197169672	30	2	56991	0.86033	0.1948	ZBTB41
ENSG00000171649	19	58089824	58105145	15	1	56991	0.86027	0.19482	ZIK1
ENSG00000152433	19	57874845	57890933	21	3	56991	0.86017	0.19485	ZNF547
ENSG00000113716	5	149379884	149432386	95	6	56991	0.86005	0.19488	HMGXB3
ENSG00000167711	17	1646130	1658562	13	2	56991	0.85994	0.19491	SERPINF2
ENSG00000168214	4	26165077	26436541	79	11	56991	0.85967	0.19499	RBPJ
ENSG00000268735	13	24322243	24323901	5	2	56991	0.85966	0.19499	AL139080.1
ENSG00000268361	19	44058844	44097188	44	7	56991	0.85964	0.19499	L34079.2
ENSG00000134470	10	5990855	6020150	35	7	56991	0.85963	0.195	IL15RA
ENSG00000197745	11	62063754	62066536	2	1	56991	0.8596	0.19501	SCGB1D4
ENSG00000181619	14	59895740	59932060	41	6	56991	0.85948	0.19504	GPR135
ENSG00000197818	20	48429250	48508779	110	8	56991	0.85931	0.19509	SLC9A8
ENSG00000177879	5	115177178	115249778	35	6	56991	0.85892	0.19519	AP3S1
ENSG00000068971	11	64685025	64701945	20	2	56991	0.85859	0.19528	PPP2R5B
ENSG00000171723	14	66974125	67648520	830	10	56991	0.85852	0.1953	GPHN
ENSG00000125820	20	21491648	21494664	1	1	56991	0.85853	0.1953	NKX2-2
ENSG00000186440	1	158532441	158533394	3	1	56991	0.85781	0.1955	OR6P1
ENSG00000168818	4	4417469	4544073	109	5	56991	0.8577	0.19553	STX18
ENSG00000145675	5	67511548	67597649	121	20	56991	0.85665	0.19582	PIK3R1
ENSG00000158470	20	48249482	48330415	42	5	56991	0.85657	0.19584	B4GALT5
ENSG00000196099	11	123676043	123677095	3	2	56991	0.85648	0.19587	OR6M1
ENSG00000145863	5	160974069	161129599	161	13	56991	0.85636	0.1959	GABRA6
ENSG00000136816	9	132565432	132573560	11	2	56991	0.85633	0.19591	TOR1B
ENSG00000124813	6	45295894	45632086	329	31	56991	0.85619	0.19595	RUNX2
ENSG00000205269	6	11537938	11583757	120	12	56991	0.856	0.196	TMEM170B
ENSG00000169918	15	31775329	32162992	371	9	56991	0.856	0.196	OTUD7A
ENSG00000196569	6	129204342	129837714	894	36	56991	0.85593	0.19602	LAMA2
ENSG00000136478	17	62224587	62340661	115	8	56991	0.85574	0.19607	TEX2
ENSG00000136237	7	22157856	22396763	338	28	56991	0.85572	0.19608	RAPGEF5
ENSG00000100219	22	29190543	29196585	7	3	56991	0.85571	0.19608	XBP1
ENSG00000184254	15	101417919	101456831	9	1	56991	0.85565	0.1961	ALDH1A3
ENSG00000110934	12	51674822	51718452	85	3	56991	0.85559	0.19611	BIN2
ENSG00000085721	16	15153879	15188174	16	3	56991	0.85559	0.19611	RRN3
ENSG00000183463	13	28551851	28562791	15	3	56991	0.85549	0.19614	URAD
ENSG00000115827	2	172290727	172341562	86	4	56991	0.85543	0.19616	DCAF17
ENSG00000100567	14	58711549	58738730	1	1	56991	0.85455	0.1964	PSMA3
ENSG00000164283	5	54273692	54318499	50	5	56991	0.8544	0.19644	ESM1
ENSG00000120675	13	43597339	43683045	67	5	56991	0.8542	0.1965	DNAJC15
ENSG00000063244	19	56165512	56186081	32	4	56991	0.85407	0.19653	U2AF2
ENSG00000177108	14	77597613	77609077	2	1	56991	0.85392	0.19657	ZDHHC22
ENSG00000166855	15	65440557	65477680	7	1	56991	0.85374	0.19662	CLPX
ENSG00000183439	4	165875598	165898820	42	5	56991	0.85364	0.19665	TRIM61
ENSG00000166126	14	103388993	103399933	4	2	56991	0.85341	0.19672	AMN
ENSG00000132185	1	161676762	161684142	23	5	56991	0.85337	0.19673	FCRLA
ENSG00000164209	5	110073837	110100857	32	5	56991	0.85323	0.19677	SLC25A46
ENSG00000168032	3	40428647	40470110	67	2	56991	0.85317	0.19678	ENTPD3
ENSG00000065491	6	37225548	37300746	55	5	56991	0.85274	0.1969	TBC1D22B
ENSG00000198685	3	128290843	128294929	2	1	56991	0.85263	0.19693	C3orf27
ENSG00000197948	5	141018869	141030986	6	3	56991	0.85228	0.19703	FCHSD1
ENSG00000164330	5	158122928	158526769	252	27	56991	0.85215	0.19707	EBF1
ENSG00000134853	4	55095264	55164414	63	4	56991	0.85202	0.1971	PDGFRA
ENSG00000091409	2	173292082	173371181	243	22	56991	0.85188	0.19714	ITGA6
ENSG00000114841	3	52350335	52434507	83	5	56991	0.85155	0.19723	DNAH1
ENSG00000071894	8	145618444	145634753	8	2	56991	0.85148	0.19725	CPSF1
ENSG00000184984	15	34260921	34357291	167	13	56991	0.85138	0.19728	CHRM5
ENSG00000165832	10	116697952	116737430	57	8	56991	0.85129	0.1973	TRUB1
ENSG00000168014	11	73723763	73882255	224	11	56991	0.8512	0.19733	C2CD3
ENSG00000108039	10	111624524	111683311	13	2	56991	0.85117	0.19734	XPNPEP1
ENSG00000197430	10	98102973	98119092	22	4	56991	0.85073	0.19746	OPALIN
ENSG00000115758	2	10580094	10588630	8	1	56991	0.85035	0.19757	ODC1
ENSG00000163378	3	69024365	69063112	79	7	56991	0.85033	0.19757	EOGT
ENSG00000148814	10	134145614	134195010	98	6	56991	0.85032	0.19757	LRRC27
ENSG00000136011	12	103981051	104160505	219	34	56991	0.85013	0.19763	STAB2
ENSG00000205791	12	12508342	12510001	1	1	56991	0.84951	0.1978	LOH12CR2
ENSG00000119655	14	74942895	74960880	33	3	56991	0.8495	0.1978	NPC2
ENSG00000168280	2	149632819	149883273	121	2	56991	0.84948	0.19781	KIF5C
ENSG00000143126	1	109792641	109818372	16	4	56991	0.84934	0.19785	CELSR2
ENSG00000087494	12	28111017	28125638	16	2	56991	0.84917	0.19789	PTHLH
ENSG00000197619	19	52494585	52511483	57	5	56991	0.84916	0.1979	ZNF615
ENSG00000146021	5	136953189	137071779	119	9	56991	0.84906	0.19792	KLHL3
ENSG00000258484	15	69110560	69239150	67	8	56991	0.84887	0.19798	SPESP1
ENSG00000197721	1	207818458	207911761	200	12	56991	0.84878	0.198	CR1L
ENSG00000108349	17	38296571	38328436	29	2	56991	0.8483	0.19814	CASC3
ENSG00000151692	2	7057523	7208417	222	23	56991	0.84812	0.19819	RNF144A
ENSG00000130023	6	170151718	170181680	79	8	56991	0.84812	0.19819	ERMARD
ENSG00000196177	10	124768495	124817827	90	14	56991	0.84787	0.19826	ACADSB
ENSG00000178026	22	24981588	24989175	3	1	56991	0.84733	0.19841	FAM211B
ENSG00000002822	7	1855429	2272878	966	20	56991	0.84724	0.19843	MAD1L1
ENSG00000108599	17	19807615	19881656	42	3	56991	0.84717	0.19845	AKAP10
ENSG00000108518	17	4848947	4852356	8	3	56991	0.84702	0.19849	PFN1
ENSG00000267952	19	7571938	7584508	14	3	56991	0.84698	0.1985	CTD-2207O23.12
ENSG00000164066	4	128544426	128647892	77	4	56991	0.84696	0.19851	INTU
ENSG00000236104	6	33282183	33285719	3	1	56991	0.84664	0.1986	ZBTB22
ENSG00000116005	2	70484518	70508323	37	2	56991	0.84653	0.19863	PCYOX1
ENSG00000101191	20	61509090	61569304	102	12	56991	0.84644	0.19865	DIDO1
ENSG00000100288	22	51017378	51039884	61	10	56991	0.8463	0.19869	CHKB
ENSG00000212938	21	31964759	31965394	1	1	56991	0.84592	0.1988	KRTAP6-3
ENSG00000109171	4	48343339	48428229	115	7	56991	0.84581	0.19883	SLAIN2
ENSG00000204701	6	29079668	29080603	4	2	56991	0.84576	0.19884	OR2J3
ENSG00000065057	16	2089816	2097867	4	1	56991	0.84552	0.19891	NTHL1
ENSG00000166619	20	36120874	36156333	12	2	56991	0.84534	0.19896	BLCAP
ENSG00000082805	12	1099675	1605099	698	30	56991	0.84513	0.19902	ERC1
ENSG00000205856	22	32544993	32555309	10	1	56991	0.8449	0.19908	C22orf42
ENSG00000115760	2	32582096	32843966	208	12	56991	0.84478	0.19912	BIRC6
ENSG00000105989	7	116916685	116963343	13	4	56991	0.8447	0.19914	WNT2
ENSG00000068001	3	50355221	50360337	1	1	56991	0.84448	0.1992	HYAL2
ENSG00000101187	20	61273797	61317137	22	5	56991	0.8443	0.19925	SLCO4A1
ENSG00000128641	2	192109911	192290115	136	3	56991	0.84423	0.19927	MYO1B
ENSG00000025796	6	108188960	108279393	75	5	56991	0.84395	0.19935	SEC63
ENSG00000197724	9	96338689	96441869	203	18	56991	0.84383	0.19938	PHF2
ENSG00000204519	19	58193337	58228669	18	6	56991	0.84368	0.19942	ZNF551
ENSG00000138735	4	120415550	120550146	313	11	56991	0.84356	0.19946	PDE5A
ENSG00000182983	3	42947223	42960825	6	1	56991	0.84349	0.19948	ZNF662
ENSG00000148842	10	104678050	104849978	157	10	56991	0.84348	0.19948	CNNM2
ENSG00000134759	18	33709407	33757909	111	9	56991	0.84342	0.1995	ELP2
ENSG00000164818	7	766338	829190	111	6	56991	0.84334	0.19952	HEATR2
ENSG00000196267	19	52657117	52674896	14	2	56991	0.843	0.19961	ZNF836
ENSG00000144824	3	111451344	111695364	650	40	56991	0.8429	0.19964	PHLDB2
ENSG00000110060	11	125763381	125773116	30	6	56991	0.84181	0.19995	PUS3
ENSG00000088325	20	30327074	30389608	71	4	56991	0.84178	0.19996	TPX2
ENSG00000124575	6	26234440	26235216	3	1	56991	0.84135	0.20007	HIST1H1D
ENSG00000039560	5	34656342	34832732	118	29	56991	0.84117	0.20013	RAI14
ENSG00000182463	20	51588946	52111869	381	53	56991	0.84093	0.20019	TSHZ2
ENSG00000240021	1	178482212	178517734	36	4	56991	0.84054	0.2003	TEX35
ENSG00000007255	19	45666186	45681495	1	1	56991	0.84055	0.2003	TRAPPC6A
ENSG00000197223	2	68268262	68338080	8	2	56991	0.84041	0.20034	C1D
ENSG00000153130	4	141178440	141306880	146	16	56991	0.84042	0.20034	SCOC
ENSG00000057252	1	179262925	179327815	225	15	56991	0.83994	0.20047	SOAT1
ENSG00000105398	19	48373723	48389654	16	2	56991	0.83989	0.20048	SULT2A1
ENSG00000088053	19	55525073	55549632	65	4	56991	0.83983	0.2005	GP6
ENSG00000124459	19	44416781	44439430	37	2	56991	0.83967	0.20055	ZNF45
ENSG00000150681	1	192127587	192154945	11	2	56991	0.83898	0.20074	RGS18
ENSG00000163818	3	45864808	45957534	73	13	56991	0.83864	0.20084	LZTFL1
ENSG00000116473	1	112084840	112259313	229	22	56991	0.83851	0.20087	RAP1A
ENSG00000187742	9	91933421	91974557	28	5	56991	0.83817	0.20097	SECISBP2
ENSG00000115170	2	158592958	158732374	11	4	56991	0.83776	0.20108	ACVR1
ENSG00000126003	20	30780306	30795594	6	1	56991	0.83766	0.20111	PLAGL2
ENSG00000113448	5	58264865	59817947	1896	104	56991	0.83757	0.20114	PDE4D
ENSG00000151789	3	21459915	22414812	1675	118	56991	0.83749	0.20116	ZNF385D
ENSG00000173585	3	45927996	45944667	20	5	56991	0.83734	0.2012	CCR9
ENSG00000033627	17	40610862	40674629	28	4	56991	0.83735	0.2012	ATP6V0A1
ENSG00000160877	19	13228917	13251955	1	1	56991	0.83734	0.2012	NACC1
ENSG00000181751	5	102594403	102614361	32	2	56991	0.83722	0.20123	C5orf30
ENSG00000186265	3	112182815	112218408	17	1	56991	0.83713	0.20126	BTLA
ENSG00000205329	12	55725485	55726420	1	1	56991	0.83699	0.2013	OR6C3
ENSG00000164109	4	120976763	120988229	5	1	56991	0.83649	0.20144	MAD2L1
ENSG00000134020	8	22570769	22857513	151	33	56991	0.8365	0.20144	PEBP4
ENSG00000106484	7	130126012	130146133	14	4	56991	0.8364	0.20146	MEST
ENSG00000174942	11	56184734	56185708	7	3	56991	0.83627	0.2015	OR5R1
ENSG00000078674	8	17780349	17885478	392	17	56991	0.83622	0.20152	PCM1
ENSG00000178445	9	6532464	6645650	130	23	56991	0.83518	0.20181	GLDC
ENSG00000114982	2	97258907	97308524	6	2	56991	0.83496	0.20187	KANSL3
ENSG00000203871	6	88106840	88109467	1	1	56991	0.8345	0.202	C6orf164
ENSG00000165685	12	10323141	10344400	25	5	56991	0.8343	0.20206	TMEM52B
ENSG00000143067	1	120162045	120190396	30	4	56991	0.83383	0.20219	ZNF697
ENSG00000122545	7	35840542	35944917	133	6	56991	0.83374	0.20222	2021-09-07
ENSG00000206538	3	86987119	87040269	14	2	56991	0.83277	0.20249	VGLL3
ENSG00000235863	6	33244917	33252609	9	4	56991	0.83253	0.20256	B3GALT4
ENSG00000176635	22	30476163	30573064	141	13	56991	0.83248	0.20257	HORMAD2
ENSG00000164879	8	86285665	86361269	48	5	56991	0.83182	0.20275	CA3
ENSG00000146278	6	89790470	89794879	1	1	56991	0.83166	0.2028	PNRC1
ENSG00000138614	15	65871091	65903627	48	4	56991	0.8315	0.20285	VWA9
ENSG00000075292	2	71503691	71662199	162	8	56991	0.83129	0.20291	ZNF638
ENSG00000146282	6	88224096	88299721	217	12	56991	0.83094	0.203	RARS2
ENSG00000088543	3	50595462	50608458	10	2	56991	0.83087	0.20302	C3orf18
ENSG00000086544	19	41223008	41246765	31	5	56991	0.8308	0.20304	ITPKC
ENSG00000148450	10	23384435	23410942	19	2	56991	0.83065	0.20309	MSRB2
ENSG00000130038	12	3715799	3873985	182	27	56991	0.83062	0.20309	EFCAB4B
ENSG00000108840	17	42154114	42201070	18	5	56991	0.83059	0.2031	HDAC5
ENSG00000165046	8	38243725	38267045	6	1	56991	0.83055	0.20311	LETM2
ENSG00000103549	16	30773066	30787628	6	2	56991	0.83038	0.20316	RNF40
ENSG00000172348	6	46188475	46459709	189	10	56991	0.82973	0.20335	RCAN2
ENSG00000101542	18	59000815	59223006	28	10	56991	0.82969	0.20336	CDH20
ENSG00000119661	14	74111578	74170435	63	3	56991	0.82944	0.20343	DNAL1
ENSG00000135824	1	182615239	182653711	52	5	56991	0.82927	0.20348	RGS8
ENSG00000080493	4	72053003	72437804	337	20	56991	0.82911	0.20352	SLC4A4
ENSG00000106789	9	100883257	100954922	59	11	56991	0.829	0.20355	CORO2A
ENSG00000109118	17	27232268	27278789	20	2	56991	0.829	0.20355	PHF12
ENSG00000075426	2	28615315	28640179	11	1	56991	0.82883	0.2036	FOSL2
ENSG00000171246	17	78440948	78451643	5	1	56991	0.82883	0.2036	NPTX1
ENSG00000178732	3	194115550	194119995	11	1	56991	0.82845	0.20371	GP5
ENSG00000124875	4	74702214	74714781	6	2	56991	0.82821	0.20378	CXCL6
ENSG00000089723	14	94492675	94515276	34	4	56991	0.82812	0.2038	OTUB2
ENSG00000129946	19	416583	460996	1	1	56991	0.82777	0.2039	SHC2
ENSG00000159322	15	73043710	73078187	61	8	56991	0.82769	0.20392	ADPGK
ENSG00000167112	9	131071382	131085021	8	2	56991	0.82766	0.20393	TRUB2
ENSG00000255587	6	36683256	36699870	4	2	56991	0.8276	0.20395	RAB44
ENSG00000212657	17	39463952	39465505	8	2	56991	0.8275	0.20398	KRTAP16-1
ENSG00000121351	12	21507893	21532912	36	5	56991	0.82737	0.20401	IAPP
ENSG00000160145	3	123798870	124445172	1255	72	56991	0.82717	0.20407	KALRN
ENSG00000187026	21	32119112	32119551	1	1	56991	0.82671	0.2042	KRTAP21-2
ENSG00000172551	12	55224303	55252177	50	4	56991	0.82657	0.20424	MUCL1
ENSG00000124615	6	39867354	39902290	48	8	56991	0.82642	0.20428	MOCS1
ENSG00000115275	2	74688184	74692537	2	1	56991	0.82619	0.20435	MOGS
ENSG00000198176	13	114239013	114295785	40	1	56991	0.82609	0.20438	TFDP1
ENSG00000138942	22	31556168	31603005	39	5	56991	0.82606	0.20439	RNF185
ENSG00000226979	6	31539831	31542101	7	3	56991	0.82576	0.20447	LTA
ENSG00000161682	17	42430583	42441243	1	1	56991	0.8253	0.2046	FAM171A2
ENSG00000113643	5	167913450	167946304	82	4	56991	0.82526	0.20461	RARS
ENSG00000165355	14	39866873	39901704	45	5	56991	0.82507	0.20467	FBXO33
ENSG00000169230	5	176730775	176733960	3	2	56991	0.82445	0.20484	PRELID1
ENSG00000105136	19	57999079	58006048	18	2	56991	0.82418	0.20492	ZNF419
ENSG00000156113	10	78629359	79398353	806	78	56991	0.82389	0.205	KCNMA1
ENSG00000214026	11	1968508	2005752	29	3	56991	0.82385	0.20501	MRPL23
ENSG00000116977	1	236681300	236716281	128	3	56991	0.82341	0.20514	LGALS8
ENSG00000129103	7	56131695	56148363	32	6	56991	0.82335	0.20515	SUMF2
ENSG00000106246	7	99014362	99063787	47	5	56991	0.82333	0.20516	PTCD1
ENSG00000154928	3	134316643	134979309	830	82	56991	0.82331	0.20517	EPHB1
ENSG00000135750	1	233749750	233808258	23	8	56991	0.8229	0.20528	KCNK1
ENSG00000213066	6	167412670	167466201	102	4	56991	0.82263	0.20536	FGFR1OP
ENSG00000104957	19	13842574	13874110	32	2	56991	0.82247	0.2054	CCDC130
ENSG00000184060	17	29233362	29286340	22	1	56991	0.82212	0.2055	ADAP2
ENSG00000175792	3	127783621	127872757	121	6	56991	0.82211	0.20551	RUVBL1
ENSG00000165553	14	77731826	77737655	4	1	56991	0.82183	0.20559	NGB
ENSG00000204323	17	73629514	73637484	3	1	56991	0.82182	0.20559	SMIM5
ENSG00000198879	10	7200586	7453450	207	26	56991	0.82139	0.20571	SFMBT2
ENSG00000103274	16	10837643	10863208	18	3	56991	0.82137	0.20572	NUBP1
ENSG00000042781	1	215796236	216596738	790	77	56991	0.82118	0.20577	USH2A
ENSG00000100577	14	77787227	77797940	26	7	56991	0.82092	0.20585	GSTZ1
ENSG00000108244	17	39078948	39093886	28	2	56991	0.82061	0.20593	KRT23
ENSG00000268465	19	48969094	48975688	5	1	56991	0.82019	0.20606	CTC-273B12.7
ENSG00000178188	16	28857921	28885526	35	2	56991	0.82015	0.20607	SH2B1
ENSG00000184545	11	1575274	1593150	51	5	56991	0.81979	0.20617	DUSP8
ENSG00000120948	1	11072414	11085796	12	1	56991	0.81973	0.20618	TARDBP
ENSG00000162897	1	207131310	207143970	31	3	56991	0.81969	0.2062	FCAMR
ENSG00000143355	1	197881037	197904608	3	1	56991	0.81958	0.20623	LHX9
ENSG00000213523	5	139916925	139937895	6	2	56991	0.81948	0.20626	SRA1
ENSG00000168131	6	27878963	27880174	2	1	56991	0.81934	0.2063	OR2B2
ENSG00000174111	17	36508111	36556019	10	1	56991	0.81927	0.20632	SOCS7
ENSG00000132849	1	62208149	62629592	512	37	56991	0.81916	0.20635	INADL
ENSG00000168152	4	83821837	83841122	30	3	56991	0.81904	0.20638	THAP9
ENSG00000196367	7	98475556	98610866	81	3	56991	0.81886	0.20643	TRRAP
ENSG00000217930	16	4381550	4405608	8	2	56991	0.81881	0.20645	PAM16
ENSG00000198863	17	41132582	41145707	7	2	56991	0.81864	0.2065	RUNDC1
ENSG00000129158	11	17809595	18034709	192	17	56991	0.81813	0.20664	SERGEF
ENSG00000139354	12	100967461	101022064	46	5	56991	0.81807	0.20666	GAS2L3
ENSG00000268643	19	42738735	42759284	13	2	56991	0.81807	0.20666	AC006486.9
ENSG00000273452	17	12626199	12661542	11	1	56991	0.81801	0.20667	AC005358.1
ENSG00000185942	8	63161150	63912211	1487	51	56991	0.81781	0.20673	NKAIN3
ENSG00000172986	3	72937224	73047289	113	9	56991	0.8178	0.20674	GXYLT2
ENSG00000145198	3	183948217	183960117	15	3	56991	0.81778	0.20674	VWA5B2
ENSG00000230062	6	46714654	46727243	8	2	56991	0.81758	0.2068	ANKRD66
ENSG00000136167	13	46700055	46786006	68	10	56991	0.8175	0.20682	LCP1
ENSG00000117713	1	27022524	27108595	42	2	56991	0.81743	0.20684	ARID1A
ENSG00000060982	12	24964295	25102393	216	25	56991	0.8174	0.20685	BCAT1
ENSG00000214510	5	147647743	147665817	6	2	56991	0.8172	0.20691	SPINK13
ENSG00000114698	3	145910126	145968966	154	10	56991	0.81685	0.20701	PLSCR4
ENSG00000106331	7	127250346	127255982	8	1	56991	0.81679	0.20702	PAX4
ENSG00000150676	11	85566144	85631064	167	12	56991	0.81682	0.20702	CCDC83
ENSG00000116641	1	62920399	63153969	168	1	56991	0.81637	0.20714	DOCK7
ENSG00000177045	19	46268043	46272484	2	1	56991	0.81606	0.20723	SIX5
ENSG00000163508	3	27757440	27764206	6	2	56991	0.81602	0.20724	EOMES
ENSG00000140199	15	34525460	34630261	236	14	56991	0.81602	0.20724	SLC12A6
ENSG00000159527	1	153270338	153283194	6	1	56991	0.81574	0.20732	PGLYRP3
ENSG00000111981	6	150285143	150294846	17	3	56991	0.81542	0.20742	ULBP1
ENSG00000219073	1	22303514	22325135	38	4	56991	0.81536	0.20743	CELA3B
ENSG00000159450	1	152078793	152086556	4	1	56991	0.8147	0.20762	TCHH
ENSG00000198842	1	167063282	167098402	45	7	56991	0.81448	0.20768	DUSP27
ENSG00000167721	17	2225797	2240801	5	1	56991	0.81408	0.2078	TSR1
ENSG00000177917	2	153574407	153617767	11	2	56991	0.81382	0.20787	ARL6IP6
ENSG00000151690	2	191273081	191373931	201	15	56991	0.81374	0.2079	MFSD6
ENSG00000128791	18	9334765	9402418	121	9	56991	0.81365	0.20792	TWSG1
ENSG00000168781	15	43825660	43882430	21	3	56991	0.8134	0.20799	PPIP5K1
ENSG00000116273	1	6673745	6684093	6	2	56991	0.81322	0.20805	PHF13
ENSG00000182218	14	100111447	100146906	19	3	56991	0.81302	0.2081	HHIPL1
ENSG00000106344	7	127937738	127983962	47	3	56991	0.81279	0.20817	RBM28
ENSG00000132854	1	62702651	62785085	156	17	56991	0.81269	0.2082	KANK4
ENSG00000166803	15	64657193	64679886	18	3	56991	0.81269	0.2082	KIAA0101
ENSG00000156886	16	31404633	31437826	18	2	56991	0.81267	0.2082	ITGAD
ENSG00000186795	10	118957000	118969810	49	2	56991	0.81258	0.20823	KCNK18
ENSG00000155313	21	17102344	17252377	108	2	56991	0.81226	0.20832	USP25
ENSG00000100241	22	50883429	50913454	11	2	56991	0.81223	0.20833	SBF1
ENSG00000131013	6	149825869	149867174	27	1	56991	0.81202	0.20839	PPIL4
ENSG00000132254	11	6496910	6502666	1	1	56991	0.81199	0.2084	ARFIP2
ENSG00000114857	3	42642106	42690227	96	7	56991	0.81103	0.20867	NKTR
ENSG00000102763	13	42140973	42535256	472	26	56991	0.81061	0.20879	VWA8
ENSG00000157873	1	2487078	2496821	9	1	56991	0.8106	0.2088	TNFRSF14
ENSG00000101489	18	34823010	35146000	184	29	56991	0.81059	0.2088	CELF4
ENSG00000213185	10	124608594	124639157	10	3	56991	0.81011	0.20894	FAM24B
ENSG00000029153	12	27485787	27576241	180	28	56991	0.81001	0.20897	ARNTL2
ENSG00000153531	13	114076260	114107839	35	7	56991	0.80991	0.209	ADPRHL1
ENSG00000111802	6	24650205	24667261	35	4	56991	0.80983	0.20902	TDP2
ENSG00000268750	19	58331087	58370309	32	4	56991	0.80965	0.20907	CTD-2583A14.10
ENSG00000269343	19	58331099	58370018	32	4	56991	0.80965	0.20907	ZNF587B
ENSG00000168386	3	99548985	99833357	213	13	56991	0.80937	0.20915	FILIP1L
ENSG00000066557	1	70610488	70671303	51	4	56991	0.80927	0.20918	LRRC40
ENSG00000164308	5	96211643	96255420	145	6	56991	0.8092	0.2092	ERAP2
ENSG00000070761	16	58147496	58163354	37	4	56991	0.80921	0.2092	C16orf80
ENSG00000135241	7	108110866	108210110	133	11	56991	0.80915	0.20921	PNPLA8
ENSG00000139160	12	31800094	31826048	18	3	56991	0.80911	0.20922	METTL20
ENSG00000180011	18	72907063	72921303	3	1	56991	0.80911	0.20923	ZADH2
ENSG00000007516	16	1383602	1399439	8	3	56991	0.80895	0.20927	BAIAP3
ENSG00000184635	19	20011722	20046384	66	8	56991	0.8088	0.20931	ZNF93
ENSG00000134308	2	9724101	9771143	12	2	56991	0.80849	0.20941	YWHAQ
ENSG00000151715	11	129685714	129729898	19	6	56991	0.80823	0.20948	TMEM45B
ENSG00000112081	6	36562145	36573377	27	1	56991	0.80821	0.20949	SRSF3
ENSG00000165494	11	82868030	82898493	28	1	56991	0.80815	0.2095	PCF11
ENSG00000112486	6	167525295	167553184	50	5	56991	0.80794	0.20956	CCR6
ENSG00000082482	1	215179118	215410436	306	17	56991	0.80728	0.20975	KCNK2
ENSG00000102678	13	22245522	22278637	12	2	56991	0.80711	0.2098	FGF9
ENSG00000273079	12	13693165	14133053	558	52	56991	0.80703	0.20982	GRIN2B
ENSG00000108061	10	112679301	112773425	110	12	56991	0.80696	0.20984	SHOC2
ENSG00000178053	3	158288952	158325041	61	6	56991	0.80614	0.21008	MLF1
ENSG00000110446	11	60704556	60720002	10	2	56991	0.80615	0.21008	SLC15A3
ENSG00000146352	6	123317116	123394072	53	7	56991	0.80598	0.21013	CLVS2
ENSG00000198520	1	45140364	45191263	6	1	56991	0.80575	0.21019	C1orf228
ENSG00000167548	12	49412758	49453557	23	3	56991	0.80575	0.21019	KMT2D
ENSG00000140955	16	84224744	84230774	12	4	56991	0.80556	0.21025	ADAD2
ENSG00000198746	1	27216979	27226957	6	2	56991	0.80531	0.21032	GPATCH3
ENSG00000159873	22	29168662	29185283	32	7	56991	0.80515	0.21037	CCDC117
ENSG00000132840	5	78365540	78385289	18	2	56991	0.80508	0.21039	BHMT2
ENSG00000168158	16	3405889	3406924	5	2	56991	0.80508	0.21039	OR2C1
ENSG00000141741	17	37884749	37887040	1	1	56991	0.80503	0.2104	MIEN1
ENSG00000198758	1	110292702	110306649	5	3	56991	0.80441	0.21058	EPS8L3
ENSG00000122378	10	82167585	82192753	36	6	56991	0.80441	0.21058	FAM213A
ENSG00000118407	6	76001575	76203454	96	5	56991	0.8041	0.21067	FILIP1
ENSG00000204311	2	179316163	179326117	7	2	56991	0.80393	0.21072	DFNB59
ENSG00000001617	3	50192478	50226508	32	6	56991	0.80371	0.21078	SEMA3F
ENSG00000108417	17	39577005	39580775	9	2	56991	0.80342	0.21087	KRT37
ENSG00000182851	8	144295068	144299044	3	1	56991	0.80336	0.21088	GPIHBP1
ENSG00000170442	12	52643084	52702947	41	4	56991	0.80286	0.21103	KRT86
ENSG00000149679	20	60963688	60982341	28	5	56991	0.80271	0.21107	CABLES2
ENSG00000112655	6	43044006	43129457	127	16	56991	0.80266	0.21109	PTK7
ENSG00000101574	18	2537524	2571508	52	2	56991	0.80259	0.21111	METTL4
ENSG00000130413	11	8413418	8615836	403	17	56991	0.80256	0.21112	STK33
ENSG00000075239	11	107992243	108018503	18	4	56991	0.80219	0.21122	ACAT1
ENSG00000183396	3	48658192	48659288	1	1	56991	0.80192	0.2113	TMEM89
ENSG00000108753	17	36046435	36105237	4	2	56991	0.8019	0.21131	HNF1B
ENSG00000204287	6	32407619	32412823	37	6	56991	0.80142	0.21144	HLA-DRA
ENSG00000169271	5	53751445	53752207	1	1	56991	0.80088	0.2116	HSPB3
ENSG00000172171	17	29224354	29233838	19	1	56991	0.8009	0.2116	TEFM
ENSG00000204475	6	31556672	31560762	18	7	56991	0.80084	0.21161	NCR3
ENSG00000267596	17	34323476	34329084	9	2	56991	0.8006	0.21168	CCL15
ENSG00000198374	6	27833034	27833606	1	1	56991	0.80054	0.2117	HIST1H2AL
ENSG00000006638	19	3594504	3606838	3	2	56991	0.80054	0.2117	TBXA2R
ENSG00000196684	19	16244838	16269386	18	3	56991	0.80052	0.2117	HSH2D
ENSG00000196071	1	248100493	248264224	282	12	56991	0.80024	0.21179	OR2L13
ENSG00000159374	2	74785010	74875465	13	3	56991	0.79961	0.21197	M1AP
ENSG00000066379	6	30026676	30032686	33	4	56991	0.7988	0.2122	ZNRD1
ENSG00000080910	1	196788898	196928356	5	2	56991	0.7987	0.21223	CFHR2
ENSG00000179915	2	50145643	51259674	1793	83	56991	0.79852	0.21228	NRXN1
ENSG00000187242	17	39017555	39023462	5	2	56991	0.79837	0.21233	KRT12
ENSG00000112992	5	43602794	43707507	196	6	56991	0.79824	0.21237	NNT
ENSG00000149292	11	113185251	113254266	37	12	56991	0.79812	0.2124	TTC12
ENSG00000177335	8	144120626	144141359	59	3	56991	0.79808	0.21241	C8orf31
ENSG00000177721	5	43039335	43043272	4	2	56991	0.79798	0.21244	ANXA2R
ENSG00000072958	19	16308389	16346160	96	4	56991	0.79787	0.21247	AP1M1
ENSG00000119231	3	196594727	196661585	47	4	56991	0.79786	0.21248	SENP5
ENSG00000137807	15	69706585	69740764	7	1	56991	0.79766	0.21253	KIF23
ENSG00000151617	4	148402069	148466106	21	1	56991	0.7976	0.21255	EDNRA
ENSG00000143061	1	117117031	117210375	2	1	56991	0.79757	0.21256	IGSF3
ENSG00000156970	15	40453224	40513337	42	3	56991	0.79741	0.21261	BUB1B
ENSG00000121104	17	47787694	47866542	8	2	56991	0.79731	0.21264	FAM117A
ENSG00000183647	19	58111253	58124090	13	4	56991	0.79721	0.21267	ZNF530
ENSG00000182156	17	77704681	77716021	1	1	56991	0.79709	0.2127	ENPP7
ENSG00000168488	16	28834356	28848558	20	1	56991	0.79688	0.21276	ATXN2L
ENSG00000149782	11	64018995	64036622	13	5	56991	0.79674	0.2128	PLCB3
ENSG00000187957	2	230222345	230579274	275	40	56991	0.79672	0.21281	DNER
ENSG00000198546	10	135121979	135166033	53	7	56991	0.79664	0.21283	ZNF511
ENSG00000179981	18	72922710	73001905	15	2	56991	0.79613	0.21298	TSHZ1
ENSG00000124508	6	26383324	26395102	31	5	56991	0.79603	0.21301	BTN2A2
ENSG00000269028	3	96335981	96337000	2	1	56991	0.7957	0.2131	MTRNR2L12
ENSG00000136937	9	100395908	100436030	12	3	56991	0.79571	0.2131	NCBP1
ENSG00000169826	10	43633934	43680756	56	4	56991	0.79571	0.2131	CSGALNACT2
ENSG00000147889	9	21967751	21995300	5	2	56991	0.79518	0.21325	CDKN2A
ENSG00000173040	4	5544499	5711275	143	9	56991	0.79463	0.21342	EVC2
ENSG00000138613	15	63568217	63601325	38	7	56991	0.7946	0.21342	APH1B
ENSG00000115539	2	101179152	101193197	8	3	56991	0.79457	0.21343	PDCL3
ENSG00000127311	12	66696325	66737423	62	4	56991	0.79415	0.21355	HELB
ENSG00000164946	9	14734664	14910993	157	32	56991	0.79414	0.21356	FREM1
ENSG00000170144	2	178077291	178088686	4	1	56991	0.794	0.2136	HNRNPA3
ENSG00000073803	3	185000729	185206885	402	22	56991	0.79398	0.2136	MAP3K13
ENSG00000165671	5	176560026	176727216	292	11	56991	0.79367	0.21369	NSD1
ENSG00000178952	16	28853732	28857729	6	1	56991	0.79366	0.2137	TUFM
ENSG00000259030	1	74663919	75009666	256	23	56991	0.79357	0.21372	FPGT-TNNI3K
ENSG00000116783	1	74663947	75010112	256	23	56991	0.79357	0.21372	TNNI3K
ENSG00000197879	17	1367392	1396106	3	1	56991	0.79349	0.21375	MYO1C
ENSG00000138798	4	110834040	110933422	141	7	56991	0.79345	0.21376	EGF
ENSG00000100558	14	67853700	67878917	53	7	56991	0.79315	0.21385	PLEK2
ENSG00000134574	11	47236493	47260767	36	5	56991	0.79309	0.21386	DDB2
ENSG00000146192	6	36973422	36996846	7	2	56991	0.79259	0.21401	FGD2
ENSG00000135503	12	52345451	52390862	31	4	56991	0.79232	0.21409	ACVR1B
ENSG00000137252	6	55039050	55147418	178	9	56991	0.79219	0.21412	HCRTR2
ENSG00000186335	5	150694539	150727151	51	3	56991	0.79174	0.21426	SLC36A2
ENSG00000132286	11	6502677	6505909	3	1	56991	0.79163	0.21429	TIMM10B
ENSG00000181789	3	128968449	128996614	9	1	56991	0.79115	0.21443	COPG1
ENSG00000188312	9	95087766	95382815	449	13	56991	0.79093	0.21449	CENPP
ENSG00000179889	16	15068448	15233196	65	6	56991	0.79092	0.2145	PDXDC1
ENSG00000160862	7	99564343	99573780	4	2	56991	0.79051	0.21462	AZGP1
ENSG00000188991	12	16341419	16430619	250	15	56991	0.79037	0.21465	SLC15A5
ENSG00000180287	1	242246288	242687998	812	61	56991	0.79033	0.21467	PLD5
ENSG00000198734	1	169483404	169555826	194	18	56991	0.78985	0.21481	F5
ENSG00000169282	3	155755490	156256545	343	27	56991	0.78982	0.21482	KCNAB1
ENSG00000213588	6	33422356	33425325	3	2	56991	0.7897	0.21485	ZBTB9
ENSG00000172716	17	33677324	33700720	3	2	56991	0.78965	0.21487	SLFN11
ENSG00000187186	9	34664160	34666109	4	2	56991	0.78954	0.2149	RP11-195F19.5
ENSG00000132781	1	45794835	45806142	3	1	56991	0.78922	0.21499	MUTYH
ENSG00000139323	12	89813495	89919801	138	12	56991	0.78923	0.21499	POC1B
ENSG00000156218	15	84322838	84708594	657	33	56991	0.78919	0.215	ADAMTSL3
ENSG00000170454	12	52817854	52828309	28	4	56991	0.78911	0.21502	KRT75
ENSG00000065183	1	118472343	118509165	12	1	56991	0.78904	0.21504	WDR3
ENSG00000104361	8	99202061	99306621	41	6	56991	0.78902	0.21505	NIPAL2
ENSG00000116675	1	65713902	65881552	326	20	56991	0.789	0.21506	DNAJC6
ENSG00000240871	17	39240459	39241396	4	1	56991	0.78892	0.21508	KRTAP4-7
ENSG00000138161	10	124591665	124639146	15	4	56991	0.78839	0.21523	CUZD1
ENSG00000177646	3	128598439	128634910	76	7	56991	0.78833	0.21525	ACAD9
ENSG00000110195	11	71900602	71907345	6	2	56991	0.78807	0.21533	FOLR1
ENSG00000158796	1	161090764	161102478	4	2	56991	0.78789	0.21538	DEDD
ENSG00000181904	5	134181370	134195427	5	2	56991	0.78782	0.2154	C5orf24
ENSG00000174957	11	55944094	55945032	1	1	56991	0.78782	0.2154	OR5J2
ENSG00000167476	19	2252251	2269758	1	1	56991	0.78782	0.2154	JSRP1
ENSG00000010270	7	38217824	38270272	103	12	56991	0.78746	0.21551	STARD3NL
ENSG00000116001	2	70436576	70475792	42	1	56991	0.78739	0.21553	TIA1
ENSG00000150540	2	138721590	138773930	72	3	56991	0.78735	0.21554	HNMT
ENSG00000162722	1	248020501	248041507	53	8	56991	0.78732	0.21555	TRIM58
ENSG00000171552	20	30252255	30311792	63	3	56991	0.78727	0.21556	BCL2L1
ENSG00000123191	13	52506809	52585630	98	6	56991	0.78722	0.21558	ATP7B
ENSG00000234465	19	44080952	44088116	16	4	56991	0.78705	0.21563	PINLYP
ENSG00000065534	3	123328896	123603178	158	17	56991	0.78698	0.21565	MYLK
ENSG00000142453	19	10982189	11033453	39	3	56991	0.78695	0.21566	CARM1
ENSG00000184357	6	27834570	27835359	1	1	56991	0.7868	0.2157	HIST1H1B
ENSG00000204020	10	90521163	90537999	53	8	56991	0.78671	0.21573	LIPN
ENSG00000113387	5	32531739	32604185	4	2	56991	0.78604	0.21592	SUB1
ENSG00000214900	14	50448430	50474238	32	4	56991	0.78553	0.21607	C14orf182
ENSG00000163468	1	156278759	156337664	1	1	56991	0.78543	0.2161	CCT3
ENSG00000163467	1	156307105	156316786	1	1	56991	0.78543	0.2161	TSACC
ENSG00000168530	2	211154874	211179914	31	3	56991	0.78521	0.21616	MYL1
ENSG00000137709	11	120107349	120190653	47	6	56991	0.78507	0.21621	POU2F3
ENSG00000136099	13	53418109	53422775	7	2	56991	0.78504	0.21622	PCDH8
ENSG00000241127	7	39605975	39649919	95	9	56991	0.78499	0.21623	YAE1D1
ENSG00000187553	10	94821021	94828454	13	3	56991	0.78442	0.2164	CYP26C1
ENSG00000132549	8	100025494	100889808	855	13	56991	0.78422	0.21646	VPS13B
ENSG00000101440	20	32782375	32857150	83	3	56991	0.78411	0.21649	ASIP
ENSG00000125319	17	42219274	42239844	20	3	56991	0.78386	0.21656	C17orf53
ENSG00000162976	2	11295324	11319000	10	2	56991	0.7832	0.21676	PQLC3
ENSG00000186141	1	145592605	145611025	12	2	56991	0.78316	0.21677	POLR3C
ENSG00000080298	9	3218297	3526004	153	13	56991	0.78298	0.21682	RFX3
ENSG00000145088	3	121554030	121605373	111	6	56991	0.78256	0.21694	EAF2
ENSG00000272047	6	158589384	158620376	49	4	56991	0.78225	0.21703	GTF2H5
ENSG00000088756	18	6729717	6915715	163	18	56991	0.78228	0.21703	ARHGAP28
ENSG00000022976	14	102783714	102809044	23	5	56991	0.78221	0.21705	ZNF839
ENSG00000187678	5	141689992	141706020	4	1	56991	0.78192	0.21713	SPRY4
ENSG00000137145	9	19230433	19374139	195	14	56991	0.78185	0.21715	DENND4C
ENSG00000213741	14	50043390	50065408	22	3	56991	0.78156	0.21724	RPS29
ENSG00000118557	16	72146056	72210777	131	14	56991	0.7815	0.21725	PMFBP1
ENSG00000197697	6	26183958	26184454	2	1	56991	0.7814	0.21728	HIST1H2BE
ENSG00000178719	8	145064226	145067583	2	1	56991	0.78139	0.21729	GRINA
ENSG00000231672	2	218148742	218621316	565	36	56991	0.78089	0.21743	DIRC3
ENSG00000120662	13	41790505	41837742	69	6	56991	0.78089	0.21743	MTRF1
ENSG00000119705	14	78174414	78227447	201	17	56991	0.78091	0.21743	SLIRP
ENSG00000182628	17	57187312	57232630	6	1	56991	0.78087	0.21744	SKA2
ENSG00000131351	19	17160539	17186435	27	3	56991	0.78086	0.21744	HAUS8
ENSG00000175895	8	96146032	96168912	18	3	56991	0.78082	0.21745	PLEKHF2
ENSG00000021300	11	73357223	73373864	23	5	56991	0.78062	0.21751	PLEKHB1
ENSG00000132819	20	55966463	55984389	22	5	56991	0.7804	0.21758	RBM38
ENSG00000268424	5	101569696	101571279	2	1	56991	0.77981	0.21775	AC008948.1
ENSG00000204531	6	31132119	31148508	146	22	56991	0.77975	0.21777	POU5F1
ENSG00000106328	7	127231463	127242198	10	2	56991	0.77961	0.21781	FSCN3
ENSG00000242265	7	94285637	94299007	10	3	56991	0.77956	0.21783	PEG10
ENSG00000138061	2	38294116	38337044	73	12	56991	0.77896	0.218	CYP1B1
ENSG00000141219	17	71228372	71245091	65	1	56991	0.77897	0.218	C17orf80
ENSG00000269624	1	63073437	63075249	2	1	56991	0.77864	0.21809	AL138847.1
ENSG00000124587	6	42931608	42946958	39	4	56991	0.77867	0.21809	PEX6
ENSG00000137414	6	17600586	17611950	3	1	56991	0.77855	0.21812	FAM8A1
ENSG00000074621	15	65903704	65953333	70	3	56991	0.77852	0.21813	SLC24A1
ENSG00000103187	16	84599200	84651683	74	7	56991	0.77812	0.21825	COTL1
ENSG00000163785	3	133784147	133969689	263	12	56991	0.7778	0.21834	RYK
ENSG00000141449	18	18822203	19105378	118	6	56991	0.77775	0.21836	GREB1L
ENSG00000057657	6	106534195	106557814	16	4	56991	0.77766	0.21838	PRDM1
ENSG00000165511	10	45493146	45496336	3	1	56991	0.77768	0.21838	C10orf25
ENSG00000266202	17	26125832	26220391	91	9	56991	0.77755	0.21842	RP1-66C13.4
ENSG00000119684	14	75480467	75518235	36	2	56991	0.77732	0.21849	MLH3
ENSG00000198937	6	37450696	37467698	13	3	56991	0.77726	0.2185	CCDC167
ENSG00000204290	6	32361740	32374905	168	11	56991	0.77719	0.21852	BTNL2
ENSG00000173452	7	19758933	19813221	123	8	56991	0.77701	0.21858	TMEM196
ENSG00000197403	1	158735466	158736492	5	2	56991	0.7769	0.21861	OR6N1
ENSG00000160679	1	153606525	153618782	16	1	56991	0.77661	0.21869	CHTOP
ENSG00000137393	6	18368779	18469105	215	12	56991	0.77627	0.2188	RNF144B
ENSG00000056487	22	45277042	45405880	162	19	56991	0.77626	0.2188	PHF21B
ENSG00000105732	19	42572629	42585701	2	1	56991	0.77621	0.21881	ZNF574
ENSG00000110080	11	126225535	126310239	45	6	56991	0.77614	0.21883	ST3GAL4
ENSG00000241468	7	99046098	99063954	19	4	56991	0.77611	0.21884	ATP5J2
ENSG00000167981	16	3486104	3493542	26	3	56991	0.77592	0.2189	ZNF597
ENSG00000092094	14	20914570	20923264	10	1	56991	0.77574	0.21895	OSGEP
ENSG00000253350	8	105602961	106431488	876	79	56991	0.77571	0.21896	RP11-127H5.1
ENSG00000198554	14	55405668	55493823	112	7	56991	0.77555	0.21901	WDHD1
ENSG00000183628	22	18893541	18901751	3	1	56991	0.77529	0.21909	DGCR6
ENSG00000213780	6	30875961	30881883	20	4	56991	0.77485	0.21921	GTF2H4
ENSG00000246922	15	65385338	65407535	3	1	56991	0.77468	0.21927	UBAP1L
ENSG00000152767	13	98794816	99102027	369	52	56991	0.77424	0.21939	FARP1
ENSG00000125246	13	100258919	100549387	387	42	56991	0.77406	0.21945	CLYBL
ENSG00000165887	10	99332198	99343641	6	2	56991	0.77398	0.21947	ANKRD2
ENSG00000119508	9	102584137	102629173	16	3	56991	0.77355	0.2196	NR4A3
ENSG00000238243	1	248031277	248060449	79	10	56991	0.7735	0.21961	OR2W3
ENSG00000023287	8	53535016	53658403	64	10	56991	0.77314	0.21972	RB1CC1
ENSG00000116815	1	117057157	117113661	23	1	56991	0.7731	0.21973	CD58
ENSG00000007541	16	616995	634136	23	1	56991	0.773	0.21976	PIGQ
ENSG00000162601	1	59120411	59165764	151	8	56991	0.77286	0.2198	MYSM1
ENSG00000128487	17	19912657	20222339	452	14	56991	0.7728	0.21982	SPECC1
ENSG00000166012	11	93463114	93517557	99	4	56991	0.7723	0.21997	TAF1D
ENSG00000100603	14	78183942	78227550	156	15	56991	0.77212	0.22002	SNW1
ENSG00000147485	8	52232138	52722005	934	40	56991	0.77201	0.22005	PXDNL
ENSG00000123500	6	116440086	116479910	54	8	56991	0.77187	0.2201	COL10A1
ENSG00000067533	1	218458629	218511325	58	1	56991	0.77183	0.22011	RRP15
ENSG00000172828	16	66995140	67009051	5	2	56991	0.77184	0.22011	CES3
ENSG00000179562	7	127220672	127233665	10	3	56991	0.77158	0.22018	GCC1
ENSG00000159921	9	36214438	36277053	109	10	56991	0.77109	0.22033	GNE
ENSG00000196109	19	22361893	22379753	36	2	56991	0.77093	0.22037	ZNF676
ENSG00000116731	1	14026693	14151574	91	10	56991	0.7706	0.22047	PRDM2
ENSG00000163947	3	56761446	57113357	313	37	56991	0.77033	0.22055	ARHGEF3
ENSG00000138293	10	51565108	51590734	8	2	56991	0.77019	0.22059	NCOA4
ENSG00000154710	7	66147151	66276451	201	7	56991	0.77008	0.22063	RABGEF1
ENSG00000027001	13	24304328	24463558	203	14	56991	0.76992	0.22067	MIPEP
ENSG00000143799	1	226548392	226595780	97	6	56991	0.76985	0.22069	PARP1
ENSG00000147437	8	25276776	25282170	3	1	56991	0.76982	0.2207	GNRH1
ENSG00000168765	1	110198703	110208118	3	1	56991	0.76931	0.22086	GSTM4
ENSG00000158623	7	130146089	130353598	172	14	56991	0.76929	0.22086	COPG2
ENSG00000117899	15	81239667	81282219	78	5	56991	0.76904	0.22093	MESDC2
ENSG00000144021	2	96931870	96939087	2	1	56991	0.76898	0.22095	CIAO1
ENSG00000183723	16	66648653	66730610	8	3	56991	0.76873	0.22103	CMTM4
ENSG00000120669	13	36742345	36871979	336	6	56991	0.76834	0.22114	SOHLH2
ENSG00000023697	12	16064106	16190220	57	3	56991	0.76828	0.22116	DERA
ENSG00000205929	21	34162985	34186053	14	3	56991	0.76807	0.22122	C21orf62
ENSG00000110768	11	18343842	18388591	5	2	56991	0.76787	0.22128	GTF2H1
ENSG00000151640	10	134000404	134019280	11	2	56991	0.76784	0.22129	DPYSL4
ENSG00000186314	5	144851362	145214932	363	9	56991	0.76776	0.22131	PRELID2
ENSG00000267857	21	46520728	46534873	25	4	56991	0.76768	0.22134	PRED58
ENSG00000170214	5	159343790	159399551	81	5	56991	0.76733	0.22144	ADRA1B
ENSG00000177483	2	238707032	238751451	52	5	56991	0.76729	0.22146	RBM44
ENSG00000123901	11	94110477	94134585	65	8	56991	0.76729	0.22146	GPR83
ENSG00000110799	12	6058040	6233936	196	26	56991	0.76694	0.22156	VWF
ENSG00000132432	7	54819943	54827667	17	3	56991	0.76692	0.22157	SEC61G
ENSG00000092758	20	61447596	61472511	3	1	56991	0.7667	0.22163	COL9A3
ENSG00000074047	2	121493199	121750229	161	19	56991	0.76661	0.22166	GLI2
ENSG00000101266	20	459116	524465	4	1	56991	0.76652	0.22168	CSNK2A1
ENSG00000100167	22	42372276	42394225	24	3	56991	0.76646	0.2217	2021-09-03
ENSG00000063177	19	49118585	49122793	3	1	56991	0.76629	0.22175	RPL18
ENSG00000148841	10	106071894	106098162	24	5	56991	0.76603	0.22183	ITPRIP
ENSG00000267314	19	5904852	5914718	13	2	56991	0.76585	0.22188	AC104532.2
ENSG00000203733	6	142454227	142456288	1	1	56991	0.76579	0.2219	GJE1
ENSG00000064703	1	112297867	112310638	43	5	56991	0.76576	0.22191	DDX20
ENSG00000125740	19	45971253	45978437	13	3	56991	0.76504	0.22212	FOSB
ENSG00000167523	16	89724210	89737680	14	4	56991	0.76487	0.22217	SPATA33
ENSG00000225485	17	36584662	36668628	31	4	56991	0.76489	0.22217	ARHGAP23
ENSG00000152475	19	58878985	58892427	29	4	56991	0.76478	0.2222	ZNF837
ENSG00000187862	1	156549519	156556562	18	2	56991	0.76474	0.22221	TTC24
ENSG00000124713	6	42928496	42931618	5	1	56991	0.76422	0.22237	GNMT
ENSG00000239961	19	54844456	54850421	1	1	56991	0.76411	0.2224	LILRA4
ENSG00000107447	10	98064085	98098321	48	6	56991	0.76404	0.22242	DNTT
ENSG00000106346	7	6144515	6201195	164	16	56991	0.76393	0.22246	USP42
ENSG00000141837	19	13317256	13734804	308	44	56991	0.76366	0.22253	CACNA1A
ENSG00000124155	20	44044717	44054884	2	1	56991	0.76365	0.22254	PIGT
ENSG00000059122	16	2961938	3001209	50	4	56991	0.76354	0.22257	FLYWCH1
ENSG00000064835	3	87308554	87325737	17	3	56991	0.76338	0.22262	POU1F1
ENSG00000221989	7	143806607	143807657	4	2	56991	0.76318	0.22268	OR2A2
ENSG00000130713	9	133569108	133580248	4	1	56991	0.76296	0.22274	EXOSC2
ENSG00000165895	11	100558384	100862668	677	38	56991	0.76296	0.22274	ARHGAP42
ENSG00000135679	12	69201956	69239214	36	4	56991	0.76294	0.22275	MDM2
ENSG00000158417	2	99953816	100017789	102	7	56991	0.76291	0.22276	EIF5B
ENSG00000167637	19	44331444	44353307	93	6	56991	0.76258	0.22286	ZNF283
ENSG00000083520	13	73329540	73356234	18	3	56991	0.76248	0.22289	DIS3
ENSG00000018869	19	56887413	56904914	5	2	56991	0.76242	0.2229	ZNF582
ENSG00000138311	10	64133951	64431771	434	47	56991	0.76217	0.22298	ZNF365
ENSG00000104613	8	19674651	19709594	46	8	56991	0.76208	0.22301	INTS10
ENSG00000168878	2	85884437	85895864	2	1	56991	0.76202	0.22302	SFTPB
ENSG00000121807	3	46395225	46402419	8	2	56991	0.76197	0.22304	CCR2
ENSG00000079277	1	47023090	47082515	53	6	56991	0.76195	0.22305	MKNK1
ENSG00000205246	19	23945807	24010937	35	4	56991	0.76191	0.22306	RPSAP58
ENSG00000184182	2	238875469	238951236	151	4	56991	0.76133	0.22323	UBE2F
ENSG00000214046	19	16741562	16771253	36	4	56991	0.76122	0.22326	SMIM7
ENSG00000125703	1	63249806	63331184	76	5	56991	0.76108	0.2233	ATG4C
ENSG00000213132	3	187896331	187898598	4	1	56991	0.76104	0.22332	AC022498.1
ENSG00000205111	2	39402787	39456729	105	6	56991	0.76091	0.22336	CDKL4
ENSG00000076685	10	104845940	104953056	179	9	56991	0.76059	0.22345	NT5C2
ENSG00000134716	1	60358980	60392462	38	5	56991	0.76053	0.22347	CYP2J2
ENSG00000186918	8	28203102	28260218	29	2	56991	0.76054	0.22347	ZNF395
ENSG00000250709	13	36742931	36871979	335	6	56991	0.76053	0.22347	CCDC169-SOHLH2
ENSG00000180316	6	36210980	36276372	55	14	56991	0.76049	0.22348	PNPLA1
ENSG00000172578	3	183205319	183273477	61	6	56991	0.76047	0.22349	KLHL6
ENSG00000169814	3	15642848	15687329	63	8	56991	0.76024	0.22356	BTD
ENSG00000131508	5	138906016	139008018	63	4	56991	0.75962	0.22374	UBE2D2
ENSG00000137364	6	18128542	18155305	57	6	56991	0.75924	0.22386	TPMT
ENSG00000178694	3	93781760	93847389	19	5	56991	0.75916	0.22388	NSUN3
ENSG00000051620	6	138724668	138743334	9	2	56991	0.75872	0.22401	HEBP2
ENSG00000143365	1	151778547	151804348	19	4	56991	0.7587	0.22402	RORC
ENSG00000182264	19	49244109	49250166	14	1	56991	0.7586	0.22405	IZUMO1
ENSG00000107651	10	121652223	121702014	101	7	56991	0.75852	0.22407	SEC23IP
ENSG00000072364	5	132211071	132299326	151	8	56991	0.75842	0.2241	AFF4
ENSG00000130544	19	7069455	7087979	33	5	56991	0.75835	0.22412	ZNF557
ENSG00000237649	6	33359313	33377701	34	6	56991	0.75816	0.22418	KIFC1
ENSG00000110422	11	33278218	33378569	83	7	56991	0.7581	0.22419	HIPK3
ENSG00000169604	2	69240310	69476459	246	38	56991	0.75759	0.22435	ANTXR1
ENSG00000135018	9	86274878	86323118	102	8	56991	0.75741	0.2244	UBQLN1
ENSG00000074276	5	175969512	176022975	59	6	56991	0.75733	0.22442	CDHR2
ENSG00000101413	20	36661948	36720768	40	3	56991	0.75736	0.22442	RPRD1B
ENSG00000150907	13	41129804	41240734	148	8	56991	0.75714	0.22448	FOXO1
ENSG00000196652	7	99102274	99132323	30	5	56991	0.75704	0.22451	ZKSCAN5
ENSG00000176246	14	20528204	20529142	9	2	56991	0.75703	0.22452	OR4L1
ENSG00000196943	14	24769068	24778330	11	2	56991	0.75668	0.22462	NOP9
ENSG00000158019	2	28112808	28561768	550	31	56991	0.75645	0.22469	BRE
ENSG00000156928	7	23338358	23351348	8	2	56991	0.75609	0.2248	MALSU1
ENSG00000204624	1	11539223	11597641	51	7	56991	0.75601	0.22482	PTCHD2
ENSG00000157782	12	121078355	121105127	22	3	56991	0.75566	0.22493	CABP1
ENSG00000112977	5	10679342	10761384	191	11	56991	0.75562	0.22494	DAP
ENSG00000168398	14	96671016	96710666	15	3	56991	0.75554	0.22496	BDKRB2
ENSG00000169758	15	76352178	76521462	123	17	56991	0.75527	0.22504	C15orf27
ENSG00000085999	1	46713360	46744145	22	6	56991	0.75518	0.22507	RAD54L
ENSG00000093183	3	42589461	42642572	91	8	56991	0.75505	0.22511	SEC22C
ENSG00000103066	16	68279207	68294961	20	3	56991	0.75477	0.22519	PLA2G15
ENSG00000044459	9	17134980	17503921	666	10	56991	0.75454	0.22526	CNTLN
ENSG00000157833	2	26395960	26412532	26	3	56991	0.75437	0.22531	GAREML
ENSG00000181958	11	55135360	55136394	3	1	56991	0.75436	0.22532	OR4A15
ENSG00000153207	1	247002400	247095280	69	7	56991	0.7543	0.22534	AHCTF1
ENSG00000198055	5	176830205	176869902	4	1	56991	0.75429	0.22534	GRK6
ENSG00000166997	7	99717236	99723134	4	2	56991	0.75428	0.22534	CNPY4
ENSG00000122861	10	75668935	75677255	2	1	56991	0.75416	0.22538	PLAU
ENSG00000162989	2	155554811	155714863	188	26	56991	0.75398	0.22543	KCNJ3
ENSG00000139626	12	53585102	53601091	5	1	56991	0.75375	0.2255	ITGB7
ENSG00000162711	1	247579458	247612410	44	9	56991	0.75354	0.22556	NLRP3
ENSG00000186094	1	48998527	50489585	737	33	56991	0.75347	0.22558	AGBL4
ENSG00000031003	5	137273649	137387650	38	4	56991	0.75335	0.22562	FAM13B
ENSG00000116161	1	174968300	174980851	7	2	56991	0.75315	0.22568	CACYBP
ENSG00000092199	14	21677295	21737653	60	4	56991	0.75221	0.22596	HNRNPC
ENSG00000148175	9	124101355	124132531	55	9	56991	0.7521	0.22599	STOM
ENSG00000133193	17	71203492	71232892	88	3	56991	0.75203	0.22602	FAM104A
ENSG00000178187	5	178368192	178393434	43	8	56991	0.7519	0.22606	ZNF454
ENSG00000217128	5	130977407	131132710	27	3	56991	0.75173	0.22611	FNIP1
ENSG00000143621	1	153634512	153643524	8	1	56991	0.75144	0.22619	ILF2
ENSG00000101384	20	10618332	10654694	27	5	56991	0.75092	0.22635	JAG1
ENSG00000256861	12	122692326	122750970	49	4	56991	0.75058	0.22645	RP11-512M8.5
ENSG00000165914	14	91006932	91282823	382	25	56991	0.75034	0.22652	TTC7B
ENSG00000011295	17	15902694	15948329	18	1	56991	0.75014	0.22659	TTC19
ENSG00000108001	10	131633547	131762105	15	4	56991	0.75	0.22663	EBF3
ENSG00000149090	11	35453370	35551848	99	15	56991	0.74987	0.22667	PAMR1
ENSG00000260861	20	1520790	1600655	63	9	56991	0.74987	0.22667	RP4-576H24.4
ENSG00000100890	14	35591052	35743271	354	19	56991	0.74943	0.2268	KIAA0391
ENSG00000136986	8	124025404	124054663	23	4	56991	0.74929	0.22684	DERL1
ENSG00000178928	19	48304500	48322308	16	1	56991	0.74838	0.22711	TPRX1
ENSG00000155363	1	113215763	113243368	8	2	56991	0.74834	0.22713	MOV10
ENSG00000153066	16	11772936	11836734	106	8	56991	0.74832	0.22713	TXNDC11
ENSG00000156976	3	186500994	186507689	2	1	56991	0.748	0.22723	EIF4A2
ENSG00000147548	8	38127215	38239790	32	1	56991	0.74797	0.22724	WHSC1L1
ENSG00000164951	8	94870035	94938294	67	8	56991	0.74789	0.22726	PDP1
ENSG00000170128	1	200842083	200843306	1	1	56991	0.74777	0.2273	GPR25
ENSG00000096717	10	69644427	69678147	34	2	56991	0.74763	0.22734	SIRT1
ENSG00000185627	11	236546	252983	43	2	56991	0.74761	0.22735	PSMD13
ENSG00000155111	6	110931181	111137161	274	13	56991	0.74759	0.22736	CDK19
ENSG00000171109	3	179065480	179112719	39	4	56991	0.74733	0.22743	MFN1
ENSG00000165202	9	125376948	125378026	2	1	56991	0.74685	0.22758	OR1Q1
ENSG00000097021	1	6324329	6454451	81	7	56991	0.74653	0.22767	ACOT7
ENSG00000175264	11	45670427	45687172	21	3	56991	0.74643	0.2277	CHST1
ENSG00000091009	5	145583113	145718814	43	3	56991	0.74638	0.22772	RBM27
ENSG00000163312	4	84328496	84377009	25	4	56991	0.74633	0.22774	HELQ
ENSG00000248993	6	32905141	32920899	88	8	56991	0.74622	0.22777	XXbac-BPG181M17.5
ENSG00000025770	22	50946645	50961901	24	2	56991	0.74583	0.22788	NCAPH2
ENSG00000163507	3	108268716	108308491	24	4	56991	0.74574	0.22791	KIAA1524
ENSG00000141338	17	66863433	66951533	39	5	56991	0.74575	0.22791	ABCA8
ENSG00000170734	6	43543887	43586701	33	3	56991	0.74568	0.22793	POLH
ENSG00000103381	16	12756919	12897874	71	8	56991	0.74492	0.22816	CPPED1
ENSG00000135048	9	74298282	74431606	230	8	56991	0.7446	0.22826	TMEM2
ENSG00000019995	10	126630692	126676758	40	3	56991	0.74443	0.22831	ZRANB1
ENSG00000166398	19	34745442	34846491	143	15	56991	0.74435	0.22833	KIAA0355
ENSG00000102738	13	41303432	41345309	8	2	56991	0.7443	0.22835	MRPS31
ENSG00000187600	2	46656329	46711564	82	8	56991	0.74417	0.22839	TMEM247
ENSG00000143554	1	153746830	153752633	1	1	56991	0.74413	0.2284	SLC27A3
ENSG00000068697	2	20232411	20251789	24	5	56991	0.7441	0.22841	LAPTM4A
ENSG00000115977	2	69688532	69901481	78	9	56991	0.74405	0.22842	AAK1
ENSG00000249008	4	178163693	178169927	6	2	56991	0.74388	0.22847	RP11-487E13.1
ENSG00000113621	5	134209493	134237215	1	1	56991	0.7438	0.2285	TXNDC15
ENSG00000215853	1	152126071	152131704	3	1	56991	0.74336	0.22863	RPTN
ENSG00000118245	2	217724181	217724787	1	1	56991	0.74313	0.2287	TNP1
ENSG00000137575	8	59465483	59495419	41	2	56991	0.74274	0.22882	SDCBP
ENSG00000089060	12	113736564	113797298	12	3	56991	0.74273	0.22882	SLC8B1
ENSG00000078328	16	6069095	7763340	3387	235	56991	0.74269	0.22883	RBFOX1
ENSG00000157823	15	90373831	90437574	46	4	56991	0.74251	0.22889	AP3S2
ENSG00000162341	11	68816365	68858072	54	3	56991	0.74249	0.2289	TPCN2
ENSG00000162592	1	3668962	3688209	7	2	56991	0.74173	0.22912	CCDC27
ENSG00000198053	20	1875154	1920543	6	2	56991	0.74156	0.22918	SIRPA
ENSG00000188921	9	20995306	21031635	101	10	56991	0.74142	0.22922	PTPLAD2
ENSG00000058335	15	79252289	79383115	69	9	56991	0.74132	0.22925	RASGRF1
ENSG00000116833	1	199996730	200146552	152	22	56991	0.74107	0.22933	NR5A2
ENSG00000080822	3	98216756	98241910	4	1	56991	0.74038	0.22954	CLDND1
ENSG00000064787	20	52553316	52687304	305	24	56991	0.74038	0.22954	BCAS1
ENSG00000221838	7	99699172	99707968	16	3	56991	0.74024	0.22958	AP4M1
ENSG00000196914	11	120207787	120360645	135	5	56991	0.74022	0.22958	ARHGEF12
ENSG00000183624	3	128997671	129025029	38	1	56991	0.73969	0.22974	HMCES
ENSG00000124440	19	46800303	46846690	68	13	56991	0.73962	0.22977	HIF3A
ENSG00000138468	3	101043049	101232085	345	8	56991	0.73939	0.22984	SENP7
ENSG00000243955	6	52656462	52668708	17	2	56991	0.73929	0.22987	GSTA1
ENSG00000162490	1	11751786	11785914	6	2	56991	0.73889	0.22999	DRAXIN
ENSG00000187134	10	4934796	5025475	151	14	56991	0.73873	0.23003	AKR1C1
ENSG00000196118	16	30768744	30774031	2	1	56991	0.73813	0.23022	C16orf93
ENSG00000116962	1	236139130	236228462	82	11	56991	0.73791	0.23028	NID1
ENSG00000071082	2	101618177	101640494	42	5	56991	0.73686	0.2306	RPL31
ENSG00000131050	20	31749574	31769218	21	1	56991	0.73679	0.23063	BPIFA2
ENSG00000197077	22	25348697	25593415	155	20	56991	0.73678	0.23063	KIAA1671
ENSG00000091527	3	133292574	133309105	21	2	56991	0.73672	0.23065	CDV3
ENSG00000111834	6	116937642	116954148	43	8	56991	0.73657	0.23069	RSPH4A
ENSG00000181894	19	58637619	58666477	58	8	56991	0.73639	0.23075	ZNF329
ENSG00000248801	8	69215703	69243726	6	2	56991	0.73627	0.23078	RP11-664D7.4
ENSG00000174903	11	66036004	66044963	6	2	56991	0.73578	0.23093	RAB1B
ENSG00000198657	11	124293807	124294789	3	1	56991	0.73508	0.23114	OR8B4
ENSG00000100227	22	42979727	43010968	21	3	56991	0.73508	0.23115	POLDIP3
ENSG00000181092	3	186560463	186576252	17	5	56991	0.73503	0.23116	ADIPOQ
ENSG00000177042	11	695428	705028	4	2	56991	0.735	0.23117	TMEM80
ENSG00000138029	2	26466038	26513336	20	3	56991	0.73489	0.2312	HADHB
ENSG00000186973	1	43610824	43622067	37	6	56991	0.73471	0.23126	FAM183A
ENSG00000104722	8	24770525	24776607	1	1	56991	0.73457	0.2313	NEFM
ENSG00000047056	10	1095478	1178237	124	13	56991	0.73442	0.23135	WDR37
ENSG00000013810	4	1723227	1746898	133	11	56991	0.73432	0.23138	TACC3
ENSG00000132676	1	155657751	155708801	32	3	56991	0.73427	0.23139	DAP3
ENSG00000161973	17	8633252	8648537	19	4	56991	0.73427	0.23139	CCDC42
ENSG00000205277	7	100612904	100662230	23	3	56991	0.73418	0.23142	MUC12
ENSG00000242419	5	140864741	140892546	23	6	56991	0.73411	0.23144	PCDHGC4
ENSG00000188687	2	74443369	74570541	78	9	56991	0.73404	0.23146	SLC4A5
ENSG00000121853	3	172162923	172166246	8	3	56991	0.73392	0.2315	GHSR
ENSG00000180304	15	64979772	64995480	16	2	56991	0.73388	0.23151	OAZ2
ENSG00000059758	12	96672039	96794338	105	13	56991	0.73325	0.2317	CDK17
ENSG00000249709	19	12636184	12662356	6	1	56991	0.73299	0.23178	ZNF564
ENSG00000174145	4	37245842	37451087	197	31	56991	0.73295	0.23179	KIAA1239
ENSG00000143318	1	160160285	160171676	7	2	56991	0.73262	0.23189	CASQ1
ENSG00000109320	4	103422486	103538459	60	4	56991	0.7316	0.23221	NFKB1
ENSG00000101162	20	57594309	57601709	4	1	56991	0.73126	0.23231	TUBB1
ENSG00000187193	16	56716336	56718108	2	1	56991	0.73113	0.23235	MT1X
ENSG00000204300	11	123753633	123756349	6	2	56991	0.73111	0.23236	TMEM225
ENSG00000144476	2	237476430	237491001	10	3	56991	0.73092	0.23241	ACKR3
ENSG00000068650	13	113344643	113541482	97	14	56991	0.73049	0.23255	ATP11A
ENSG00000155368	2	120124497	120130126	18	3	56991	0.73018	0.23264	DBI
ENSG00000140400	15	75648133	75660971	3	1	56991	0.72978	0.23276	MAN2C1
ENSG00000164096	4	120218207	120225600	16	5	56991	0.72889	0.23304	C4orf3
ENSG00000115694	2	242432089	242449145	3	2	56991	0.72834	0.2332	STK25
ENSG00000198933	17	45771447	45789416	11	2	56991	0.72832	0.23321	TBKBP1
ENSG00000119285	1	236712305	236767804	211	8	56991	0.72825	0.23323	HEATR1
ENSG00000053371	1	19630459	19638640	8	2	56991	0.7282	0.23325	AKR7A2
ENSG00000145309	4	71200683	71202833	3	2	56991	0.72818	0.23325	CABS1
ENSG00000115318	2	74759541	74782817	9	1	56991	0.72791	0.23333	LOXL3
ENSG00000116489	1	113161795	113214241	37	3	56991	0.72736	0.2335	CAPZA1
ENSG00000100393	22	41487790	41576081	85	6	56991	0.72721	0.23355	EP300
ENSG00000198844	17	8213559	8225829	10	4	56991	0.72716	0.23356	ARHGEF15
ENSG00000197177	10	134884433	134945179	35	6	56991	0.7271	0.23358	GPR123
ENSG00000163581	3	170714137	170744539	50	3	56991	0.72706	0.23359	SLC2A2
ENSG00000174136	5	98104354	98134347	36	5	56991	0.72706	0.2336	RGMB
ENSG00000267699	18	48494389	48584514	23	2	56991	0.72688	0.23365	RP11-729L2.2
ENSG00000169519	11	28129795	28355054	78	7	56991	0.72652	0.23376	METTL15
ENSG00000154479	2	170501935	170550943	171	9	56991	0.72637	0.2338	CCDC173
ENSG00000112182	6	90636248	91006627	194	21	56991	0.72628	0.23383	BACH2
ENSG00000168646	17	63524681	63557765	8	1	56991	0.72616	0.23387	AXIN2
ENSG00000214732	6	42123279	42131156	8	2	56991	0.72592	0.23394	RP1-139D8.6
ENSG00000129003	15	62144588	62352672	329	15	56991	0.7259	0.23395	VPS13C
ENSG00000116035	2	71127720	71160576	27	6	56991	0.72548	0.23408	VAX2
ENSG00000181873	1	228353516	228369958	16	3	56991	0.72442	0.2344	IBA57
ENSG00000150510	13	51796503	51858377	32	7	56991	0.72403	0.23452	FAM124A
ENSG00000182985	11	115039938	115375675	14	4	56991	0.72363	0.23465	CADM1
ENSG00000140832	16	71660064	71676017	28	5	56991	0.72342	0.23471	MARVELD3
ENSG00000184220	3	99536678	99897447	237	15	56991	0.72339	0.23472	CMSS1
ENSG00000221995	17	27400537	27418537	17	2	56991	0.72334	0.23473	TIAF1
ENSG00000154654	21	22370633	22915650	780	53	56991	0.72331	0.23474	NCAM2
ENSG00000213759	4	70065669	70080449	35	4	56991	0.72327	0.23476	UGT2B11
ENSG00000214960	7	16130817	16460947	384	28	56991	0.72273	0.23492	ISPD
ENSG00000183020	11	924894	1012239	78	4	56991	0.7227	0.23493	AP2A2
ENSG00000185591	12	53773960	53810230	50	2	56991	0.72263	0.23495	SP1
ENSG00000167751	19	51364824	51383823	36	8	56991	0.72218	0.23509	KLK2
ENSG00000086991	11	89057524	89322779	199	17	56991	0.72162	0.23526	NOX4
ENSG00000100983	20	33516236	33543620	26	4	56991	0.72163	0.23526	GSS
ENSG00000108448	17	18601311	18639431	20	4	56991	0.7216	0.23527	TRIM16L
ENSG00000258572	14	95982473	95984248	4	1	56991	0.72151	0.2353	RP11-1070N10.3
ENSG00000089053	12	121746048	121837699	60	5	56991	0.72144	0.23532	ANAPC5
ENSG00000130640	10	135093135	135125841	46	4	56991	0.72133	0.23535	TUBGCP2
ENSG00000150967	12	123405498	123466196	25	4	56991	0.72128	0.23537	ABCB9
ENSG00000223417	11	89644279	89654935	3	1	56991	0.72097	0.23547	TRIM49D1
ENSG00000197353	8	143831568	143833952	7	1	56991	0.72089	0.23549	LYPD2
ENSG00000139144	12	18400548	18801348	570	31	56991	0.72069	0.23555	PIK3C2G
ENSG00000138346	10	70173821	70231879	137	11	56991	0.71991	0.23579	DNA2
ENSG00000112033	6	35310335	35395968	123	13	56991	0.71968	0.23586	PPARD
ENSG00000162599	1	61330931	61928465	392	49	56991	0.71962	0.23588	NFIA
ENSG00000205084	16	75572015	75590184	41	4	56991	0.71935	0.23596	TMEM231
ENSG00000175166	3	184016497	184026842	12	3	56991	0.71931	0.23597	PSMD2
ENSG00000188375	12	31944123	31945175	2	1	56991	0.71886	0.23611	H3F3C
ENSG00000235931	10	61715188	61720671	10	1	56991	0.71881	0.23613	C10orf40
ENSG00000124249	20	43374421	43379675	5	1	56991	0.71877	0.23614	KCNK15
ENSG00000256892	10	37890366	37891859	7	2	56991	0.71873	0.23615	MTRNR2L7
ENSG00000243710	1	43637820	43720029	138	11	56991	0.71861	0.23619	WDR65
ENSG00000005175	12	48057070	48099844	56	8	56991	0.71829	0.23629	RPAP3
ENSG00000131196	18	77155856	77289325	184	13	56991	0.7177	0.23647	NFATC1
ENSG00000160685	1	154975127	154990998	2	1	56991	0.71767	0.23648	ZBTB7B
ENSG00000173926	5	126203406	126366500	63	6	56991	0.71735	0.23658	2021-03-03
ENSG00000196350	19	22469210	22499978	8	1	56991	0.71732	0.23659	ZNF729
ENSG00000170289	8	87566205	87755903	269	26	56991	0.7172	0.23663	CNGB3
ENSG00000121764	1	32083287	32098119	30	3	56991	0.71711	0.23665	HCRTR1
ENSG00000102796	13	52342129	52378293	24	6	56991	0.71704	0.23668	DHRS12
ENSG00000161405	17	37921198	38020441	192	3	56991	0.717	0.23669	IKZF3
ENSG00000159082	21	34001069	34100359	56	12	56991	0.71695	0.2367	SYNJ1
ENSG00000164985	9	15464064	15511017	28	3	56991	0.71692	0.23671	PSIP1
ENSG00000162598	1	60452941	60539442	64	12	56991	0.71686	0.23673	C1orf87
ENSG00000160285	21	47608055	47648738	97	11	56991	0.71684	0.23674	LSS
ENSG00000172774	11	57982217	57983195	8	2	56991	0.7166	0.23681	OR1S1
ENSG00000105467	19	48867652	48879633	5	2	56991	0.7166	0.23681	SYNGR4
ENSG00000143869	2	20866424	20873418	9	1	56991	0.71632	0.2369	GDF7
ENSG00000132517	17	4935895	4955304	27	6	56991	0.71625	0.23692	SLC52A1
ENSG00000117519	1	95362507	95392834	58	12	56991	0.71594	0.23701	CNN3
ENSG00000080224	3	96533425	97471304	568	20	56991	0.71581	0.23705	EPHA6
ENSG00000167107	17	48503519	48552206	5	2	56991	0.71565	0.2371	ACSF2
ENSG00000147689	8	124191200	124222314	42	3	56991	0.7154	0.23718	FAM83A
ENSG00000198911	22	42229109	42303312	121	15	56991	0.71532	0.23721	SREBF2
ENSG00000088926	4	187187099	187210835	34	6	56991	0.71488	0.23734	F11
ENSG00000132436	7	50511831	50518088	10	3	56991	0.71474	0.23739	FIGNL1
ENSG00000172795	5	112312399	112356667	45	5	56991	0.71469	0.2374	DCP2
ENSG00000197838	19	41594377	41602100	4	1	56991	0.71459	0.23743	CYP2A13
ENSG00000082556	8	54138284	54164257	106	6	56991	0.71446	0.23747	OPRK1
ENSG00000213654	6	32158543	32163300	6	3	56991	0.71439	0.23749	GPSM3
ENSG00000183134	11	60618413	60623444	4	2	56991	0.71393	0.23764	PTGDR2
ENSG00000073969	17	44668035	44834830	45	3	56991	0.71376	0.23769	NSF
ENSG00000149474	20	18118762	18169031	81	14	56991	0.71322	0.23785	CSRP2BP
ENSG00000140416	15	63334831	63364114	24	4	56991	0.71305	0.23791	TPM1
ENSG00000141577	17	79163393	79196799	24	2	56991	0.71304	0.23791	AZI1
ENSG00000176879	11	4944531	4945637	8	3	56991	0.71298	0.23793	OR51G1
ENSG00000170027	7	75956116	75988348	45	6	56991	0.71285	0.23797	YWHAG
ENSG00000196182	1	36805225	36851497	1	1	56991	0.71275	0.238	STK40
ENSG00000171222	20	34541539	34547394	7	2	56991	0.7126	0.23805	SCAND1
ENSG00000188612	17	73163408	73179078	11	3	56991	0.71243	0.2381	SUMO2
ENSG00000136244	7	22765503	22771621	8	2	56991	0.71211	0.2382	IL6
ENSG00000172680	8	57025501	57026541	2	1	56991	0.71202	0.23823	MOS
ENSG00000179071	11	85394893	85397320	1	1	56991	0.71178	0.2383	CCDC89
ENSG00000166592	16	66955582	66959547	3	1	56991	0.71161	0.23835	RRAD
ENSG00000205364	16	56666145	56667898	5	2	56991	0.7116	0.23836	MT1M
ENSG00000084090	2	96850597	96874563	18	3	56991	0.71151	0.23839	STARD7
ENSG00000253710	13	52586534	52603800	19	4	56991	0.71147	0.2384	ALG11
ENSG00000135372	11	34127149	34169217	48	1	56991	0.71138	0.23842	NAT10
ENSG00000197748	10	105889646	105992120	135	13	56991	0.71114	0.2385	WDR96
ENSG00000178075	3	113547029	113666021	50	9	56991	0.71099	0.23854	GRAMD1C
ENSG00000172456	1	59762310	60233347	461	35	56991	0.71074	0.23862	FGGY
ENSG00000120337	1	173009100	173020103	14	3	56991	0.71063	0.23866	TNFSF18
ENSG00000156097	1	110082494	110091028	8	2	56991	0.71033	0.23875	GPR61
ENSG00000135870	1	173900352	173991435	113	4	56991	0.71015	0.2388	RC3H1
ENSG00000182271	17	28643351	28661077	7	2	56991	0.7101	0.23882	TMIGD1
ENSG00000204610	6	30130993	30140473	27	7	56991	0.70992	0.23888	TRIM15
ENSG00000009950	7	73007524	73038873	57	6	56991	0.70992	0.23888	MLXIPL
ENSG00000166847	16	23652713	23681195	12	2	56991	0.70986	0.2389	DCTN5
ENSG00000083720	5	41730167	41870621	101	4	56991	0.70935	0.23905	OXCT1
ENSG00000198553	13	50589390	50595058	10	2	56991	0.70898	0.23917	KCNRG
ENSG00000165300	13	88324870	88331871	2	1	56991	0.70877	0.23923	SLITRK5
ENSG00000203970	6	49976851	49989694	3	1	56991	0.70872	0.23925	DEFB110
ENSG00000136944	9	129376722	129463311	58	9	56991	0.7085	0.23932	LMX1B
ENSG00000116791	1	75171170	75199092	30	7	56991	0.70836	0.23936	CRYZ
ENSG00000013441	2	201717732	201729422	13	2	56991	0.70822	0.2394	CLK1
ENSG00000163885	3	126113782	126155399	51	6	56991	0.70795	0.23949	CCDC37
ENSG00000198723	19	7557862	7573336	28	4	56991	0.70759	0.2396	C19orf45
ENSG00000116198	1	3728645	3773778	205	15	56991	0.70755	0.23961	CEP104
ENSG00000146416	6	143381633	143661441	213	23	56991	0.70738	0.23966	AIG1
ENSG00000163884	3	126061478	126076285	6	1	56991	0.70685	0.23983	KLF15
ENSG00000140280	15	52015208	52043782	52	4	56991	0.70679	0.23985	LYSMD2
ENSG00000128191	22	20067755	20099400	80	7	56991	0.70678	0.23985	DGCR8
ENSG00000119973	10	120352916	120355160	3	1	56991	0.70672	0.23987	PRLHR
ENSG00000134817	11	57001051	57004709	1	1	56991	0.70662	0.2399	APLNR
ENSG00000125434	17	8191081	8198661	7	3	56991	0.70648	0.23994	SLC25A35
ENSG00000118156	19	48023942	48059113	7	1	56991	0.70647	0.23995	ZNF541
ENSG00000128951	15	48623208	48635570	5	1	56991	0.7064	0.23997	DUT
ENSG00000137802	15	42066632	42120053	57	8	56991	0.70633	0.23999	MAPKBP1
ENSG00000140527	15	90234028	90286869	25	4	56991	0.70613	0.24005	WDR93
ENSG00000203286	9	3452305	3469181	1	1	56991	0.70598	0.2401	AL365202.1
ENSG00000065029	6	35226686	35263762	69	6	56991	0.70588	0.24013	ZNF76
ENSG00000258691	14	96671181	96730266	21	5	56991	0.70573	0.24018	RP11-404P21.8
ENSG00000119906	10	102672326	102724893	14	3	56991	0.70563	0.24021	FAM178A
ENSG00000120333	1	174979925	174992561	4	1	56991	0.7055	0.24025	MRPS14
ENSG00000146054	5	180620924	180632293	2	1	56991	0.70519	0.24035	TRIM7
ENSG00000068383	10	134351324	134596979	159	13	56991	0.70483	0.24046	INPP5A
ENSG00000063169	19	48111453	48206533	97	8	56991	0.70484	0.24046	GLTSCR1
ENSG00000112837	6	85397069	85474237	145	13	56991	0.70472	0.24049	TBX18
ENSG00000136842	9	100263462	100364030	101	16	56991	0.70465	0.24051	TMOD1
ENSG00000127483	1	21069154	21113816	53	8	56991	0.70449	0.24056	HP1BP3
ENSG00000146409	6	133090509	133119701	71	5	56991	0.70419	0.24066	SLC18B1
ENSG00000111087	12	57853918	57866045	24	4	56991	0.70416	0.24067	GLI1
ENSG00000164171	5	52285156	52390609	256	16	56991	0.70399	0.24072	ITGA2
ENSG00000141556	17	80709940	80900724	397	15	56991	0.70394	0.24074	TBCD
ENSG00000132196	1	162760492	162782607	3	2	56991	0.70381	0.24077	HSD17B7
ENSG00000108262	17	27900487	27921072	7	2	56991	0.70375	0.24079	GIT1
ENSG00000070371	22	19166986	19279239	143	4	56991	0.70376	0.24079	CLTCL1
ENSG00000182919	11	93474757	93497915	50	2	56991	0.7034	0.2409	C11orf54
ENSG00000151292	5	122847793	122952739	122	8	56991	0.70309	0.241	CSNK1G3
ENSG00000165120	7	129847700	129856683	6	1	56991	0.70304	0.24101	SSMEM1
ENSG00000167157	9	132427920	132484875	79	9	56991	0.70266	0.24113	PRRX2
ENSG00000120160	9	27284656	27297137	15	3	56991	0.70257	0.24116	EQTN
ENSG00000122417	1	86814344	86862023	82	7	56991	0.70246	0.2412	ODF2L
ENSG00000175449	5	94982458	95020477	21	2	56991	0.7021	0.24131	RFESD
ENSG00000234127	6	30152232	30181204	68	11	56991	0.70203	0.24133	TRIM26
ENSG00000154380	1	225674537	225840844	217	10	56991	0.70195	0.24135	ENAH
ENSG00000239789	7	56019512	56024192	5	1	56991	0.7019	0.24137	MRPS17
ENSG00000188636	22	44888452	44894178	5	1	56991	0.70171	0.24143	LDOC1L
ENSG00000181552	14	21236586	21239107	11	2	56991	0.70157	0.24148	EDDM3B
ENSG00000197019	19	40927499	40931932	1	1	56991	0.70149	0.2415	SERTAD1
ENSG00000167555	19	52901102	52921665	1	1	56991	0.70149	0.2415	ZNF528
ENSG00000171587	21	41382926	42219065	937	94	56991	0.70138	0.24153	DSCAM
ENSG00000159263	21	38071433	38122218	12	2	56991	0.70087	0.24169	SIM2
ENSG00000146426	6	155153831	155578857	338	45	56991	0.7005	0.24181	TIAM2
ENSG00000173264	11	64037534	64056972	10	5	56991	0.70035	0.24185	GPR137
ENSG00000165572	13	41701705	41706882	1	1	56991	0.7002	0.2419	KBTBD6
ENSG00000270299	20	627270	656444	1	1	56991	0.69988	0.242	RP5-850E9.3
ENSG00000164645	7	88423420	88425035	6	2	56991	0.69972	0.24205	C7orf62
ENSG00000134954	11	128328656	128457453	66	17	56991	0.69971	0.24205	ETS1
ENSG00000124193	20	42086568	42092245	2	1	56991	0.69972	0.24205	SRSF6
ENSG00000104760	8	17721889	17767874	246	15	56991	0.69956	0.2421	FGL1
ENSG00000119737	2	54080050	54087126	13	5	56991	0.69928	0.24219	GPR75
ENSG00000102547	13	49882786	50018262	108	19	56991	0.69908	0.24225	CAB39L
ENSG00000178764	8	123793633	123986750	50	14	56991	0.69904	0.24226	ZHX2
ENSG00000137693	11	101981192	102104154	185	11	56991	0.69906	0.24226	YAP1
ENSG00000140465	15	75011883	75017951	1	1	56991	0.69892	0.2423	CYP1A1
ENSG00000265264	11	6502715	6530208	59	6	56991	0.69869	0.24237	TIMM10B
ENSG00000153147	4	144434616	144478639	52	4	56991	0.69866	0.24238	SMARCA5
ENSG00000166747	16	71762913	71843104	95	11	56991	0.69818	0.24253	AP1G1
ENSG00000140488	15	72577068	72612470	27	3	56991	0.69807	0.24257	CELF6
ENSG00000175782	12	69139886	69187508	12	4	56991	0.69766	0.2427	SLC35E3
ENSG00000198812	12	70002351	70004942	3	2	56991	0.69733	0.2428	LRRC10
ENSG00000227782	17	15943505	15943994	1	1	56991	0.69732	0.2428	AC002553.1
ENSG00000023191	11	494512	507300	39	3	56991	0.69697	0.24291	RNH1
ENSG00000214290	11	111169565	111179460	13	2	56991	0.69695	0.24292	COLCA2
ENSG00000221888	1	247920676	247921982	2	1	56991	0.69685	0.24295	OR1C1
ENSG00000187223	1	152635872	152637135	1	1	56991	0.69668	0.243	LCE2D
ENSG00000250565	2	46717889	46769696	74	12	56991	0.69669	0.243	ATP6V1E2
ENSG00000139899	14	24895738	24900160	1	1	56991	0.69668	0.243	CBLN3
ENSG00000145882	5	148737570	148749216	4	1	56991	0.69656	0.24304	PCYOX1L
ENSG00000173848	10	5454514	5500426	58	3	56991	0.69656	0.24304	NET1
ENSG00000144339	2	192813769	193060435	156	22	56991	0.69638	0.24309	TMEFF2
ENSG00000162738	1	160370376	160398468	13	2	56991	0.69626	0.24313	VANGL2
ENSG00000130695	1	26560691	26605299	87	5	56991	0.69593	0.24324	CEP85
ENSG00000096996	19	18169805	18209754	59	4	56991	0.6959	0.24324	IL12RB1
ENSG00000143194	1	166958346	166991451	39	6	56991	0.69577	0.24329	MAEL
ENSG00000122085	2	242011584	242041747	55	5	56991	0.69572	0.2433	MTERFD2
ENSG00000181631	3	151044100	151047336	8	3	56991	0.69554	0.24336	P2RY13
ENSG00000005073	7	27221129	27224842	3	1	56991	0.69549	0.24337	HOXA11
ENSG00000117069	1	77333126	77531396	167	19	56991	0.69547	0.24338	ST6GALNAC5
ENSG00000054967	11	73087309	73108519	14	1	56991	0.69541	0.2434	RELT
ENSG00000253309	13	51909909	51938871	31	2	56991	0.69541	0.2434	SERPINE3
ENSG00000071462	7	73097355	73119491	31	4	56991	0.69498	0.24353	WBSCR22
ENSG00000197852	1	112223252	112298446	131	17	56991	0.69486	0.24357	FAM212B
ENSG00000170276	11	111782966	111789574	4	1	56991	0.69454	0.24367	HSPB2
ENSG00000047936	6	117609463	117747018	197	21	56991	0.69427	0.24376	ROS1
ENSG00000077092	3	25215823	25639423	548	28	56991	0.69391	0.24387	RARB
ENSG00000110328	11	11292423	11643552	328	50	56991	0.69387	0.24388	GALNT18
ENSG00000138759	4	78978724	79465423	899	35	56991	0.69376	0.24392	FRAS1
ENSG00000174527	12	109785708	109893328	293	19	56991	0.6936	0.24397	MYO1H
ENSG00000187554	1	223282748	223316624	47	2	56991	0.69338	0.24403	TLR5
ENSG00000110880	12	109038885	109125372	104	7	56991	0.69337	0.24404	CORO1C
ENSG00000006468	7	13930853	14031050	112	17	56991	0.69333	0.24405	ETV1
ENSG00000123066	12	116395711	116715143	210	14	56991	0.69303	0.24415	MED13L
ENSG00000112619	6	42664340	42690312	58	7	56991	0.69297	0.24416	PRPH2
ENSG00000154175	3	100468000	100712359	191	20	56991	0.69286	0.2442	ABI3BP
ENSG00000136866	9	115800660	115819039	6	1	56991	0.69221	0.2444	ZFP37
ENSG00000189139	14	44973545	44976482	5	2	56991	0.69211	0.24444	FSCB
ENSG00000167930	16	284545	319942	24	3	56991	0.692	0.24447	ITFG3
ENSG00000171863	2	3622795	3628509	2	1	56991	0.69165	0.24458	RPS7
ENSG00000272162	6	10748027	10930656	120	19	56991	0.6914	0.24466	RP11-637O19.3
ENSG00000149212	11	94898704	94965705	17	1	56991	0.69123	0.24471	SESN3
ENSG00000166682	11	113558272	113577095	30	6	56991	0.69114	0.24474	TMPRSS5
ENSG00000033050	7	150904923	150924316	9	3	56991	0.69091	0.24481	ABCF2
ENSG00000060642	1	27113963	27124889	11	3	56991	0.69081	0.24484	PIGV
ENSG00000113594	5	38475065	38608456	39	5	56991	0.69062	0.2449	LIFR
ENSG00000143140	1	147228332	147245484	34	5	56991	0.69035	0.24499	GJA5
ENSG00000176798	11	5020213	5021160	4	1	56991	0.69023	0.24502	OR51L1
ENSG00000114735	3	50606583	50622366	11	2	56991	0.69022	0.24503	HEMK1
ENSG00000125651	19	6379580	6393992	37	5	56991	0.69021	0.24503	GTF2F1
ENSG00000155975	8	17104080	17159936	147	19	56991	0.69011	0.24506	VPS37A
ENSG00000115355	2	55514978	55647057	250	13	56991	0.68999	0.2451	CCDC88A
ENSG00000257065	6	144128229	144165754	28	6	56991	0.69	0.2451	RP3-468K18.5
ENSG00000259371	14	24590560	24601038	19	2	56991	0.68992	0.24512	RP11-468E2.6
ENSG00000103067	16	68263014	68272005	4	2	56991	0.68986	0.24514	ESRP2
ENSG00000076242	3	37034823	37107380	100	6	56991	0.68975	0.24518	MLH1
ENSG00000117472	1	46640745	46651630	1	1	56991	0.68967	0.2452	TSPAN1
ENSG00000160404	9	130493803	130497604	3	2	56991	0.68966	0.2452	TOR2A
ENSG00000066135	1	44115829	44171186	15	3	56991	0.68955	0.24524	KDM4A
ENSG00000183718	5	180681417	180688119	5	2	56991	0.68937	0.2453	TRIM52
ENSG00000268206	17	26638667	26642323	1	1	56991	0.68935	0.2453	AC061975.10
ENSG00000147650	8	105501459	105601252	106	10	56991	0.68916	0.24536	LRP12
ENSG00000171824	1	11126675	11159938	80	4	56991	0.6891	0.24538	EXOSC10
ENSG00000178789	17	72517313	72527613	22	3	56991	0.68866	0.24552	CD300LB
ENSG00000153789	16	85131965	85146114	4	2	56991	0.68813	0.24568	FAM92B
ENSG00000004660	17	3763609	3798185	4	2	56991	0.68802	0.24572	CAMKK1
ENSG00000132153	3	47844399	47891685	25	2	56991	0.68757	0.24586	DHX30
ENSG00000138801	4	108511433	108641608	208	15	56991	0.68758	0.24586	PAPSS1
ENSG00000178896	8	145133529	145135550	1	1	56991	0.68745	0.2459	EXOSC4
ENSG00000009780	1	28052490	28089633	50	1	56991	0.68702	0.24604	FAM76A
ENSG00000138738	4	121606074	121844025	665	31	56991	0.68685	0.24609	PRDM5
ENSG00000112077	6	49572871	49604552	66	8	56991	0.68685	0.24609	RHAG
ENSG00000023330	3	52232102	52248343	1	1	56991	0.6865	0.2462	ALAS1
ENSG00000172172	8	121393000	121457642	45	2	56991	0.68649	0.2462	MRPL13
ENSG00000161082	19	3224701	3297074	35	5	56991	0.68649	0.2462	CELF5
ENSG00000139921	14	51706880	51722759	25	4	56991	0.6863	0.24626	TMX1
ENSG00000157978	1	25870071	25895377	21	2	56991	0.68595	0.24637	LDLRAP1
ENSG00000153930	17	54188319	54589020	390	36	56991	0.6858	0.24642	ANKFN1
ENSG00000253293	7	27210210	27219880	2	1	56991	0.68561	0.24648	HOXA10
ENSG00000122557	7	35672269	35735181	83	7	56991	0.68512	0.24664	HERPUD2
ENSG00000186400	1	158548709	158549689	5	1	56991	0.68467	0.24678	OR10X1
ENSG00000158716	1	159750722	159752333	1	1	56991	0.68459	0.2468	DUSP23
ENSG00000197381	21	46493768	46646478	222	16	56991	0.68427	0.2469	ADARB1
ENSG00000053524	3	182895831	183146566	255	14	56991	0.68411	0.24695	MCF2L2
ENSG00000198691	1	94458393	94586688	168	20	56991	0.6837	0.24708	ABCA4
ENSG00000188895	17	38278551	38293042	17	1	56991	0.68367	0.24709	MSL1
ENSG00000151689	2	191208196	191236391	60	4	56991	0.68359	0.24712	INPP1
ENSG00000215305	20	2821349	2847378	20	4	56991	0.68341	0.24717	VPS16
ENSG00000126785	14	63670832	63759937	93	10	56991	0.6834	0.24718	RHOJ
ENSG00000152527	2	43864412	43995126	205	22	56991	0.68334	0.2472	PLEKHH2
ENSG00000102683	13	23755091	23899304	499	43	56991	0.6829	0.24733	SGCG
ENSG00000152467	19	58545400	58565999	1	1	56991	0.68238	0.2475	ZSCAN1
ENSG00000242715	13	36801182	36871977	250	4	56991	0.68229	0.24753	CCDC169
ENSG00000145191	3	183852826	184402546	550	59	56991	0.68178	0.24769	EIF2B5
ENSG00000073331	4	113206665	113363776	186	29	56991	0.68178	0.24769	ALPK1
ENSG00000148943	11	27516123	27528320	12	3	56991	0.68179	0.24769	LIN7C
ENSG00000109339	4	86936276	87515284	630	26	56991	0.68154	0.24776	MAPK10
ENSG00000189275	10	133604734	133622535	53	3	56991	0.68151	0.24777	AL450307.1
ENSG00000128714	2	176957619	176960666	1	1	56991	0.68111	0.2479	HOXD13
ENSG00000100811	14	100704635	100749129	29	2	56991	0.6809	0.24797	YY1
ENSG00000187758	4	100197524	100212185	28	6	56991	0.68057	0.24807	ADH1A
ENSG00000089094	12	121866900	122018920	41	1	56991	0.68058	0.24807	KDM2B
ENSG00000146731	7	56119323	56131682	9	3	56991	0.68054	0.24808	CCT6A
ENSG00000122692	9	33041762	33076665	59	6	56991	0.6803	0.24816	SMU1
ENSG00000162441	1	9982173	10003465	29	4	56991	0.67999	0.24825	LZIC
ENSG00000180667	1	207217194	207226325	6	1	56991	0.67987	0.24829	YOD1
ENSG00000103257	16	87863629	87903094	34	3	56991	0.67964	0.24837	SLC7A5
ENSG00000159445	1	151846060	151882284	57	4	56991	0.67936	0.24845	THEM4
ENSG00000166923	15	33010175	33026870	12	2	56991	0.67889	0.2486	GREM1
ENSG00000198363	8	62413116	62627155	334	26	56991	0.67885	0.24861	ASPH
ENSG00000149452	11	62756626	62783311	14	4	56991	0.67856	0.24871	SLC22A8
ENSG00000102837	13	53602894	53626192	28	5	56991	0.67843	0.24875	OLFM4
ENSG00000186104	11	14899553	14913798	7	2	56991	0.67825	0.24881	CYP2R1
ENSG00000174928	3	155480401	155524140	76	10	56991	0.67819	0.24882	C3orf33
ENSG00000146966	7	140218220	140373793	100	8	56991	0.67805	0.24887	DENND2A
ENSG00000102970	16	57438679	57449974	19	3	56991	0.67799	0.24889	CCL17
ENSG00000189171	1	153591263	153606568	4	1	56991	0.67784	0.24894	S100A13
ENSG00000156958	15	49447853	49660066	161	7	56991	0.67747	0.24905	GALK2
ENSG00000069667	15	60780483	61521518	560	88	56991	0.67723	0.24913	RORA
ENSG00000228672	5	138727635	138730885	1	1	56991	0.67701	0.2492	PROB1
ENSG00000118518	6	127587755	127609712	37	6	56991	0.67678	0.24927	RNF146
ENSG00000273154	20	62340216	62370456	62	4	56991	0.67679	0.24927	RP4-583P15.15
ENSG00000184385	21	43522244	43528644	21	3	56991	0.67648	0.24937	C21orf128
ENSG00000153157	6	10748027	10979553	138	22	56991	0.676	0.24952	SYCP2L
ENSG00000185359	17	79650356	79670168	31	4	56991	0.67578	0.24959	HGS
ENSG00000163421	3	71820807	71834357	8	2	56991	0.67561	0.24964	PROK2
ENSG00000184922	17	43298811	43324687	27	3	56991	0.67552	0.24967	FMNL1
ENSG00000254995	20	57226490	57290466	25	4	56991	0.6755	0.24968	STX16-NPEPL1
ENSG00000144802	3	101546835	101579866	15	2	56991	0.67524	0.24976	NFKBIZ
ENSG00000205835	3	190570666	190610218	28	3	56991	0.67502	0.24983	GMNC
ENSG00000143178	1	168250278	168283664	6	2	56991	0.67461	0.24996	TBX19
ENSG00000185290	7	56182374	56184093	2	1	56991	0.6746	0.24996	NUPR1L
ENSG00000136295	7	2671585	2704436	12	3	56991	0.67448	0.25	TTYH3
ENSG00000157303	9	95820989	95847420	3	1	56991	0.67443	0.25002	SUSD3
ENSG00000197114	20	62338817	62367494	58	4	56991	0.67435	0.25005	ZGPAT
ENSG00000128710	2	176973518	176984670	4	1	56991	0.67396	0.25017	HOXD10
ENSG00000078246	12	2986389	3050306	77	3	56991	0.67363	0.25027	TULP3
ENSG00000124688	6	43597277	43608689	11	2	56991	0.67355	0.2503	MAD2L1BP
ENSG00000137404	6	30655824	30659197	10	3	56991	0.67343	0.25034	NRM
ENSG00000105723	19	42734338	42746777	9	2	56991	0.6734	0.25035	GSK3A
ENSG00000008735	22	51039114	51052409	36	6	56991	0.67333	0.25037	MAPK8IP2
ENSG00000147509	8	54764368	54871863	29	3	56991	0.67324	0.2504	RGS20
ENSG00000100461	14	23369854	23388393	22	3	56991	0.67295	0.25049	RBM23
ENSG00000184863	7	155437145	155574179	260	6	56991	0.6727	0.25057	RBM33
ENSG00000156194	4	76781020	76823724	27	5	56991	0.67268	0.25058	PPEF2
ENSG00000186432	3	160212783	160283376	27	2	56991	0.67256	0.25061	KPNA4
ENSG00000165392	8	30891317	31031285	108	7	56991	0.67256	0.25061	WRN
ENSG00000188313	3	146232967	146262651	60	3	56991	0.67228	0.2507	PLSCR1
ENSG00000130173	19	11348178	11352619	2	1	56991	0.67223	0.25072	C19orf80
ENSG00000170325	11	129769601	129872730	126	11	56991	0.67205	0.25078	PRDM10
ENSG00000253873	5	140800762	140891835	147	15	56991	0.6719	0.25082	PCDHGA11
ENSG00000141543	17	78109013	78120982	31	6	56991	0.67192	0.25082	EIF4A3
ENSG00000124635	6	27093676	27100541	11	4	56991	0.67136	0.251	HIST1H2BJ
ENSG00000176971	11	27015628	27018630	1	1	56991	0.67135	0.251	FIBIN
ENSG00000171357	1	46669006	46686933	7	3	56991	0.67127	0.25102	LURAP1
ENSG00000162775	1	110881128	110889299	8	2	56991	0.67113	0.25107	RBM15
ENSG00000127080	9	95375466	95432547	115	9	56991	0.67104	0.2511	IPPK
ENSG00000108590	17	6546635	6554954	2	1	56991	0.67051	0.25127	MED31
ENSG00000178201	19	57966542	57967854	2	1	56991	0.67014	0.25139	VN1R1
ENSG00000012504	12	100867486	100958191	24	2	56991	0.66971	0.25152	NR1H4
ENSG00000077616	11	89864683	89926062	168	7	56991	0.66961	0.25155	NAALAD2
ENSG00000183346	10	63422719	63526524	200	18	56991	0.66948	0.2516	C10orf107
ENSG00000164626	6	39156749	39197226	22	3	56991	0.66925	0.25167	KCNK5
ENSG00000113212	5	140552243	140555957	13	3	56991	0.66908	0.25172	PCDHB7
ENSG00000156140	4	73146686	73434516	186	10	56991	0.66902	0.25174	ADAMTS3
ENSG00000184933	11	6815756	6817128	3	2	56991	0.66901	0.25174	OR6A2
ENSG00000159023	1	29213603	29446553	205	15	56991	0.66872	0.25184	EPB41
ENSG00000211455	12	27396901	27478892	163	22	56991	0.66858	0.25188	STK38L
ENSG00000148120	9	97488983	97849441	419	14	56991	0.66846	0.25192	C9orf3
ENSG00000196862	2	108443388	108507297	9	1	56991	0.66844	0.25193	RGPD4
ENSG00000158321	7	69063905	70258054	1254	46	56991	0.66836	0.25195	AUTS2
ENSG00000198498	4	164415594	164441691	28	3	56991	0.66817	0.25201	TMA16
ENSG00000134940	11	125541417	125551018	17	3	56991	0.66817	0.25201	ACRV1
ENSG00000103111	16	77224732	77236302	21	5	56991	0.66814	0.25202	MON1B
ENSG00000128250	22	29834572	29838444	8	1	56991	0.66771	0.25216	RFPL1
ENSG00000157578	21	40777770	40817731	75	4	56991	0.66745	0.25224	LCA5L
ENSG00000151838	14	59971257	60043549	186	13	56991	0.66702	0.25238	CCDC175
ENSG00000164411	6	87992696	88038996	126	9	56991	0.66695	0.2524	GJB7
ENSG00000103196	16	84853590	84954374	94	18	56991	0.66684	0.25244	CRISPLD2
ENSG00000188559	20	20370196	20693131	28	2	56991	0.66633	0.2526	RALGAPA2
ENSG00000159495	15	43568478	43594453	5	2	56991	0.66591	0.25273	TGM7
ENSG00000151475	4	128651533	128695448	18	2	56991	0.66588	0.25275	SLC25A31
ENSG00000173226	3	121488610	121553926	176	8	56991	0.66546	0.25288	IQCB1
ENSG00000157093	3	42438570	42452092	1	1	56991	0.66539	0.2529	LYZL4
ENSG00000243927	21	35445524	35515334	51	2	56991	0.66532	0.25292	MRPS6
ENSG00000105778	7	32535038	33078516	1146	25	56991	0.66531	0.25293	AVL9
ENSG00000100982	20	44563267	44576662	14	4	56991	0.66522	0.25296	PCIF1
ENSG00000148156	9	111616871	111619239	9	3	56991	0.66461	0.25315	ACTL7B
ENSG00000120800	12	101673887	101780394	165	13	56991	0.66454	0.25317	UTP20
ENSG00000144791	3	45596886	45727830	236	12	56991	0.66452	0.25318	LIMD1
ENSG00000182827	1	226332380	226374431	56	6	56991	0.66442	0.25321	ACBD3
ENSG00000269881	16	299546	319942	18	2	56991	0.6641	0.25331	ITFG3
ENSG00000124107	20	43880880	43883205	7	2	56991	0.66411	0.25331	SLPI
ENSG00000092621	1	120202421	120286838	48	8	56991	0.66378	0.25342	PHGDH
ENSG00000159210	17	47006678	47022479	40	4	56991	0.66317	0.25361	SNF8
ENSG00000165626	10	13480484	13570974	39	5	56991	0.66315	0.25362	BEND7
ENSG00000166266	11	107879459	107978503	90	7	56991	0.66299	0.25367	CUL5
ENSG00000145911	5	177540444	177553088	10	2	56991	0.66295	0.25368	N4BP3
ENSG00000179029	17	8076555	8079717	1	1	56991	0.66258	0.2538	TMEM107
ENSG00000137124	9	38392661	38398658	7	3	56991	0.66244	0.25385	ALDH1B1
ENSG00000204897	17	38904273	38911584	8	2	56991	0.66185	0.25403	KRT25
ENSG00000188659	15	82555151	82577271	28	7	56991	0.6615	0.25415	FAM154B
ENSG00000153347	5	94727048	94786158	55	5	56991	0.66139	0.25418	FAM81B
ENSG00000111962	6	149068464	149398126	226	42	56991	0.66135	0.25419	UST
ENSG00000122733	9	34957484	34982541	2	1	56991	0.66121	0.25424	KIAA1045
ENSG00000111850	6	88032301	88052043	72	7	56991	0.66114	0.25426	SMIM8
ENSG00000189057	11	58874658	58894883	2	1	56991	0.66115	0.25426	FAM111B
ENSG00000161996	16	699311	717833	64	3	56991	0.66112	0.25427	WDR90
ENSG00000126583	19	54382444	54410906	1	1	56991	0.66102	0.2543	PRKCG
ENSG00000175868	11	14926543	15103888	145	6	56991	0.66088	0.25435	CALCB
ENSG00000170464	5	138744279	138780180	25	3	56991	0.66075	0.25439	DNAJC18
ENSG00000120328	5	140588269	140591696	2	1	56991	0.66036	0.25451	PCDHB12
ENSG00000183914	17	7620672	7737062	49	9	56991	0.66013	0.25458	DNAH2
ENSG00000088826	20	4101627	4168394	15	3	56991	0.66015	0.25458	SMOX
ENSG00000168701	16	67261006	67263181	1	1	56991	0.66008	0.2546	TMEM208
ENSG00000176893	11	4935900	4936922	2	1	56991	0.65997	0.25464	OR51G2
ENSG00000124613	6	27342394	27371683	153	5	56991	0.65977	0.2547	ZNF391
ENSG00000151632	10	5029967	5060223	34	5	56991	0.65968	0.25473	AKR1C2
ENSG00000165113	9	86354336	86444431	50	2	56991	0.65957	0.25476	GKAP1
ENSG00000185681	9	124922190	124962367	34	5	56991	0.65941	0.25482	MORN5
ENSG00000024422	19	48216600	48246391	16	3	56991	0.65932	0.25485	EHD2
ENSG00000163684	3	58291974	58310422	60	6	56991	0.65924	0.25487	RPP14
ENSG00000079337	12	48128455	48164823	45	8	56991	0.65875	0.25503	RAPGEF3
ENSG00000159685	3	126423063	126679249	361	12	56991	0.65869	0.25505	CHCHD6
ENSG00000105402	19	47990894	48018497	9	1	56991	0.65836	0.25515	NAPA
ENSG00000154153	5	16473147	16617167	74	13	56991	0.65833	0.25516	FAM134B
ENSG00000132694	1	156904632	157015162	138	8	56991	0.65777	0.25534	ARHGEF11
ENSG00000101347	20	35518632	35580246	32	5	56991	0.65758	0.2554	SAMHD1
ENSG00000047579	6	15523032	15663289	207	12	56991	0.65755	0.25541	DTNBP1
ENSG00000049618	6	157099063	157531913	295	26	56991	0.65718	0.25553	ARID1B
ENSG00000177683	7	108194987	108210194	4	2	56991	0.657	0.25559	THAP5
ENSG00000249471	19	58962971	58969200	1	1	56991	0.65697	0.2556	ZNF324B
ENSG00000124782	6	7107830	7252213	149	20	56991	0.65688	0.25563	RREB1
ENSG00000164929	8	104152938	104242533	184	29	56991	0.65675	0.25567	BAALC
ENSG00000172508	11	67182439	67193078	7	2	56991	0.65633	0.25581	CARNS1
ENSG00000240972	22	24236191	24237414	3	1	56991	0.65622	0.25584	MIF
ENSG00000142224	1	206972215	207016324	35	4	56991	0.65613	0.25587	IL19
ENSG00000110713	11	3692313	3819022	190	8	56991	0.65572	0.256	NUP98
ENSG00000172782	17	72873428	72889708	12	1	56991	0.65547	0.25608	FADS6
ENSG00000184897	3	129033615	129035120	4	1	56991	0.65533	0.25613	H1FX
ENSG00000176925	11	4842551	4843686	3	2	56991	0.65522	0.25616	OR51F2
ENSG00000100592	14	59655364	59838123	280	16	56991	0.65512	0.2562	DAAM1
ENSG00000163322	4	84382092	84444501	112	6	56991	0.65496	0.25625	FAM175A
ENSG00000175727	12	122516628	122631894	140	3	56991	0.65472	0.25632	MLXIP
ENSG00000164091	3	52288437	52322036	40	4	56991	0.65437	0.25644	WDR82
ENSG00000163950	4	1694527	1714282	30	6	56991	0.65361	0.25668	SLBP
ENSG00000082213	5	31532373	31555165	42	8	56991	0.65339	0.25675	C5orf22
ENSG00000177963	11	207511	215113	5	1	56991	0.65325	0.2568	RIC8A
ENSG00000254505	14	24678789	24683075	1	1	56991	0.65324	0.2568	CHMP4A
ENSG00000177383	3	184428156	184429836	1	1	56991	0.65293	0.2569	MAGEF1
ENSG00000253548	3	191178952	191179245	1	1	56991	0.65293	0.2569	PYDC2
ENSG00000123607	2	166713985	166810353	82	7	56991	0.65282	0.25694	TTC21B
ENSG00000102572	13	99102455	99230194	116	12	56991	0.65265	0.25699	STK24
ENSG00000140481	15	74509613	74628813	96	15	56991	0.65242	0.25706	CCDC33
ENSG00000197980	3	156543270	156763918	378	14	56991	0.65216	0.25715	LEKR1
ENSG00000180332	13	45766988	45775175	9	1	56991	0.65166	0.25731	KCTD4
ENSG00000197361	15	63889552	63894627	5	2	56991	0.6513	0.25743	FBXL22
ENSG00000143398	1	151170425	151222012	12	1	56991	0.65117	0.25747	PIP5K1A
ENSG00000115419	2	191745553	191830278	21	4	56991	0.65103	0.25751	GLS
ENSG00000267618	17	33338368	33448512	27	3	56991	0.65083	0.25758	RAD51L3-RFFL
ENSG00000269089	11	61735453	61736755	2	1	56991	0.65062	0.25764	AP003733.1
ENSG00000166960	18	30517366	31021065	664	9	56991	0.65054	0.25767	CCDC178
ENSG00000175416	5	175819456	175843570	12	3	56991	0.65015	0.2578	CLTB
ENSG00000095539	10	102729275	102745628	17	2	56991	0.65012	0.25781	SEMA4G
ENSG00000126337	17	39642388	39648798	3	1	56991	0.64928	0.25808	KRT36
ENSG00000161904	6	33738979	33756913	67	7	56991	0.64916	0.25812	LEMD2
ENSG00000104154	15	45771809	45815005	18	1	56991	0.64903	0.25816	SLC30A4
ENSG00000132128	1	46726868	46769280	27	7	56991	0.64893	0.25819	LRRC41
ENSG00000171722	1	162342993	162346660	3	1	56991	0.64887	0.25821	C1orf111
ENSG00000149823	11	64856796	64879332	25	6	56991	0.6475	0.25865	VPS51
ENSG00000170374	12	53720362	53739099	14	2	56991	0.64751	0.25865	SP7
ENSG00000259060	14	21051051	21077954	3	1	56991	0.64727	0.25873	RNASE11
ENSG00000173464	14	21051054	21078043	3	1	56991	0.64727	0.25873	RNASE11
ENSG00000087903	19	5993175	6199583	227	12	56991	0.64717	0.25876	RFX2
ENSG00000124145	20	43953928	43977064	14	2	56991	0.64703	0.25881	SDC4
ENSG00000091536	17	18012020	18083116	91	10	56991	0.64653	0.25897	MYO15A
ENSG00000116044	2	178092323	178257425	268	15	56991	0.64605	0.25912	NFE2L2
ENSG00000140287	15	50534144	50558223	24	5	56991	0.64605	0.25912	HDC
ENSG00000091879	8	6357172	6420930	198	14	56991	0.64599	0.25914	ANGPT2
ENSG00000126804	14	64970430	65000408	71	5	56991	0.64551	0.2593	ZBTB1
ENSG00000130748	19	47549165	47551888	1	1	56991	0.6455	0.2593	TMEM160
ENSG00000124212	20	48120411	48184683	29	3	56991	0.64543	0.25933	PTGIS
ENSG00000180745	10	129676105	129691211	7	2	56991	0.64503	0.25945	CLRN3
ENSG00000144488	2	239008798	239041928	9	3	56991	0.64502	0.25946	ESPNL
ENSG00000134644	1	31404353	31538838	136	10	56991	0.64473	0.25955	PUM1
ENSG00000128512	7	111366166	111846466	238	47	56991	0.64474	0.25955	DOCK4
ENSG00000101577	18	2916992	3013313	86	6	56991	0.64473	0.25955	LPIN2
ENSG00000152784	4	81105033	81125483	27	4	56991	0.6444	0.25966	PRDM8
ENSG00000107077	9	6720863	7175648	794	52	56991	0.64434	0.25968	KDM4C
ENSG00000179695	12	55845998	55846936	1	1	56991	0.64427	0.2597	OR6C2
ENSG00000117266	1	205473723	205501921	14	4	56991	0.64353	0.25994	CDK18
ENSG00000155090	8	103661007	103668130	6	2	56991	0.64331	0.26001	KLF10
ENSG00000147535	8	38120648	38126761	1	1	56991	0.64304	0.2601	PPAPDC1B
ENSG00000153086	2	135596117	135659604	11	1	56991	0.64293	0.26014	ACMSD
ENSG00000132386	17	1665253	1680868	14	3	56991	0.64277	0.26019	SERPINF1
ENSG00000115145	2	152973315	153032506	45	6	56991	0.64248	0.26028	STAM2
ENSG00000173908	17	38948455	38956211	8	2	56991	0.64246	0.26029	KRT28
ENSG00000185090	1	38259474	38266809	3	1	56991	0.64223	0.26036	MANEAL
ENSG00000258984	2	238875656	239008053	273	8	56991	0.64221	0.26037	UBE2F-SCLY
ENSG00000153814	7	27870192	28220362	382	38	56991	0.64222	0.26037	JAZF1
ENSG00000255152	6	31707797	31732628	39	11	56991	0.64131	0.26066	MSH5-SAPCD1
ENSG00000088836	20	3208063	3219836	5	1	56991	0.64108	0.26074	SLC4A11
ENSG00000162729	1	160061130	160068733	2	1	56991	0.64101	0.26076	IGSF8
ENSG00000107816	10	102756375	102767593	1	1	56991	0.64088	0.2608	LZTS2
ENSG00000124610	6	26017260	26018040	3	2	56991	0.64075	0.26084	HIST1H1A
ENSG00000140650	16	8882680	8943188	80	8	56991	0.64022	0.26101	PMM2
ENSG00000185122	8	145515280	145538385	12	1	56991	0.6402	0.26102	HSF1
ENSG00000114850	3	156257929	156272973	43	5	56991	0.64015	0.26104	SSR3
ENSG00000163624	4	85504132	85572491	13	2	56991	0.63929	0.26132	CDS1
ENSG00000243335	7	66093868	66276446	319	10	56991	0.63921	0.26134	KCTD7
ENSG00000169218	1	38076951	38100595	23	2	56991	0.63846	0.26159	RSPO1
ENSG00000164070	4	128702976	128761888	17	3	56991	0.63822	0.26166	HSPA4L
ENSG00000253313	1	43747554	43751288	1	1	56991	0.6375	0.2619	C1orf210
ENSG00000058404	7	44256749	44374176	45	9	56991	0.6375	0.2619	CAMK2B
ENSG00000168101	16	4743695	4745860	1	1	56991	0.6375	0.2619	NUDT16L1
ENSG00000206535	3	100120037	100175163	24	6	56991	0.63723	0.26199	LNP1
ENSG00000123094	12	26111962	26232825	329	23	56991	0.63709	0.26203	RASSF8
ENSG00000109625	4	8594387	8621488	26	5	56991	0.63701	0.26206	CPZ
ENSG00000254087	8	56792372	56923940	219	18	56991	0.63679	0.26213	LYN
ENSG00000123240	10	13141449	13180291	35	8	56991	0.63671	0.26216	OPTN
ENSG00000215504	11	85563600	85565986	12	2	56991	0.63664	0.26218	AP000974.1
ENSG00000117505	1	93811445	93835055	36	4	56991	0.63615	0.26234	DR1
ENSG00000167566	12	50184929	50222533	52	7	56991	0.63578	0.26246	NCKAP5L
ENSG00000242574	6	32902406	32908847	33	3	56991	0.63564	0.2625	HLA-DMB
ENSG00000086506	16	230452	231180	1	1	56991	0.63566	0.2625	HBQ1
ENSG00000186090	3	183749332	183757157	21	5	56991	0.63536	0.2626	HTR3D
ENSG00000111404	12	18233803	18473041	471	20	56991	0.63536	0.2626	RERGL
ENSG00000141086	16	67961543	67966317	1	1	56991	0.63535	0.2626	CTRL
ENSG00000108375	17	56429861	56494956	74	10	56991	0.63487	0.26276	RNF43
ENSG00000145757	5	94987885	95034415	65	6	56991	0.63477	0.26279	SPATA9
ENSG00000107036	9	5629025	5776557	178	15	56991	0.63441	0.26291	KIAA1432
ENSG00000250021	15	90377540	90456114	61	3	56991	0.63439	0.26291	C15orf38-AP3S2
ENSG00000103160	16	84155886	84178797	31	6	56991	0.63405	0.26302	HSDL1
ENSG00000108813	17	48046334	48052321	5	2	56991	0.63399	0.26304	DLX4
ENSG00000171811	10	134621896	134756327	339	23	56991	0.63388	0.26308	TTC40
ENSG00000228368	7	116605900	116607526	1	1	56991	0.63382	0.2631	AC106873.4
ENSG00000104537	8	124693034	124749647	37	8	56991	0.63366	0.26315	ANXA13
ENSG00000140538	15	88418230	88799999	280	32	56991	0.63367	0.26315	NTRK3
ENSG00000113578	5	141971743	142077617	56	6	56991	0.63355	0.26319	FGF1
ENSG00000144962	3	172607148	172859058	246	28	56991	0.63305	0.26335	SPATA16
ENSG00000108582	17	28705923	28797007	45	4	56991	0.63303	0.26336	CPD
ENSG00000092203	14	21944756	21967319	56	5	56991	0.63288	0.26341	TOX4
ENSG00000197646	9	5510545	5571282	23	6	56991	0.63284	0.26342	PDCD1LG2
ENSG00000136319	14	20724717	20774153	58	10	56991	0.63278	0.26344	TTC5
ENSG00000163125	1	150335567	150449042	283	9	56991	0.63268	0.26347	RPRD2
ENSG00000136715	2	128698791	128785694	88	4	56991	0.63252	0.26352	SAP130
ENSG00000102452	13	101706130	102068843	657	52	56991	0.63232	0.26359	NALCN
ENSG00000154134	11	124735282	124751366	6	2	56991	0.63207	0.26367	ROBO3
ENSG00000150275	10	55562531	57387702	3546	124	56991	0.63187	0.26373	PCDH15
ENSG00000168772	4	105389469	105416058	9	3	56991	0.63174	0.26378	CXXC4
ENSG00000170677	18	67956137	67997436	10	2	56991	0.63151	0.26385	SOCS6
ENSG00000143384	1	150547032	150552066	2	1	56991	0.63119	0.26396	MCL1
ENSG00000071073	2	99235569	99347589	74	7	56991	0.63097	0.26403	MGAT4A
ENSG00000111906	6	125541108	125623282	74	10	56991	0.63076	0.2641	HDDC2
ENSG00000236699	4	106473777	106629250	158	12	56991	0.63059	0.26415	ARHGEF38
ENSG00000166984	6	167559902	167610401	9	4	56991	0.63051	0.26418	TCP10L2
ENSG00000184261	2	47743720	47798078	14	3	56991	0.63023	0.26427	KCNK12
ENSG00000197233	9	125273081	125274022	1	1	56991	0.63014	0.2643	OR1J2
ENSG00000105722	19	42751724	42759309	1	1	56991	0.62984	0.2644	ERF
ENSG00000155093	7	157331750	158380480	1224	116	56991	0.62965	0.26446	PTPRN2
ENSG00000185658	21	40556102	40693485	291	10	56991	0.62954	0.2645	BRWD1
ENSG00000170917	4	123809852	123844123	108	12	56991	0.62928	0.26458	NUDT6
ENSG00000239672	17	49230897	49239789	12	1	56991	0.62894	0.2647	NME1
ENSG00000105953	7	44646171	44748665	97	8	56991	0.62889	0.26471	OGDH
ENSG00000069998	22	17618401	17646177	15	4	56991	0.6285	0.26484	CECR5
ENSG00000254122	5	140797427	140892546	154	16	56991	0.62846	0.26485	PCDHGB7
ENSG00000152404	11	107197071	107328572	251	16	56991	0.62832	0.2649	CWF19L2
ENSG00000023318	9	102741461	102861322	139	7	56991	0.62811	0.26497	ERP44
ENSG00000182141	19	21473962	21512227	72	5	56991	0.62803	0.26499	ZNF708
ENSG00000186150	1	110655062	110656569	1	1	56991	0.6277	0.2651	UBL4B
ENSG00000259066	14	93651318	93684932	16	5	56991	0.6277	0.2651	RP11-371E8.4
ENSG00000167483	19	17634110	17664648	12	3	56991	0.62745	0.26518	FAM129C
ENSG00000089009	12	112842994	112856642	4	2	56991	0.6272	0.26526	RPL6
ENSG00000071282	3	8543393	8609805	85	9	56991	0.62717	0.26527	LMCD1
ENSG00000073282	3	189349205	189615068	301	39	56991	0.62717	0.26527	TP63
ENSG00000174032	13	45967451	45992590	17	2	56991	0.62652	0.26549	SLC25A30
ENSG00000124102	20	43803517	43805185	8	1	56991	0.62619	0.26559	PI3
ENSG00000185664	12	56347889	56367101	2	1	56991	0.6261	0.26563	PMEL
ENSG00000123374	12	56360553	56366568	2	1	56991	0.6261	0.26563	CDK2
ENSG00000198952	1	156219015	156252620	36	4	56991	0.626	0.26566	SMG5
ENSG00000100031	22	24979718	25024972	10	1	56991	0.62588	0.2657	GGT1
ENSG00000120907	8	26605667	26724790	155	21	56991	0.62579	0.26573	ADRA1A
ENSG00000109189	4	53457138	53525502	52	1	56991	0.6257	0.26575	USP46
ENSG00000138760	4	77079890	77135046	66	3	56991	0.62551	0.26582	SCARB2
ENSG00000175202	15	72968124	72978490	2	1	56991	0.62543	0.26584	HIGD2B
ENSG00000107521	10	100175955	100206684	36	3	56991	0.62483	0.26604	HPS1
ENSG00000215440	20	57264187	57294294	27	4	56991	0.62476	0.26607	NPEPL1
ENSG00000256762	17	44076616	44077060	1	1	56991	0.62404	0.2663	STH
ENSG00000104518	8	144635377	144645232	8	2	56991	0.62397	0.26632	GSDMD
ENSG00000112576	6	41902671	42018095	105	21	56991	0.62382	0.26637	CCND3
ENSG00000142197	21	37529080	37666572	211	30	56991	0.62375	0.2664	DOPEY2
ENSG00000006007	16	19513015	19533467	16	2	56991	0.62359	0.26645	GDE1
ENSG00000113389	5	32689176	32791819	114	15	56991	0.62343	0.2665	NPR3
ENSG00000253159	5	140810185	140892546	131	14	56991	0.62344	0.2665	PCDHGA12
ENSG00000111880	6	89319985	89673348	446	9	56991	0.62335	0.26653	RNGTT
ENSG00000050438	12	51785101	51902980	60	5	56991	0.62283	0.2667	SLC4A8
ENSG00000138119	10	95066186	95242074	336	26	56991	0.62278	0.26671	MYOF
ENSG00000151729	4	186064395	186071536	3	1	56991	0.62276	0.26672	SLC25A4
ENSG00000106511	7	15650837	15726437	102	17	56991	0.62227	0.26688	MEOX2
ENSG00000127415	4	980785	998316	30	5	56991	0.62206	0.26695	IDUA
ENSG00000241837	21	35275757	35288284	34	6	56991	0.62203	0.26696	ATP5O
ENSG00000250091	12	124410971	124419531	9	1	56991	0.62147	0.26714	DNAH10OS
ENSG00000141447	18	21742008	21977844	110	21	56991	0.62138	0.26717	OSBPL1A
ENSG00000014641	2	63815743	63834331	25	2	56991	0.62098	0.26731	MDH1
ENSG00000198556	7	99070464	99101273	21	4	56991	0.62088	0.26734	ZNF789
ENSG00000102786	13	51928213	52028400	85	5	56991	0.62081	0.26736	INTS6
ENSG00000172458	13	21276266	21297237	6	2	56991	0.62056	0.26745	IL17D
ENSG00000076258	1	171283347	171311223	9	2	56991	0.62032	0.26752	FMO4
ENSG00000188038	16	67918708	67922758	3	1	56991	0.62034	0.26752	NRN1L
ENSG00000158458	5	139226364	139422884	137	13	56991	0.6203	0.26753	NRG2
ENSG00000106077	7	73150424	73153197	2	1	56991	0.6202	0.26756	ABHD11
ENSG00000164919	8	100885428	100906290	13	3	56991	0.61982	0.26769	COX6C
ENSG00000196277	3	6811688	7783215	1089	98	56991	0.61853	0.26811	GRM7
ENSG00000151532	10	114206756	114578503	104	15	56991	0.61853	0.26811	VTI1A
ENSG00000010319	3	52467069	52479101	5	2	56991	0.61822	0.26822	SEMA3G
ENSG00000113494	5	35048861	35230794	266	15	56991	0.61814	0.26824	PRLR
ENSG00000145192	3	186330712	186339107	9	2	56991	0.61781	0.26835	AHSG
ENSG00000214491	22	30918786	30942669	24	3	56991	0.61759	0.26842	SEC14L6
ENSG00000273291	3	42850938	43097363	180	21	56991	0.6175	0.26845	KRBOX1
ENSG00000135378	11	32851489	32879669	70	10	56991	0.61749	0.26846	PRRG4
ENSG00000105321	19	47759237	47775210	10	1	56991	0.61718	0.26856	CCDC9
ENSG00000113272	5	157158205	157168456	25	4	56991	0.61666	0.26873	THG1L
ENSG00000162951	2	80515483	80531874	8	3	56991	0.61654	0.26877	LRRTM1
ENSG00000074657	18	56529832	56653712	171	18	56991	0.61611	0.26891	ZNF532
ENSG00000125503	19	55602281	55628927	3	1	56991	0.61586	0.26899	PPP1R12C
ENSG00000148950	11	31453948	31531192	55	3	56991	0.6158	0.26901	IMMP1L
ENSG00000089737	14	94517266	94547591	25	3	56991	0.61565	0.26906	DDX24
ENSG00000130204	19	45393826	45406946	21	4	56991	0.61559	0.26908	TOMM40
ENSG00000101361	20	2632791	2639039	13	3	56991	0.61552	0.26911	NOP56
ENSG00000213380	16	69354043	69373570	20	3	56991	0.61519	0.26921	COG8
ENSG00000182931	20	44313292	44333658	36	2	56991	0.61515	0.26923	WFDC10B
ENSG00000187650	19	5904869	5910864	12	2	56991	0.61509	0.26925	VMAC
ENSG00000118855	3	158449987	158547508	86	10	56991	0.61453	0.26943	MFSD1
ENSG00000268488	15	44075041	44075231	2	1	56991	0.61448	0.26945	AC018512.1
ENSG00000169567	5	130494720	130507428	32	2	56991	0.61378	0.26968	HINT1
ENSG00000162755	1	161068151	161070136	3	2	56991	0.61373	0.2697	KLHDC9
ENSG00000204669	9	74666292	74687733	21	4	56991	0.61346	0.26979	C9orf57
ENSG00000100664	14	103799881	103811362	11	1	56991	0.61335	0.26982	EIF5
ENSG00000197584	3	177990720	178562217	881	55	56991	0.61314	0.26989	KCNMB2
ENSG00000180083	20	44277202	44298909	51	3	56991	0.61306	0.26992	WFDC11
ENSG00000174156	6	52761437	52774483	12	2	56991	0.61267	0.27005	GSTA3
ENSG00000165125	7	142568956	142583507	44	2	56991	0.6126	0.27007	TRPV6
ENSG00000142789	1	22328149	22339032	1	1	56991	0.61251	0.2701	CELA3A
ENSG00000155367	1	113252616	113258099	2	1	56991	0.61245	0.27012	PPM1J
ENSG00000004799	7	95212811	95225803	13	3	56991	0.61222	0.2702	PDK4
ENSG00000131386	3	16216156	16273499	110	18	56991	0.612	0.27027	GALNT15
ENSG00000114124	3	141496990	141537332	45	6	56991	0.61199	0.27027	GRK7
ENSG00000197903	6	27106073	27114619	11	4	56991	0.61193	0.27029	HIST1H2BK
ENSG00000180938	8	125985540	125991631	8	1	56991	0.61189	0.2703	ZNF572
ENSG00000158545	16	88636789	88698374	91	15	56991	0.6119	0.2703	ZC3H18
ENSG00000165972	12	96260826	96336752	151	19	56991	0.61187	0.27031	CCDC38
ENSG00000106153	7	56169262	56174269	14	4	56991	0.6117	0.27037	CHCHD2
ENSG00000187735	8	54879112	54935089	56	1	56991	0.61153	0.27042	TCEA1
ENSG00000137100	9	34613548	34620515	4	2	56991	0.6112	0.27053	DCTN3
ENSG00000139914	14	24600484	24602058	1	1	56991	0.611	0.2706	FITM1
ENSG00000265590	21	33951132	33984591	44	3	56991	0.611	0.2706	AP000275.65
ENSG00000011465	12	91539025	91576900	21	2	56991	0.61092	0.27063	DCN
ENSG00000179335	15	74890841	74932057	36	4	56991	0.61043	0.27079	CLK3
ENSG00000188095	15	90303822	90321982	8	1	56991	0.6102	0.27087	MESP2
ENSG00000154639	21	18884700	18965897	49	4	56991	0.61019	0.27087	CXADR
ENSG00000187166	12	48722763	48724062	6	2	56991	0.60992	0.27096	H1FNT
ENSG00000139055	12	15066969	15092016	51	1	56991	0.60989	0.27097	ERP27
ENSG00000127530	19	14909958	14911023	3	1	56991	0.60989	0.27097	OR7C1
ENSG00000185272	21	15588451	15600693	38	4	56991	0.60979	0.271	RBM11
ENSG00000178562	2	204571198	204603635	22	2	56991	0.60923	0.27119	CD28
ENSG00000205133	8	93895758	94029901	106	11	56991	0.60912	0.27122	TRIQK
ENSG00000135447	12	54969171	54982443	11	3	56991	0.60891	0.27129	PPP1R1A
ENSG00000171596	2	232387871	232395206	28	2	56991	0.6089	0.2713	NMUR1
ENSG00000125968	20	30193086	30194318	3	1	56991	0.60869	0.27137	ID1
ENSG00000160188	21	43892596	43916464	8	3	56991	0.60861	0.27139	RSPH1
ENSG00000162623	1	75198836	75232362	55	8	56991	0.60849	0.27143	TYW3
ENSG00000196878	1	209788215	209825811	69	7	56991	0.60846	0.27144	LAMB3
ENSG00000165606	10	50572237	50603497	4	2	56991	0.60819	0.27153	DRGX
ENSG00000253846	5	140792743	140892546	158	16	56991	0.60814	0.27155	PCDHGA10
ENSG00000204410	6	31707725	31732622	40	11	56991	0.60798	0.2716	MSH5
ENSG00000164588	5	45259349	45696253	100	8	56991	0.60796	0.27161	HCN1
ENSG00000089177	20	16252749	16554078	591	37	56991	0.60782	0.27166	KIF16B
ENSG00000198704	6	28471073	28495992	61	10	56991	0.60763	0.27172	GPX6
ENSG00000001626	7	117105838	117356025	177	15	56991	0.60745	0.27178	CFTR
ENSG00000186654	22	45064593	45133561	67	5	56991	0.60745	0.27178	PRR5
ENSG00000147416	8	20054878	20084330	23	5	56991	0.60735	0.27181	ATP6V1B2
ENSG00000206549	3	46753605	46854064	183	9	56991	0.60699	0.27193	PRSS50
ENSG00000143761	1	228270361	228286912	12	2	56991	0.60668	0.27203	ARF1
ENSG00000165568	10	4828821	4890254	240	9	56991	0.60652	0.27208	AKR1E2
ENSG00000170290	11	107578104	107590419	12	2	56991	0.60645	0.27211	SLN
ENSG00000185479	12	52840435	52845910	10	2	56991	0.60613	0.27221	KRT6B
ENSG00000162444	1	10057264	10076078	32	3	56991	0.60609	0.27223	RBP7
ENSG00000169618	2	68870721	68882708	12	4	56991	0.6061	0.27223	PROKR1
ENSG00000125144	16	56700643	56701977	1	1	56991	0.60587	0.2723	MT1G
ENSG00000142347	19	8585674	8642461	3	1	56991	0.60552	0.27242	MYO1F
ENSG00000181939	11	55321783	55322895	10	2	56991	0.60534	0.27248	OR4C15
ENSG00000197128	19	57978031	57988938	30	3	56991	0.60527	0.2725	ZNF772
ENSG00000169738	17	79993012	79995608	13	1	56991	0.60503	0.27258	DCXR
ENSG00000102606	13	111766906	111958084	314	25	56991	0.60495	0.27261	ARHGEF7
ENSG00000261717	16	75446582	75498604	80	3	56991	0.60468	0.2727	RP11-77K12.1
ENSG00000171806	1	169761670	169764107	3	1	56991	0.60451	0.27275	METTL18
ENSG00000018280	2	219246752	219261617	1	1	56991	0.60437	0.2728	SLC11A1
ENSG00000120659	13	43136872	43182149	59	4	56991	0.60369	0.27302	TNFSF11
ENSG00000198965	1	158449668	158450675	4	2	56991	0.60348	0.27309	OR10R2
ENSG00000117601	1	173872947	173886516	10	1	56991	0.60346	0.2731	SERPINC1
ENSG00000241186	3	46616045	46668033	88	10	56991	0.60259	0.27339	TDGF1
ENSG00000255552	6	31679548	31681842	3	2	56991	0.60249	0.27342	LY6G6E
ENSG00000012061	19	45910591	45982086	57	10	56991	0.60245	0.27344	ERCC1
ENSG00000124209	20	56884752	56942563	55	10	56991	0.60233	0.27348	RAB22A
ENSG00000179046	4	189012427	189030757	49	6	56991	0.60221	0.27352	TRIML2
ENSG00000104435	8	80523049	80578410	88	11	56991	0.60219	0.27353	STMN2
ENSG00000135517	12	56843286	56862950	5	1	56991	0.60206	0.27357	MIP
ENSG00000146521	6	168185217	168197539	11	1	56991	0.60177	0.27366	C6orf123
ENSG00000097007	9	133589333	133763062	218	18	56991	0.60175	0.27367	ABL1
ENSG00000111711	12	21654715	21671342	50	9	56991	0.6017	0.27369	GOLT1B
ENSG00000164808	8	48173167	48648868	46	6	56991	0.60156	0.27373	SPIDR
ENSG00000169429	4	74606223	74609433	1	1	56991	0.60136	0.2738	IL8
ENSG00000177951	11	167784	207428	13	2	56991	0.60127	0.27383	BET1L
ENSG00000165609	10	12207324	12238143	8	2	56991	0.60113	0.27388	NUDT5
ENSG00000105968	7	44866390	44887682	33	4	56991	0.60093	0.27394	H2AFV
ENSG00000177030	11	644233	706715	123	11	56991	0.6008	0.27399	DEAF1
ENSG00000166963	15	43803156	43823818	15	3	56991	0.60071	0.27402	MAP1A
ENSG00000124233	20	43835638	43838413	5	1	56991	0.59977	0.27433	SEMG1
ENSG00000143382	1	150521884	150533413	3	1	56991	0.59966	0.27437	ADAMTSL4
ENSG00000174243	12	49223547	49246625	20	3	56991	0.59962	0.27438	DDX23
ENSG00000111554	12	68666223	68726161	42	7	56991	0.59952	0.27441	MDM1
ENSG00000100228	22	23487513	23506537	49	3	56991	0.59923	0.27451	RAB36
ENSG00000108219	10	82213922	82292879	71	9	56991	0.59886	0.27463	TSPAN14
ENSG00000242498	15	90443159	90456188	2	1	56991	0.59866	0.2747	C15orf38
ENSG00000054796	20	55904815	55919050	28	1	56991	0.59862	0.27471	SPO11
ENSG00000267022	19	44529506	44591471	82	5	56991	0.59835	0.2748	ZNF223
ENSG00000116176	16	1271651	1275257	8	2	56991	0.59834	0.27481	TPSG1
ENSG00000178279	16	11361605	11363390	3	1	56991	0.59807	0.2749	TNP2
ENSG00000138688	4	123073488	123283913	165	13	56991	0.59752	0.27508	KIAA1109
ENSG00000167114	9	131102925	131123749	27	5	56991	0.59741	0.27512	SLC27A4
ENSG00000182500	12	122064455	122080583	17	3	56991	0.5974	0.27512	ORAI1
ENSG00000184730	16	28505970	28510291	4	1	56991	0.5974	0.27512	APOBR
ENSG00000172497	5	80625824	80689998	54	11	56991	0.5973	0.27515	ACOT12
ENSG00000198003	19	11531272	11546603	4	2	56991	0.59729	0.27516	CCDC151
ENSG00000108830	17	41177258	41184057	1	1	56991	0.59716	0.2752	RND2
ENSG00000108055	10	112327449	112364394	77	5	56991	0.59687	0.2753	SMC3
ENSG00000186049	12	53001354	53012343	18	6	56991	0.59685	0.27531	KRT73
ENSG00000151572	12	101111304	101522419	417	49	56991	0.59649	0.27542	ANO4
ENSG00000173917	17	46618256	46623441	8	2	56991	0.59652	0.27542	HOXB2
ENSG00000145103	3	121706170	121741051	22	5	56991	0.59622	0.27551	ILDR1
ENSG00000187122	10	98757795	98945677	157	22	56991	0.59608	0.27556	SLIT1
ENSG00000117395	1	43629846	43736607	180	15	56991	0.59581	0.27565	EBNA1BP2
ENSG00000106290	7	99704693	99717464	15	3	56991	0.59552	0.27575	TAF6
ENSG00000124116	20	44376583	44420571	133	8	56991	0.59546	0.27577	WFDC3
ENSG00000163217	2	69092613	69098649	2	1	56991	0.59543	0.27578	BMP10
ENSG00000267508	19	44886459	44905774	48	3	56991	0.59542	0.27578	ZNF285
ENSG00000079313	19	1815248	1848452	12	1	56991	0.59535	0.2758	REXO1
ENSG00000204398	13	112240548	112324955	42	7	56991	0.59518	0.27586	RP11-65D24.2
ENSG00000010318	3	52444673	52457657	6	2	56991	0.59478	0.276	PHF7
ENSG00000163918	3	186507669	186524847	16	3	56991	0.59451	0.27609	RFC4
ENSG00000101752	18	19284918	19450918	47	5	56991	0.59434	0.27614	MIB1
ENSG00000165917	11	47459308	47470730	23	2	56991	0.59422	0.27618	RAPSN
ENSG00000159239	2	74641304	74648718	2	1	56991	0.59408	0.27623	C2orf81
ENSG00000244067	6	52614897	52628367	23	1	56991	0.5937	0.27636	GSTA2
ENSG00000173818	17	78388965	78411886	31	7	56991	0.59364	0.27638	ENDOV
ENSG00000112306	6	133135580	133138703	13	3	56991	0.59303	0.27658	RPS12
ENSG00000055950	10	102729215	102747272	19	2	56991	0.59302	0.27658	MRPL43
ENSG00000163602	3	72420976	72496069	14	2	56991	0.5929	0.27662	RYBP
ENSG00000125249	13	98086476	98121382	24	2	56991	0.5928	0.27666	RAP2A
ENSG00000115325	2	74776153	74784681	5	1	56991	0.59249	0.27676	DOK1
ENSG00000174946	3	150915619	150920988	8	2	56991	0.59242	0.27678	GPR171
ENSG00000187566	6	18120718	18122851	4	1	56991	0.59199	0.27693	NHLRC1
ENSG00000272647	7	99156291	99205433	51	6	56991	0.5919	0.27696	GS1-259H13.10
ENSG00000204920	19	44472014	44502477	77	6	56991	0.5919	0.27696	ZNF155
ENSG00000198366	6	26020718	26021186	1	1	56991	0.59178	0.277	HIST1H3A
ENSG00000167232	19	23487793	23578362	176	7	56991	0.59178	0.277	ZNF91
ENSG00000115274	2	74682150	74688011	4	1	56991	0.59151	0.27709	INO80B
ENSG00000184650	17	8243182	8249364	30	3	56991	0.59147	0.2771	ODF4
ENSG00000183671	2	207040040	207082771	64	8	56991	0.59136	0.27714	GPR1
ENSG00000185924	17	1837971	1928639	26	5	56991	0.59135	0.27714	RTN4RL1
ENSG00000146678	7	45927956	45933267	7	3	56991	0.59102	0.27725	IGFBP1
ENSG00000155886	9	19507450	19786926	228	22	56991	0.59081	0.27732	SLC24A2
ENSG00000178922	1	43916824	43919660	2	1	56991	0.59065	0.27738	HYI
ENSG00000008838	17	38175350	38217468	11	3	56991	0.59038	0.27747	MED24
ENSG00000116957	1	235530675	235612283	138	10	56991	0.59033	0.27749	TBCE
ENSG00000203857	1	120049821	120057681	2	1	56991	0.58994	0.27762	HSD3B1
ENSG00000148700	10	111756126	111895323	69	5	56991	0.58988	0.27763	ADD3
ENSG00000088876	20	2462463	2505348	20	4	56991	0.58984	0.27765	ZNF343
ENSG00000112902	5	9035138	9546187	565	55	56991	0.58966	0.27771	SEMA5A
ENSG00000261832	16	28477974	28503333	9	1	56991	0.58961	0.27773	CLN3
ENSG00000159208	1	150254953	150259505	1	1	56991	0.58939	0.2778	C1orf51
ENSG00000009844	6	142468367	142545826	31	3	56991	0.5894	0.2778	VTA1
ENSG00000124134	20	43720951	43729753	1	1	56991	0.58939	0.2778	KCNS1
ENSG00000101474	20	24943561	24973615	75	6	56991	0.5893	0.27783	APMAP
ENSG00000025039	6	90074355	90121989	44	8	56991	0.58923	0.27785	RRAGD
ENSG00000183814	1	226418850	226497570	19	8	56991	0.58919	0.27787	LIN9
ENSG00000160075	1	1477053	1510249	1	1	56991	0.58909	0.2779	SSU72
ENSG00000121903	1	33938246	33962107	26	2	56991	0.58888	0.27797	ZSCAN20
ENSG00000136854	9	130374544	130457460	21	2	56991	0.58858	0.27807	STXBP1
ENSG00000070495	17	74708919	74722866	1	1	56991	0.5885	0.2781	JMJD6
ENSG00000092067	14	23586513	23588825	1	1	56991	0.5882	0.2782	CEBPE
ENSG00000189159	17	73131343	73164376	22	3	56991	0.58817	0.27821	HN1
ENSG00000178700	3	93766680	93782233	7	2	56991	0.58813	0.27822	DHFRL1
ENSG00000105246	19	4229495	4237528	22	2	56991	0.58815	0.27822	EBI3
ENSG00000080854	11	133778459	133826880	25	4	56991	0.58798	0.27827	IGSF9B
ENSG00000214413	10	112658488	112679032	24	5	56991	0.58772	0.27836	BBIP1
ENSG00000087095	17	26368763	26523407	14	5	56991	0.58771	0.27836	NLK
ENSG00000135074	5	156822542	157002783	306	17	56991	0.5877	0.27837	ADAM19
ENSG00000148690	10	95427640	95462329	90	8	56991	0.58762	0.27839	FRA10AC1
ENSG00000184661	8	25316513	25365436	76	4	56991	0.5859	0.27897	CDCA2
ENSG00000104921	19	7753644	7767032	11	3	56991	0.58573	0.27903	FCER2
ENSG00000146700	7	76018651	76039012	57	5	56991	0.58527	0.27918	SRCRB4D
ENSG00000100012	22	30843946	30868036	55	3	56991	0.58522	0.2792	SEC14L3
ENSG00000149554	11	125495036	125546150	94	9	56991	0.58503	0.27926	CHEK1
ENSG00000104442	8	66514694	66546442	105	6	56991	0.58489	0.27931	ARMC1
ENSG00000185236	19	8454865	8469318	3	1	56991	0.58467	0.27938	RAB11B
ENSG00000113811	3	53918437	53926015	20	5	56991	0.58459	0.27941	SELK
ENSG00000090376	12	66582659	66648402	29	4	56991	0.58443	0.27946	IRAK3
ENSG00000157766	15	89346674	89418585	76	12	56991	0.58444	0.27946	ACAN
ENSG00000137198	6	16238811	16295780	28	5	56991	0.58437	0.27948	GMPR
ENSG00000135297	6	74171301	74218959	70	8	56991	0.58438	0.27948	MTO1
ENSG00000197562	16	639357	679272	87	5	56991	0.58432	0.2795	RAB40C
ENSG00000204442	13	107820883	108519083	750	93	56991	0.58407	0.27959	FAM155A
ENSG00000066813	16	20547548	20587749	57	8	56991	0.58397	0.27962	ACSM2B
ENSG00000159496	22	24030323	24041363	11	3	56991	0.58379	0.27968	RGL4
ENSG00000005810	13	77618792	77901185	251	11	56991	0.58374	0.2797	MYCBP2
ENSG00000204524	19	57751973	57766503	32	4	56991	0.58369	0.27971	ZNF805
ENSG00000167536	17	27224799	27230089	4	1	56991	0.58358	0.27975	DHRS13
ENSG00000136732	2	127413509	127454246	22	6	56991	0.58354	0.27977	GYPC
ENSG00000148737	10	114710009	114927437	44	10	56991	0.58291	0.27998	TCF7L2
ENSG00000133275	19	1941188	1981337	35	2	56991	0.58269	0.28005	CSNK1G2
ENSG00000256349	11	66276550	66301084	30	2	56991	0.58262	0.28007	CTD-3074O7.11
ENSG00000162949	2	30945637	31043408	128	19	56991	0.58262	0.28008	CAPN13
ENSG00000166750	17	33570055	33600674	19	4	56991	0.58249	0.28012	SLFN5
ENSG00000272921	12	4714110	4771809	139	12	56991	0.58245	0.28013	RP11-500M8.7
ENSG00000114933	2	206858445	206951027	82	8	56991	0.58241	0.28015	INO80D
ENSG00000118369	11	77899858	77925757	24	3	56991	0.5824	0.28015	USP35
ENSG00000189079	12	46123448	46301823	19	2	56991	0.58231	0.28018	ARID2
ENSG00000072736	16	68118654	68263162	165	5	56991	0.58213	0.28024	NFATC3
ENSG00000157869	4	13362978	13485989	266	6	56991	0.58165	0.2804	RAB28
ENSG00000170035	2	181831975	181941312	95	10	56991	0.58134	0.2805	UBE2E3
ENSG00000063015	17	27281919	27333458	14	2	56991	0.5812	0.28055	SEZ6
ENSG00000137941	1	84330711	84464833	182	4	56991	0.58102	0.28061	TTLL7
ENSG00000181023	11	5757681	5758768	3	1	56991	0.581	0.28062	OR56B1
ENSG00000134262	1	114437370	114447823	5	2	56991	0.58085	0.28067	AP4B1
ENSG00000188573	5	167956121	167957639	3	1	56991	0.58083	0.28068	FBLL1
ENSG00000107618	10	48381487	48390991	1	1	56991	0.58076	0.2807	RBP3
ENSG00000100665	14	95027428	95036250	25	3	56991	0.58064	0.28074	SERPINA4
ENSG00000268519	12	77949297	77950568	4	1	56991	0.58056	0.28077	AC073528.1
ENSG00000144028	2	96940074	96971297	15	2	56991	0.58039	0.28082	SNRNP200
ENSG00000145912	5	177576461	177580968	5	1	56991	0.5801	0.28092	NHP2
ENSG00000177706	7	192969	300711	1	1	56991	0.57928	0.2812	FAM20C
ENSG00000104679	8	23127633	23153792	36	6	56991	0.57921	0.28122	R3HCC1
ENSG00000184990	14	105219437	105234831	1	1	56991	0.57898	0.2813	SIVA1
ENSG00000197603	5	37106330	37249530	129	9	56991	0.57872	0.28139	C5orf42
ENSG00000224689	19	9800600	9811452	32	2	56991	0.57836	0.28151	ZNF812
ENSG00000222011	7	102389418	102449672	9	2	56991	0.57832	0.28152	FAM185A
ENSG00000151923	10	121334199	121356541	14	4	56991	0.57824	0.28155	TIAL1
ENSG00000174483	11	66278077	66301098	28	2	56991	0.57824	0.28155	BBS1
ENSG00000172531	11	67165654	67188654	22	3	56991	0.57808	0.2816	PPP1CA
ENSG00000272514	6	88117701	88174183	146	12	56991	0.57808	0.28161	C6ORF165
ENSG00000006059	17	39502344	39507064	6	2	56991	0.57806	0.28161	KRT33A
ENSG00000197045	14	54941202	54955914	3	1	56991	0.57788	0.28167	GMFB
ENSG00000165471	10	54525140	54531460	5	3	56991	0.57769	0.28174	MBL2
ENSG00000181830	11	45825623	45834566	8	3	56991	0.57737	0.28184	SLC35C1
ENSG00000183401	19	11455360	11465620	2	1	56991	0.57735	0.28185	CCDC159
ENSG00000268432	5	157160003	157161727	4	1	56991	0.57677	0.28205	AC026407.1
ENSG00000136514	3	187086120	187089864	7	3	56991	0.57645	0.28215	RTP4
ENSG00000159377	1	151372010	151374420	2	1	56991	0.57632	0.2822	PSMB4
ENSG00000171450	2	219824377	219826876	4	1	56991	0.57596	0.28232	CDK5R2
ENSG00000179299	4	40751914	40812002	62	7	56991	0.57585	0.28236	NSUN7
ENSG00000148334	9	130882972	130890741	1	1	56991	0.57513	0.2826	PTGES2
ENSG00000196184	1	159409512	159410600	5	3	56991	0.5751	0.28261	OR10J1
ENSG00000204120	2	233562009	233725285	249	14	56991	0.57449	0.28282	GIGYF2
ENSG00000104884	19	45853095	45874176	28	5	56991	0.57446	0.28283	ERCC2
ENSG00000197591	1	248004199	248005254	8	1	56991	0.5743	0.28288	OR11L1
ENSG00000116745	1	68894505	68915642	17	3	56991	0.57417	0.28293	RPE65
ENSG00000167914	17	38119226	38134019	16	3	56991	0.57397	0.28299	GSDMA
ENSG00000185483	1	64239693	64647181	435	31	56991	0.57391	0.28301	ROR1
ENSG00000143252	1	161284047	161332984	49	6	56991	0.57391	0.28302	SDHC
ENSG00000050555	9	133884469	133969860	63	7	56991	0.57382	0.28304	LAMC3
ENSG00000101412	20	32263489	32274210	3	1	56991	0.57367	0.2831	E2F1
ENSG00000181634	9	117546915	117568406	7	2	56991	0.57347	0.28316	TNFSF15
ENSG00000156222	15	85427885	85518876	157	25	56991	0.57347	0.28316	SLC28A1
ENSG00000270181	13	103459704	103524748	87	9	56991	0.57308	0.2833	BIVM-ERCC5
ENSG00000151575	15	56536207	56738195	224	10	56991	0.57303	0.28331	TEX9
ENSG00000080819	3	98239976	98312567	78	14	56991	0.57284	0.28338	CPOX
ENSG00000178919	9	100615536	100618986	16	3	56991	0.57278	0.2834	FOXE1
ENSG00000186143	2	27359723	27362278	4	2	56991	0.57255	0.28347	C2orf53
ENSG00000145715	5	86563705	86687748	9	3	56991	0.57251	0.28349	RASA1
ENSG00000094963	1	171154347	171181822	155	14	56991	0.57241	0.28352	FMO2
ENSG00000143442	1	151375200	151431941	33	1	56991	0.57178	0.28373	POGZ
ENSG00000132688	1	156638555	156647189	2	1	56991	0.5715	0.28383	NES
ENSG00000253305	5	140787770	140892546	164	17	56991	0.57147	0.28384	PCDHGB6
ENSG00000184887	14	105714827	105717430	3	1	56991	0.57148	0.28384	BTBD6
ENSG00000108306	17	37415384	37558776	77	4	56991	0.57145	0.28385	FBXL20
ENSG00000162604	1	62146718	62191095	29	4	56991	0.57106	0.28398	TM2D1
ENSG00000166352	11	36616051	36694823	245	8	56991	0.57105	0.28398	C11orf74
ENSG00000188342	13	45694650	45858237	180	4	56991	0.57092	0.28403	GTF2F2
ENSG00000163661	3	157154578	157161417	8	3	56991	0.57086	0.28405	PTX3
ENSG00000255537	11	125365110	125369424	5	3	56991	0.57086	0.28405	AP000708.1
ENSG00000197851	7	96110938	96132835	26	5	56991	0.57075	0.28408	C7orf76
ENSG00000166743	16	20634559	20710212	109	9	56991	0.57056	0.28415	ACSM1
ENSG00000170881	8	125486979	125500155	12	3	56991	0.57045	0.28419	RNF139
ENSG00000085117	11	44585977	44641913	13	3	56991	0.57042	0.28419	CD82
ENSG00000103168	16	84211458	84220669	26	5	56991	0.57042	0.2842	TAF1C
ENSG00000121671	11	45868669	45904798	48	9	56991	0.57033	0.28423	CRY2
ENSG00000163888	3	183977001	183979251	3	1	56991	0.57023	0.28426	CAMK2N2
ENSG00000161609	19	49891475	49921251	51	3	56991	0.57016	0.28429	CCDC155
ENSG00000063245	19	56186592	56221224	54	6	56991	0.57014	0.28429	EPN1
ENSG00000178403	4	113434672	113437328	1	1	56991	0.56982	0.2844	NEUROG2
ENSG00000137642	11	121322912	121504402	69	13	56991	0.56968	0.28445	SORL1
ENSG00000139324	12	88536073	88593664	72	2	56991	0.56965	0.28446	TMTC3
ENSG00000196776	3	107762145	107809872	22	4	56991	0.56904	0.28466	CD47
ENSG00000267884	1	166026679	166028709	5	2	56991	0.56896	0.28469	AL626787.1
ENSG00000108270	17	35306175	35414171	36	2	56991	0.56883	0.28474	AATF
ENSG00000073417	15	85523671	85682376	220	17	56991	0.56845	0.28486	PDE8A
ENSG00000106852	9	124964856	124991905	2	1	56991	0.56811	0.28498	LHX6
ENSG00000164647	7	89783689	89794143	13	3	56991	0.56784	0.28507	STEAP1
ENSG00000018699	2	32853099	33046118	395	26	56991	0.5675	0.28519	TTC27
ENSG00000065809	10	14560556	14816896	345	46	56991	0.56728	0.28526	FAM107B
ENSG00000170382	1	204586298	204654861	41	8	56991	0.56677	0.28544	LRRN2
ENSG00000144736	3	72798428	72911065	23	3	56991	0.56631	0.28559	SHQ1
ENSG00000185155	1	226411319	226414755	1	1	56991	0.56629	0.2856	MIXL1
ENSG00000182187	2	209007297	209010892	2	1	56991	0.56618	0.28563	CRYGB
ENSG00000077080	7	100240720	100254084	3	1	56991	0.566	0.2857	ACTL6B
ENSG00000071127	4	10075963	10118573	89	7	56991	0.56572	0.28579	WDR1
ENSG00000170248	3	33839844	33911194	195	8	56991	0.56562	0.28583	PDCD6IP
ENSG00000161911	6	41117080	41122075	2	1	56991	0.56555	0.28585	TREML1
ENSG00000174963	3	147103833	147124647	19	5	56991	0.56532	0.28593	ZIC4
ENSG00000091656	8	77593454	77779521	215	19	56991	0.56531	0.28593	ZFHX4
ENSG00000180318	12	85673885	85695562	26	3	56991	0.56447	0.28622	ALX1
ENSG00000124356	2	74056086	74100786	68	9	56991	0.56428	0.28628	STAMBP
ENSG00000150873	2	11273179	11286916	35	1	56991	0.56414	0.28633	C2orf50
ENSG00000268163	19	57949338	57988904	68	6	56991	0.56412	0.28633	AC004076.9
ENSG00000213892	19	45202421	45213986	2	1	56991	0.56395	0.28639	CEACAM16
ENSG00000173372	1	22962999	22966101	1	1	56991	0.56364	0.2865	C1QA
ENSG00000165970	11	20620946	20680831	103	17	56991	0.56357	0.28652	SLC6A5
ENSG00000122694	9	36136732	36163910	15	5	56991	0.56351	0.28654	GLIPR2
ENSG00000140374	15	76507696	76603813	80	8	56991	0.56351	0.28654	ETFA
ENSG00000114248	3	169556967	169587718	31	5	56991	0.56351	0.28655	LRRC31
ENSG00000148339	9	130830480	130871524	96	1	56991	0.56335	0.2866	SLC25A25
ENSG00000064886	1	111743393	111786062	88	11	56991	0.5631	0.28668	CHI3L2
ENSG00000106537	7	16793160	16824161	29	8	56991	0.56307	0.28669	TSPAN13
ENSG00000165525	14	50249997	50319921	13	2	56991	0.56285	0.28677	NEMF
ENSG00000261934	5	140782520	140892546	171	17	56991	0.56221	0.28699	PCDHGA9
ENSG00000111843	6	10723148	10731362	9	1	56991	0.56201	0.28705	TMEM14C
ENSG00000198791	8	17086737	17104387	23	4	56991	0.56201	0.28705	CNOT7
ENSG00000114416	3	180585929	180700541	78	6	56991	0.56194	0.28708	FXR1
ENSG00000107593	10	102047903	102090243	62	10	56991	0.56185	0.28711	PKD2L1
ENSG00000159079	21	33964389	33985176	43	3	56991	0.56179	0.28713	C21orf59
ENSG00000140931	16	66637777	66647795	5	1	56991	0.56158	0.2872	CMTM3
ENSG00000064300	17	47572655	47592379	1	1	56991	0.56158	0.2872	NGFR
ENSG00000138115	10	96796530	96829254	129	13	56991	0.5613	0.2873	CYP2C8
ENSG00000204516	6	31462658	31478901	157	14	56991	0.56114	0.28735	MICB
ENSG00000000460	1	169631245	169823221	571	13	56991	0.56106	0.28738	C1orf112
ENSG00000127081	9	95607874	95640304	60	6	56991	0.56096	0.28741	ZNF484
ENSG00000126070	1	36396319	36538101	48	2	56991	0.56071	0.2875	AGO3
ENSG00000140057	14	96858448	96955764	42	6	56991	0.56025	0.28766	AK7
ENSG00000125207	12	130822432	130857182	53	7	56991	0.56005	0.28772	PIWIL1
ENSG00000022556	19	55464498	55512510	47	6	56991	0.56003	0.28773	NLRP2
ENSG00000188603	16	28477983	28506896	11	1	56991	0.55976	0.28782	CLN3
ENSG00000148158	9	115513118	115643951	274	9	56991	0.55974	0.28783	SNX30
ENSG00000130935	17	65713949	65740647	5	2	56991	0.55966	0.28786	NOL11
ENSG00000170417	2	103353367	103460352	121	6	56991	0.55937	0.28796	TMEM182
ENSG00000214063	11	842808	867116	1	1	56991	0.55924	0.288	TSPAN4
ENSG00000172824	16	67022492	67043661	8	1	56991	0.5592	0.28801	CES4A
ENSG00000169247	5	148303202	148442726	144	16	56991	0.55903	0.28807	SH3TC2
ENSG00000168813	19	32836500	32878573	12	3	56991	0.5587	0.28818	ZNF507
ENSG00000260362	16	9760742	9770700	6	2	56991	0.55835	0.2883	RP11-297M9.1
ENSG00000110315	11	10533225	10562777	37	4	56991	0.55824	0.28834	RNF141
ENSG00000171631	11	72975550	73009662	13	1	56991	0.55816	0.28837	P2RY6
ENSG00000129451	19	51515995	51523431	2	1	56991	0.55813	0.28838	KLK10
ENSG00000075340	2	70834750	70995357	245	20	56991	0.55763	0.28855	ADD2
ENSG00000188086	3	46783582	46854048	76	4	56991	0.55754	0.28858	PRSS45
ENSG00000172638	11	65633912	65641063	1	1	56991	0.55748	0.2886	EFEMP2
ENSG00000143537	1	155023042	155035252	7	3	56991	0.55718	0.2887	ADAM15
ENSG00000167720	17	2206677	2228554	3	2	56991	0.55705	0.28875	SRR
ENSG00000215704	1	15792404	15817895	46	6	56991	0.55694	0.28878	CELA2B
ENSG00000168005	11	63580860	63595190	5	1	56991	0.5568	0.28883	C11orf84
ENSG00000128886	15	44064798	44069741	4	1	56991	0.55654	0.28892	ELL3
ENSG00000165512	10	45495923	45500774	11	2	56991	0.55647	0.28895	ZNF22
ENSG00000240403	19	55361898	55378662	8	2	56991	0.556	0.28911	KIR3DL2
ENSG00000180483	20	29964967	29978406	20	4	56991	0.55592	0.28913	DEFB119
ENSG00000174944	3	150929905	150996255	33	3	56991	0.55569	0.28921	P2RY14
ENSG00000100395	22	41601209	41627275	73	3	56991	0.55559	0.28924	L3MBTL2
ENSG00000152455	10	14920819	14946314	17	4	56991	0.55559	0.28925	SUV39H2
ENSG00000172238	4	94750042	94751221	1	1	56991	0.55543	0.2893	ATOH1
ENSG00000162104	16	4003388	4166186	125	23	56991	0.55542	0.2893	ADCY9
ENSG00000056050	4	170650616	170679104	27	4	56991	0.55528	0.28935	C4orf27
ENSG00000167528	12	48733791	48745197	28	4	56991	0.55523	0.28937	ZNF641
ENSG00000081320	2	196998290	197041227	26	4	56991	0.55511	0.28941	STK17B
ENSG00000149609	20	32250090	32253425	1	1	56991	0.55485	0.2895	C20orf144
ENSG00000130684	20	25654851	25677477	35	3	56991	0.55476	0.28953	ZNF337
ENSG00000273049	12	54379629	54428672	9	2	56991	0.5547	0.28955	RP11-834C11.12
ENSG00000197757	12	54384408	54424607	9	2	56991	0.5547	0.28955	HOXC6
ENSG00000160570	19	42702750	42724292	14	1	56991	0.55469	0.28955	DEDD2
ENSG00000077380	2	172543919	172604930	71	7	56991	0.5546	0.28958	DYNC1I2
ENSG00000178567	3	37027357	37034795	3	2	56991	0.55461	0.28958	EPM2AIP1
ENSG00000086061	9	33025209	33039905	42	4	56991	0.55449	0.28962	DNAJA1
ENSG00000130733	19	11033444	11039357	1	1	56991	0.55426	0.2897	YIPF2
ENSG00000132004	19	12798867	12807457	1	1	56991	0.55426	0.2897	FBXW9
ENSG00000146285	6	108025308	108145521	126	11	56991	0.55366	0.28991	SCML4
ENSG00000151876	5	41925356	41941845	10	1	56991	0.55353	0.28995	FBXO4
ENSG00000135341	6	91223292	91296764	105	7	56991	0.55334	0.29002	MAP3K7
ENSG00000186118	1	47134527	47139266	3	1	56991	0.55324	0.29005	TEX38
ENSG00000204389	6	31783291	31785723	2	1	56991	0.55313	0.29009	HSPA1A
ENSG00000132975	13	27329341	27334922	7	2	56991	0.55292	0.29016	GPR12
ENSG00000013503	12	106751436	106903976	93	13	56991	0.55284	0.29019	POLR3B
ENSG00000163009	2	10281509	10351851	26	8	56991	0.55212	0.29043	C2orf48
ENSG00000070193	5	44303646	44389808	31	2	56991	0.55207	0.29045	FGF10
ENSG00000132323	2	239079042	239112370	49	7	56991	0.55193	0.2905	ILKAP
ENSG00000117036	1	157090983	157108266	2	1	56991	0.55181	0.29054	ETV3
ENSG00000141141	17	35969787	36003493	17	1	56991	0.55176	0.29056	DDX52
ENSG00000104866	19	45594654	45651335	82	3	56991	0.55169	0.29058	PPP1R37
ENSG00000163636	3	63996225	64009658	1	1	56991	0.55163	0.2906	PSMD6
ENSG00000111057	12	53342655	53346685	3	2	56991	0.55143	0.29067	KRT18
ENSG00000128829	15	40226347	40327797	212	25	56991	0.55131	0.29071	EIF2AK4
ENSG00000188069	11	4790209	4791168	17	2	56991	0.55129	0.29072	OR51F1
ENSG00000166183	14	104552016	104579098	6	1	56991	0.55099	0.29082	ASPG
ENSG00000114204	3	167159577	167196792	87	7	56991	0.5508	0.29089	SERPINI2
ENSG00000155621	9	74526426	74600970	2	1	56991	0.55035	0.29104	C9orf85
ENSG00000137478	11	72547790	72853306	28	6	56991	0.54988	0.2912	FCHSD2
ENSG00000205358	16	56703726	56705041	3	1	56991	0.54938	0.29137	MT1H
ENSG00000023892	6	35265595	35289548	36	5	56991	0.54924	0.29142	DEF6
ENSG00000134775	18	33877677	34360018	473	48	56991	0.54919	0.29144	FHOD3
ENSG00000144410	2	207804278	207834198	10	1	56991	0.54907	0.29148	CPO
ENSG00000166979	21	33784314	33887707	139	12	56991	0.54884	0.29156	EVA1C
ENSG00000119943	10	100143322	100174941	123	7	56991	0.54881	0.29157	PYROXD2
ENSG00000186431	19	55385704	55401838	14	2	56991	0.54869	0.29161	FCAR
ENSG00000167210	18	44056935	44236996	157	23	56991	0.54839	0.29171	LOXHD1
ENSG00000166211	12	101869199	101880775	3	2	56991	0.54834	0.29173	SPIC
ENSG00000032444	19	7598890	7626650	31	3	56991	0.54822	0.29177	PNPLA6
ENSG00000178409	6	107386386	107436473	41	6	56991	0.54811	0.29181	BEND3
ENSG00000188690	10	127477146	127511817	23	1	56991	0.54807	0.29182	UROS
ENSG00000268461	19	20047769	20048639	1	1	56991	0.54784	0.2919	AC007204.1
ENSG00000125505	19	54677107	54693733	6	1	56991	0.54784	0.2919	MBOAT7
ENSG00000183161	11	22644079	22647387	1	1	56991	0.54755	0.292	FANCF
ENSG00000236624	1	45959538	45965751	7	2	56991	0.54722	0.29211	CCDC163P
ENSG00000086504	16	417384	420527	4	1	56991	0.54724	0.29211	MRPL28
ENSG00000116191	1	178694300	178889238	257	11	56991	0.54715	0.29214	RALGPS2
ENSG00000268107	19	57999086	58016749	68	3	56991	0.54691	0.29222	AC003005.4
ENSG00000242259	22	19338891	19435755	67	10	56991	0.54679	0.29226	C22orf39
ENSG00000205765	5	41904290	41921738	11	1	56991	0.54632	0.29242	C5orf51
ENSG00000132749	11	68474908	68519032	60	4	56991	0.54626	0.29244	MTL5
ENSG00000129667	17	74466973	74497872	24	2	56991	0.54622	0.29246	RHBDF2
ENSG00000050628	1	71318036	71513491	362	26	56991	0.54581	0.2926	PTGER3
ENSG00000198090	17	39295685	39296739	1	1	56991	0.54551	0.2927	KRTAP4-6
ENSG00000184361	17	43331760	43339479	19	4	56991	0.54504	0.29286	SPATA32
ENSG00000169067	5	56775846	56778636	1	1	56991	0.54493	0.2929	ACTBL2
ENSG00000187764	9	91975702	92113045	111	22	56991	0.54487	0.29292	SEMA4D
ENSG00000007376	16	834974	838397	2	1	56991	0.5447	0.29298	RPUSD1
ENSG00000106541	7	16831435	16873057	141	15	56991	0.5444	0.29308	AGR2
ENSG00000109790	4	39046659	39128477	177	6	56991	0.54436	0.2931	KLHL5
ENSG00000173065	17	27082996	27182250	98	2	56991	0.54434	0.2931	FAM222B
ENSG00000145194	3	183967438	184010819	48	7	56991	0.54419	0.29315	ECE2
ENSG00000198853	9	35490124	35561895	49	8	56991	0.5442	0.29315	RUSC2
ENSG00000198894	14	77564440	77583630	4	1	56991	0.54418	0.29316	CIPC
ENSG00000179270	2	29283842	29297127	17	4	56991	0.54376	0.2933	C2orf71
ENSG00000101400	20	31995761	32031698	13	1	56991	0.54366	0.29334	SNTA1
ENSG00000104164	15	45879321	45908197	12	1	56991	0.54355	0.29337	BLOC1S6
ENSG00000159352	1	151227179	151239955	10	1	56991	0.54351	0.29339	PSMD4
ENSG00000078140	4	39699664	39784412	151	10	56991	0.54327	0.29347	UBE2K
ENSG00000048028	11	113668596	113746292	89	8	56991	0.54307	0.29354	USP28
ENSG00000156414	14	104394799	104519004	284	8	56991	0.54297	0.29358	TDRD9
ENSG00000204424	6	31674640	31685581	25	8	56991	0.54288	0.29361	LY6G6F
ENSG00000087253	16	55542910	55620582	76	3	56991	0.54286	0.29361	LPCAT2
ENSG00000103241	16	86544133	86548076	2	1	56991	0.54263	0.29369	FOXF1
ENSG00000218336	4	183065140	183724177	604	79	56991	0.54259	0.29371	TENM3
ENSG00000185087	15	98980391	99057611	49	4	56991	0.54257	0.29371	FAM169B
ENSG00000121005	8	75896750	75946793	135	15	56991	0.5422	0.29384	CRISPLD1
ENSG00000103740	15	78459810	78538030	93	18	56991	0.54204	0.29389	ACSBG1
ENSG00000119397	9	123837141	123939888	181	11	56991	0.54201	0.29391	CNTRL
ENSG00000146386	6	139349819	139364439	15	3	56991	0.54197	0.29392	ABRACL
ENSG00000103275	16	1355548	1377019	4	2	56991	0.54194	0.29393	UBE2I
ENSG00000184731	2	38814	46870	4	1	56991	0.5416	0.29405	FAM110C
ENSG00000261427	16	19125324	19184900	7	1	56991	0.54125	0.29417	CTD-2349B8.1
ENSG00000204463	6	31606805	31620482	29	9	56991	0.54123	0.29418	BAG6
ENSG00000093000	22	45559722	45583896	54	4	56991	0.54099	0.29426	NUP50
ENSG00000198755	6	35436185	35438562	2	1	56991	0.54097	0.29427	RPL10A
ENSG00000189195	1	92545862	92613393	55	4	56991	0.54076	0.29433	BTBD8
ENSG00000264324	2	74438731	74590504	97	10	56991	0.54061	0.29439	RP11-287D1.3
ENSG00000120137	5	167975500	168006605	8	2	56991	0.54062	0.29439	PANK3
ENSG00000188846	3	40498783	40503861	6	2	56991	0.54058	0.2944	RPL14
ENSG00000177710	8	11188397	11189717	8	2	56991	0.54049	0.29443	SLC35G5
ENSG00000132740	11	68671310	68708070	81	7	56991	0.54045	0.29444	IGHMBP2
ENSG00000250641	6	31674681	31685695	26	9	56991	0.54034	0.29448	MEGT1
ENSG00000151553	10	116581503	116659591	46	5	56991	0.54028	0.2945	FAM160B1
ENSG00000141013	16	90086037	90111383	41	5	56991	0.53958	0.29474	GAS8
ENSG00000171873	20	4201329	4229721	15	3	56991	0.5396	0.29474	ADRA1D
ENSG00000114923	2	220492049	220506702	4	2	56991	0.53946	0.29478	SLC4A3
ENSG00000206181	18	44558943	44561988	12	3	56991	0.5392	0.29487	TCEB3B
ENSG00000167553	12	49582519	49667114	30	7	56991	0.53899	0.29495	TUBA1C
ENSG00000183313	11	6007122	6008215	5	2	56991	0.53879	0.29502	OR52L1
ENSG00000204520	6	31371356	31383092	180	19	56991	0.53866	0.29506	MICA
ENSG00000039523	16	67552321	67580691	20	3	56991	0.5379	0.29532	FAM65A
ENSG00000135346	6	87795216	87804824	11	3	56991	0.53668	0.29574	CGA
ENSG00000187013	17	59489112	59490641	3	1	56991	0.53662	0.29577	C17orf82
ENSG00000160282	21	47556176	47575481	3	1	56991	0.53662	0.29577	FTCD
ENSG00000269891	10	98757795	99052413	385	34	56991	0.53635	0.29586	ARHGAP19-SLIT1
ENSG00000131864	19	57630506	57643294	22	4	56991	0.53623	0.2959	USP29
ENSG00000066422	3	101367733	101396339	24	5	56991	0.53615	0.29593	ZBTB11
ENSG00000140526	15	89630690	89745591	98	17	56991	0.53598	0.29599	ABHD2
ENSG00000102974	16	67596310	67673086	43	4	56991	0.53598	0.29599	CTCF
ENSG00000145283	4	87744621	87770416	15	3	56991	0.53587	0.29602	SLC10A6
ENSG00000187658	5	157098561	157107151	30	5	56991	0.53573	0.29607	C5orf52
ENSG00000105373	19	48248779	48260315	26	2	56991	0.5356	0.29612	GLTSCR2
ENSG00000100650	14	70193617	70238722	8	2	56991	0.53532	0.29621	SRSF5
ENSG00000253767	5	140772381	140892546	190	18	56991	0.53528	0.29623	PCDHGA8
ENSG00000153253	2	165944032	166060577	161	10	56991	0.53498	0.29633	SCN3A
ENSG00000160838	1	156890442	156902886	24	3	56991	0.53495	0.29634	LRRC71
ENSG00000012983	14	50885219	51027844	130	8	56991	0.53494	0.29634	MAP4K5
ENSG00000116544	1	35331037	35395186	11	4	56991	0.53477	0.29641	DLGAP3
ENSG00000264364	17	56160776	56172897	2	1	56991	0.53451	0.2965	DYNLL2
ENSG00000066629	14	100204030	100408397	146	18	56991	0.534	0.29667	EML1
ENSG00000168356	3	38887260	38992052	129	12	56991	0.53396	0.29668	SCN11A
ENSG00000104365	8	42128820	42189973	58	4	56991	0.53388	0.29671	IKBKB
ENSG00000044012	1	42619092	42621495	6	3	56991	0.53369	0.29678	GUCA2B
ENSG00000137942	1	93913688	94020218	31	5	56991	0.53363	0.2968	FNBP1L
ENSG00000159182	17	46799084	46799884	1	1	56991	0.53363	0.2968	PRAC1
ENSG00000177989	22	50968139	50971009	3	1	56991	0.53342	0.29687	ODF3B
ENSG00000063176	19	49122548	49133974	2	1	56991	0.53335	0.2969	SPHK2
ENSG00000079841	6	72596406	73112845	714	32	56991	0.53294	0.29704	RIMS1
ENSG00000137845	15	58887403	59042177	58	6	56991	0.53285	0.29707	ADAM10
ENSG00000108654	17	62495734	62504317	8	2	56991	0.53281	0.29708	DDX5
ENSG00000175182	3	184053714	184064063	7	1	56991	0.53254	0.29718	FAM131A
ENSG00000204704	6	29011990	29013017	1	1	56991	0.53247	0.2972	OR2W1
ENSG00000164022	4	107236701	107270383	9	1	56991	0.53243	0.29721	AIMP1
ENSG00000163357	1	155006300	155023406	8	2	56991	0.53226	0.29727	DCST1
ENSG00000184956	11	1012821	1036706	19	4	56991	0.53222	0.29729	MUC6
ENSG00000159110	21	34602206	34637980	24	2	56991	0.53213	0.29732	IFNAR2
ENSG00000177800	1	229385383	229387557	1	1	56991	0.53189	0.2974	TMEM78
ENSG00000104381	8	75233365	75401107	106	13	56991	0.53183	0.29742	GDAP1
ENSG00000173612	6	117113248	117150200	74	9	56991	0.53154	0.29752	GPRC6A
ENSG00000177294	17	6679542	6700420	30	6	56991	0.53148	0.29754	FBXO39
ENSG00000239886	17	39382900	39383904	1	1	56991	0.53103	0.2977	KRTAP9-2
ENSG00000006606	7	75398851	75419214	12	2	56991	0.53078	0.29779	CCL26
ENSG00000197601	11	13690217	13753893	4	2	56991	0.53073	0.2978	FAR1
ENSG00000186868	17	43971748	44105700	581	2	56991	0.5307	0.29781	MAPT
ENSG00000100266	22	43231418	43411151	327	10	56991	0.53059	0.29785	PACSIN2
ENSG00000167461	19	16222439	16245044	28	4	56991	0.53049	0.29789	RAB8A
ENSG00000198478	6	80341000	80413372	126	17	56991	0.53044	0.2979	SH3BGRL2
ENSG00000172955	4	100123795	100140694	12	4	56991	0.53031	0.29795	ADH6
ENSG00000165507	10	45466429	45474258	14	2	56991	0.5302	0.29799	C10orf10
ENSG00000146842	7	129804555	129847610	46	8	56991	0.53007	0.29803	TMEM209
ENSG00000146414	6	146185381	146285559	12	2	56991	0.52999	0.29806	SHPRH
ENSG00000177873	3	40518604	40531727	5	1	56991	0.52957	0.2982	ZNF619
ENSG00000114573	3	113465866	113530903	64	1	56991	0.52949	0.29823	ATP6V1A
ENSG00000163531	1	204797779	204991950	267	20	56991	0.52917	0.29834	NFASC
ENSG00000131944	19	33463115	33469128	24	6	56991	0.52899	0.29841	C19orf40
ENSG00000153574	2	88991162	89050452	96	3	56991	0.52891	0.29843	RPIA
ENSG00000140463	15	72978527	73030817	42	7	56991	0.52879	0.29848	BBS4
ENSG00000124091	20	55066548	55100981	38	4	56991	0.52847	0.29859	GCNT7
ENSG00000145996	6	20534688	21232635	1105	51	56991	0.52844	0.2986	CDKAL1
ENSG00000090316	4	1283639	1333935	219	10	56991	0.5284	0.29861	MAEA
ENSG00000138085	2	27434895	27440046	10	2	56991	0.52832	0.29864	ATRAID
ENSG00000108469	17	73622925	73663269	17	2	56991	0.52826	0.29866	RECQL5
ENSG00000163492	2	179694484	179914813	276	27	56991	0.52822	0.29867	CCDC141
ENSG00000138769	4	76503215	76555900	57	6	56991	0.52795	0.29877	CDKL2
ENSG00000166579	17	8316449	8393729	33	7	56991	0.52752	0.29891	NDEL1
ENSG00000115750	2	9983483	10074545	243	11	56991	0.52733	0.29898	TAF1B
ENSG00000189030	1	156268415	156269428	2	1	56991	0.52731	0.29899	VHLL
ENSG00000162913	1	228391207	228401365	11	1	56991	0.52724	0.29901	C1orf145
ENSG00000175048	6	157802165	158099178	176	19	56991	0.52715	0.29904	ZDHHC14
ENSG00000144228	2	139259371	139331117	57	5	56991	0.52703	0.29909	SPOPL
ENSG00000160957	8	145736667	145743229	4	1	56991	0.5268	0.29917	RECQL4
ENSG00000161671	19	50979657	50986608	3	2	56991	0.52678	0.29917	EMC10
ENSG00000180806	12	54388679	54397121	3	1	56991	0.52669	0.2992	HOXC9
ENSG00000196296	16	28889726	28915830	8	1	56991	0.5266	0.29923	ATP2A1
ENSG00000139370	12	129277739	129308528	81	7	56991	0.52656	0.29925	SLC15A4
ENSG00000184113	22	19510547	19515068	3	1	56991	0.52638	0.29931	CLDN5
ENSG00000105889	7	22459063	22672544	143	22	56991	0.52629	0.29934	STEAP1B
ENSG00000081026	1	113933371	114228545	284	16	56991	0.52618	0.29938	MAGI3
ENSG00000083937	3	87276421	87304698	32	5	56991	0.52597	0.29945	CHMP2B
ENSG00000156564	6	40359325	40555204	344	24	56991	0.52599	0.29945	LRFN2
ENSG00000163444	1	202976514	202993976	11	2	56991	0.52583	0.2995	TMEM183A
ENSG00000187753	9	88835180	88874572	14	3	56991	0.52578	0.29952	C9orf153
ENSG00000162627	1	99127236	99226056	209	11	56991	0.5255	0.29962	SNX7
ENSG00000079432	19	42772689	42799949	10	1	56991	0.52534	0.29967	CIC
ENSG00000189319	10	126307861	126432838	57	7	56991	0.52494	0.29981	FAM53B
ENSG00000110092	11	69455855	69469242	1	1	56991	0.52469	0.2999	CCND1
ENSG00000165244	9	99148223	99180611	69	3	56991	0.52455	0.29995	ZNF367
ENSG00000273025	15	72559087	72612287	35	3	56991	0.52435	0.30002	CELF6
ENSG00000253787	5	67485704	67494235	18	4	56991	0.52416	0.30008	RP11-404L6.2
ENSG00000008323	12	6419602	6437672	1	1	56991	0.52411	0.3001	PLEKHG6
ENSG00000154330	9	70943224	71145977	98	11	56991	0.52379	0.30021	PGM5
ENSG00000188897	16	11453702	11617444	248	30	56991	0.52369	0.30025	CTD-3088G3.8
ENSG00000156384	10	105881816	105886143	7	1	56991	0.52333	0.30037	SFR1
ENSG00000163141	1	151009046	151020076	14	4	56991	0.52315	0.30043	BNIPL
ENSG00000161888	19	11242196	11266484	52	8	56991	0.52274	0.30058	SPC24
ENSG00000092445	15	41849873	41871536	11	3	56991	0.52252	0.30065	TYRO3
ENSG00000028116	2	58134786	58387055	279	14	56991	0.52251	0.30066	VRK2
ENSG00000068024	2	239969864	240323348	396	39	56991	0.52229	0.30074	HDAC4
ENSG00000259332	15	80137537	80216096	175	15	56991	0.52221	0.30076	ST20-MTHFS
ENSG00000170956	19	42300369	42315591	29	1	56991	0.5221	0.3008	CEACAM3
ENSG00000130332	19	2321516	2328619	3	1	56991	0.52205	0.30082	LSM7
ENSG00000197520	1	222910549	222924147	5	1	56991	0.52198	0.30084	FAM177B
ENSG00000197982	1	38272651	38275126	1	1	56991	0.52181	0.3009	C1orf122
ENSG00000145284	4	83550692	83720010	451	30	56991	0.52175	0.30092	SCD5
ENSG00000168769	4	106067032	106200973	161	17	56991	0.52143	0.30104	TET2
ENSG00000241241	17	39257754	39258461	2	1	56991	0.52126	0.30109	KRTAP4-16P
ENSG00000139714	12	122089024	122110537	24	5	56991	0.52124	0.3011	MORN3
ENSG00000222009	1	45274154	45281257	8	1	56991	0.5206	0.30132	BTBD19
ENSG00000114166	3	20081515	20195896	289	21	56991	0.52046	0.30137	KAT2B
ENSG00000172428	2	241065980	241076224	19	3	56991	0.52026	0.30144	MYEOV2
ENSG00000198951	22	42454358	42466846	2	1	56991	0.52019	0.30147	NAGA
ENSG00000087206	5	176332006	176449634	87	7	56991	0.52001	0.30153	UIMC1
ENSG00000170364	3	4344988	4359251	6	3	56991	0.51994	0.30155	SETMAR
ENSG00000141448	18	19749404	19782491	2	1	56991	0.51969	0.30164	GATA6
ENSG00000173838	17	60778675	60885705	37	6	56991	0.51933	0.30176	2021-03-10
ENSG00000113520	5	132009678	132018368	12	1	56991	0.51903	0.30187	IL4
ENSG00000168309	3	58549844	58613337	27	4	56991	0.51891	0.30191	FAM107A
ENSG00000142669	1	26605667	26608007	3	1	56991	0.51888	0.30192	SH3BGRL3
ENSG00000138069	2	65297835	65357240	134	11	56991	0.51884	0.30194	RAB1A
ENSG00000147536	8	41386725	41402565	13	3	56991	0.51869	0.30199	GINS4
ENSG00000089486	16	4560676	4588829	41	4	56991	0.51858	0.30203	CDIP1
ENSG00000164402	5	132086509	132142933	9	2	56991	0.51852	0.30205	2021-09-08
ENSG00000155269	4	8560452	8621486	29	6	56991	0.51824	0.30215	GPR78
ENSG00000198000	9	95059640	95087918	37	3	56991	0.51792	0.30226	NOL8
ENSG00000103485	16	29674600	29710020	10	3	56991	0.5179	0.30226	QPRT
ENSG00000119913	10	114043493	114064793	15	4	56991	0.51763	0.30236	TECTB
ENSG00000071575	2	12857015	12882860	10	2	56991	0.51757	0.30238	TRIB2
ENSG00000175485	11	6220376	6221489	3	1	56991	0.51752	0.3024	OR52W1
ENSG00000115904	2	39208537	39351486	172	3	56991	0.51747	0.30241	SOS1
ENSG00000120329	5	140682196	140683612	4	1	56991	0.51744	0.30242	SLC25A2
ENSG00000135956	2	96914254	96931732	8	3	56991	0.51743	0.30243	TMEM127
ENSG00000107890	10	27280843	27389421	320	15	56991	0.51717	0.30252	ANKRD26
ENSG00000182611	6	27782112	27782607	1	1	56991	0.51694	0.3026	HIST1H2AJ
ENSG00000126822	14	65170820	65213610	16	4	56991	0.51678	0.30265	PLEKHG3
ENSG00000176605	14	99177950	99184098	3	1	56991	0.51665	0.3027	C14orf177
ENSG00000203814	1	149754245	149783928	9	1	56991	0.5164	0.30279	HIST2H2BF
ENSG00000101544	18	77866915	77905406	73	4	56991	0.51638	0.3028	ADNP2
ENSG00000196611	11	102660651	102668891	3	1	56991	0.51605	0.30291	MMP1
ENSG00000170522	4	110967002	111120355	90	13	56991	0.51594	0.30295	ELOVL6
ENSG00000213965	19	33182867	33204702	1	1	56991	0.51579	0.303	NUDT19
ENSG00000179344	6	32627244	32636160	22	3	56991	0.51557	0.30308	HLA-DQB1
ENSG00000163866	1	35178338	35325417	77	8	56991	0.5155	0.3031	SMIM12
ENSG00000119242	12	124403207	124457378	75	4	56991	0.51549	0.3031	CCDC92
ENSG00000197409	6	26197068	26199521	9	2	56991	0.51549	0.30311	HIST1H3D
ENSG00000107968	10	30722866	30750762	19	3	56991	0.51541	0.30313	MAP3K8
ENSG00000197301	12	66245120	66275947	13	2	56991	0.51518	0.30321	RP11-366L20.2
ENSG00000139211	12	47469490	47473734	2	1	56991	0.51514	0.30323	AMIGO2
ENSG00000070061	9	111629797	111696396	174	18	56991	0.51503	0.30327	IKBKAP
ENSG00000159184	17	46802125	46806540	1	1	56991	0.51493	0.3033	HOXB13
ENSG00000174574	1	39456895	39471731	7	2	56991	0.5149	0.30331	AKIRIN1
ENSG00000101115	20	50400581	50419059	37	9	56991	0.51488	0.30332	SALL4
ENSG00000165682	12	10138241	10166023	80	11	56991	0.51448	0.30346	CLEC1B
ENSG00000115652	2	106709759	106810795	143	14	56991	0.51444	0.30347	UXS1
ENSG00000130921	12	123717463	123742506	56	4	56991	0.51433	0.30351	C12orf65
ENSG00000089199	20	5892076	5906007	36	5	56991	0.51413	0.30358	CHGB
ENSG00000156959	3	9543481	9595486	21	3	56991	0.51404	0.30361	LHFPL4
ENSG00000198873	10	120967101	121215131	307	25	56991	0.51368	0.30374	GRK5
ENSG00000178385	2	208693027	208890284	62	6	56991	0.51364	0.30375	PLEKHM3
ENSG00000139193	12	6554033	6560884	2	1	56991	0.5135	0.3038	CD27
ENSG00000106123	7	142552792	142568847	21	3	56991	0.51339	0.30384	EPHB6
ENSG00000176909	19	49215999	49222978	1	1	56991	0.51322	0.3039	MAMSTR
ENSG00000135914	2	231972944	231989832	7	3	56991	0.51309	0.30394	HTR2B
ENSG00000114030	3	122140796	122233792	139	9	56991	0.51286	0.30402	KPNA1
ENSG00000110090	11	68522088	68611878	61	7	56991	0.51271	0.30408	CPT1A
ENSG00000118922	13	74260226	74708394	424	48	56991	0.51218	0.30426	KLF12
ENSG00000089169	12	113008184	113336686	134	21	56991	0.51209	0.30429	RPH3A
ENSG00000213995	13	111267881	111292340	44	3	56991	0.5121	0.30429	CARKD
ENSG00000203805	10	122216466	122349367	201	18	56991	0.51204	0.30431	PPAPDC1A
ENSG00000124570	6	2948393	2972090	25	3	56991	0.512	0.30433	SERPINB6
ENSG00000178971	17	8130191	8151362	43	7	56991	0.51185	0.30438	CTC1
ENSG00000179151	15	74922899	74988633	31	3	56991	0.5115	0.3045	EDC3
ENSG00000143409	1	150969025	150980851	12	3	56991	0.51146	0.30451	FAM63A
ENSG00000110237	11	73019334	73080136	92	5	56991	0.51149	0.30451	ARHGEF17
ENSG00000089692	12	6881678	6887621	1	1	56991	0.51122	0.3046	LAG3
ENSG00000267802	14	52436014	52436247	1	1	56991	0.51122	0.3046	AL358333.1
ENSG00000197734	14	78227173	78236085	30	7	56991	0.51094	0.3047	C14orf178
ENSG00000164776	7	56148440	56160689	32	6	56991	0.51085	0.30473	PHKG1
ENSG00000172167	8	121457640	121554373	13	1	56991	0.51055	0.30483	MTBP
ENSG00000175356	11	9041071	9159661	123	15	56991	0.51031	0.30492	SCUBE2
ENSG00000081721	1	161719548	161727028	7	2	56991	0.50985	0.30508	DUSP12
ENSG00000109270	4	100799493	100815647	12	3	56991	0.50947	0.30521	LAMTOR3
ENSG00000104826	19	49519237	49520338	2	1	56991	0.50936	0.30525	LHB
ENSG00000163382	1	156561554	156564091	13	1	56991	0.50906	0.30535	APOA1BP
ENSG00000164077	3	49946302	49967606	13	2	56991	0.50864	0.3055	MON1A
ENSG00000186732	22	43807202	43903728	46	8	56991	0.5086	0.30552	MPPED1
ENSG00000143774	1	228327663	228336685	9	3	56991	0.50851	0.30555	GUK1
ENSG00000185156	17	8700436	8702667	2	1	56991	0.50817	0.30567	MFSD6L
ENSG00000273047	20	62369623	62371751	5	2	56991	0.50813	0.30568	RP4-583P15.14
ENSG00000102753	13	50273447	50367057	248	23	56991	0.50812	0.30569	KPNA3
ENSG00000197858	8	145137493	145141119	4	1	56991	0.50798	0.30573	GPAA1
ENSG00000140905	16	81115566	81130008	59	2	56991	0.508	0.30573	GCSH
ENSG00000221938	7	143826151	143827162	2	1	56991	0.50797	0.30574	OR2A14
ENSG00000214226	17	54869274	54916134	55	2	56991	0.50783	0.30579	C17orf67
ENSG00000148834	10	105995114	106027217	17	6	56991	0.50778	0.3058	GSTO1
ENSG00000219626	2	24299396	24392509	227	13	56991	0.50752	0.3059	FAM228B
ENSG00000188803	17	11144580	11467380	415	53	56991	0.50747	0.30591	SHISA6
ENSG00000168509	1	145413095	145417545	1	1	56991	0.50694	0.3061	HFE2
ENSG00000165105	9	85594500	85678092	27	3	56991	0.50667	0.30619	RASEF
ENSG00000267281	12	53900472	54019763	111	11	56991	0.50658	0.30623	RP11-793H13.10
ENSG00000100554	14	67761088	67826982	190	8	56991	0.50647	0.30626	ATP6V1D
ENSG00000107518	10	116853124	117708503	867	22	56991	0.5063	0.30632	ATRNL1
ENSG00000180891	17	55938604	56032684	31	5	56991	0.50605	0.30641	CUEDC1
ENSG00000007168	17	2496504	2588909	40	3	56991	0.50576	0.30651	PAFAH1B1
ENSG00000159871	19	44300081	44331358	80	12	56991	0.50567	0.30655	LYPD5
ENSG00000256222	20	55933496	55934878	8	1	56991	0.50483	0.30684	MTRNR2L3
ENSG00000161800	12	50370706	50426919	64	1	56991	0.50436	0.307	RACGAP1
ENSG00000135720	16	66754796	66785701	22	3	56991	0.50394	0.30715	DYNC1LI2
ENSG00000073756	1	186640923	186649559	10	2	56991	0.50379	0.3072	PTGS2
ENSG00000268885	5	667759	668839	1	1	56991	0.5038	0.3072	AC026740.1
ENSG00000164403	5	132157833	132166590	3	1	56991	0.50367	0.30725	SHROOM1
ENSG00000180440	13	37248049	37271976	3	1	56991	0.50365	0.30725	SERTM1
ENSG00000174226	8	101585116	101675643	98	11	56991	0.50353	0.30729	SNX31
ENSG00000120071	17	44107282	44302733	469	2	56991	0.50338	0.30735	KANSL1
ENSG00000183778	21	40928369	41045064	158	13	56991	0.50318	0.30742	B3GALT5
ENSG00000173137	8	145596790	145618457	9	2	56991	0.5031	0.30745	ADCK5
ENSG00000169021	19	29698173	29704448	10	1	56991	0.50291	0.30751	UQCRFS1
ENSG00000185634	15	49115932	49255641	110	12	56991	0.50285	0.30753	SHC4
ENSG00000156127	14	75988768	76013358	8	2	56991	0.50268	0.3076	BATF
ENSG00000142405	19	54296857	54327648	21	2	56991	0.50242	0.30769	NLRP12
ENSG00000223572	15	43985084	43991420	3	1	56991	0.50239	0.3077	CKMT1A
ENSG00000117322	1	207627575	207663240	54	6	56991	0.50218	0.30777	CR2
ENSG00000121377	12	10954131	10955226	1	1	56991	0.5021	0.3078	TAS2R7
ENSG00000160539	9	134165081	134184649	31	1	56991	0.50196	0.30785	PPAPDC3
ENSG00000173809	19	33210659	33320483	152	12	56991	0.50175	0.30792	TDRD12
ENSG00000173153	11	64073044	64084215	5	2	56991	0.50145	0.30803	ESRRA
ENSG00000074696	15	65822756	65870687	51	1	56991	0.5014	0.30805	PTPLAD1
ENSG00000103460	16	52471917	52581714	49	9	56991	0.50087	0.30823	TOX3
ENSG00000253953	5	140767452	140892546	196	18	56991	0.50029	0.30844	PCDHGB4
ENSG00000171302	17	76987799	77005949	22	4	56991	0.50028	0.30844	CANT1
ENSG00000188334	19	48471303	48495427	27	4	56991	0.50025	0.30845	BSPH1
ENSG00000126353	17	38710021	38721724	1	1	56991	0.50011	0.3085	CCR7
ENSG00000018408	3	149235022	149454501	269	22	56991	0.49981	0.3086	WWTR1
ENSG00000115607	2	103035149	103069025	124	10	56991	0.49927	0.3088	IL18RAP
ENSG00000105298	19	3610639	3626813	31	3	56991	0.49921	0.30881	CACTIN
ENSG00000181045	17	78193498	78227299	57	7	56991	0.49903	0.30888	SLC26A11
ENSG00000166159	12	1929433	1945918	1	1	56991	0.49897	0.3089	LRTM2
ENSG00000100154	22	28374004	29075853	577	13	56991	0.4989	0.30893	TTC28
ENSG00000198892	1	201857808	201861434	4	2	56991	0.49866	0.30901	SHISA4
ENSG00000015676	7	44418720	44530479	145	2	56991	0.49827	0.30915	NUDCD3
ENSG00000129128	4	177241115	177253396	21	3	56991	0.49818	0.30918	SPCS3
ENSG00000267913	21	45587818	45593580	4	1	56991	0.49767	0.30936	AP001055.1
ENSG00000106799	9	101866320	101916474	44	2	56991	0.49739	0.30946	TGFBR1
ENSG00000112319	6	133561736	133853258	404	31	56991	0.49734	0.30947	EYA4
ENSG00000186862	10	102767440	102790890	5	2	56991	0.49727	0.3095	PDZD7
ENSG00000198203	2	108905095	108926371	34	5	56991	0.49696	0.30961	SULT1C2
ENSG00000238244	15	90890819	90892669	9	1	56991	0.4967	0.3097	GABARAPL3
ENSG00000205339	11	9406169	9469673	81	7	56991	0.49665	0.30972	IPO7
ENSG00000138944	22	44639547	44708731	44	8	56991	0.49657	0.30975	KIAA1644
ENSG00000103742	15	65673802	65715410	7	2	56991	0.49647	0.30978	IGDCC4
ENSG00000168237	3	52321105	52329272	14	3	56991	0.49639	0.30981	GLYCTK
ENSG00000131737	17	39533902	39538655	5	2	56991	0.49599	0.30995	KRT34
ENSG00000169403	1	28473677	28520447	13	3	56991	0.49567	0.31006	PTAFR
ENSG00000151247	4	99792835	99851788	133	13	56991	0.49547	0.31013	EIF4E
ENSG00000083168	8	41786997	41909508	72	5	56991	0.49547	0.31013	KAT6A
ENSG00000197121	2	197697728	197792520	101	3	56991	0.49533	0.31018	PGAP1
ENSG00000186509	11	57791353	57949088	255	14	56991	0.49486	0.31035	OR9Q1
ENSG00000135801	1	229728858	229761794	23	5	56991	0.49476	0.31038	TAF5L
ENSG00000116138	1	15853308	15918874	148	7	56991	0.49441	0.31051	DNAJC16
ENSG00000145824	5	134906373	134914969	2	1	56991	0.49425	0.31057	CXCL14
ENSG00000002330	11	64037302	64052176	8	4	56991	0.49381	0.31072	BAD
ENSG00000077984	20	24929866	24940564	50	5	56991	0.4937	0.31076	CST7
ENSG00000181778	9	71151496	71155783	3	1	56991	0.4936	0.31079	TMEM252
ENSG00000149054	11	6947635	7005863	89	8	56991	0.49351	0.31083	ZNF215
ENSG00000138696	4	95679119	96079599	650	35	56991	0.49343	0.31086	BMPR1B
ENSG00000166912	15	31231144	31283810	103	8	56991	0.49303	0.31099	MTMR10
ENSG00000138095	2	44113647	44223144	180	13	56991	0.49293	0.31103	LRPPRC
ENSG00000141367	17	57697219	57773671	87	4	56991	0.49293	0.31103	CLTC
ENSG00000198185	20	45129701	45142198	3	1	56991	0.49282	0.31107	ZNF334
ENSG00000128218	22	24094930	24096655	1	1	56991	0.49273	0.3111	VPREB3
ENSG00000175445	8	19759228	19824769	78	12	56991	0.49252	0.31118	LPL
ENSG00000197991	13	61983818	62002220	12	1	56991	0.49227	0.31126	PCDH20
ENSG00000145901	5	150409506	150473138	138	21	56991	0.49225	0.31127	TNIP1
ENSG00000121289	19	33369902	33462897	321	17	56991	0.49226	0.31127	CEP89
ENSG00000101180	20	60790026	60795323	1	1	56991	0.49217	0.3113	HRH3
ENSG00000127743	5	148750887	148783765	3	1	56991	0.49161	0.3115	IL17B
ENSG00000147687	8	125500726	125551699	46	5	56991	0.49158	0.31151	TATDN1
ENSG00000133106	13	43460524	43566407	113	20	56991	0.49155	0.31152	EPSTI1
ENSG00000103546	16	55689516	55740104	68	14	56991	0.49146	0.31155	SLC6A2
ENSG00000130517	19	18451397	18480760	25	3	56991	0.49145	0.31155	PGPEP1
ENSG00000143013	1	87794151	87814606	1	1	56991	0.49132	0.3116	LMO4
ENSG00000144792	3	44619715	44641186	20	3	56991	0.49114	0.31166	ZNF660
ENSG00000138356	2	201450591	201541787	94	17	56991	0.49093	0.31174	AOX1
ENSG00000131941	19	33469499	33555794	56	7	56991	0.49076	0.3118	RHPN2
ENSG00000139620	12	49047184	49076021	40	5	56991	0.49012	0.31202	KANSL2
ENSG00000170653	12	53901640	54020199	110	10	56991	0.49006	0.31205	ATF7
ENSG00000136371	15	80125927	80189721	120	13	56991	0.48953	0.31223	MTHFS
ENSG00000146216	6	43211418	43255997	39	6	56991	0.48872	0.31252	TTBK1
ENSG00000152684	5	52083774	52099880	27	6	56991	0.48856	0.31258	PELO
ENSG00000198162	1	117910071	118071494	271	15	56991	0.4879	0.31281	MAN1A2
ENSG00000157764	7	140419127	140624564	224	7	56991	0.48786	0.31282	BRAF
ENSG00000006016	19	18683030	18718551	7	2	56991	0.48775	0.31286	CRLF1
ENSG00000095777	10	26223196	26501456	1032	15	56991	0.48764	0.3129	MYO3A
ENSG00000100625	14	61176246	61191066	9	2	56991	0.4872	0.31306	SIX4
ENSG00000176842	16	54964774	54968397	5	2	56991	0.48702	0.31312	IRX5
ENSG00000105875	7	134868590	134896316	59	2	56991	0.48662	0.31326	WDR91
ENSG00000048052	7	18126572	19042039	794	55	56991	0.48659	0.31327	HDAC9
ENSG00000159593	16	66836778	66907159	85	6	56991	0.48656	0.31329	NAE1
ENSG00000221843	2	27799389	27805588	6	2	56991	0.48631	0.31337	C2orf16
ENSG00000162139	11	74699179	74729938	13	4	56991	0.48617	0.31342	NEU3
ENSG00000174792	4	76481258	76491095	14	3	56991	0.48613	0.31344	C4orf26
ENSG00000146707	7	76239303	76256578	9	3	56991	0.48604	0.31347	POMZP3
ENSG00000009724	1	11086580	11107290	32	3	56991	0.48594	0.31351	MASP2
ENSG00000105221	19	40736224	40791443	57	6	56991	0.48582	0.31355	AKT2
ENSG00000134910	11	125461607	125495110	88	3	56991	0.48555	0.31364	STT3A
ENSG00000107018	9	5334969	5339873	4	2	56991	0.48509	0.31381	RLN1
ENSG00000152133	2	37311594	37326387	3	1	56991	0.48505	0.31382	GPATCH11
ENSG00000149743	11	63991271	63993726	4	2	56991	0.48502	0.31383	TRPT1
ENSG00000131381	3	15111580	15140670	44	1	56991	0.4848	0.31391	ZFYVE20
ENSG00000004897	17	45195069	45266788	77	9	56991	0.48471	0.31394	CDC27
ENSG00000101146	20	55926066	55954267	77	3	56991	0.48447	0.31403	RAE1
ENSG00000101470	20	44451853	44462384	10	4	56991	0.48438	0.31406	TNNC2
ENSG00000196659	2	178413726	178417742	2	1	56991	0.48427	0.3141	TTC30B
ENSG00000125746	19	46110252	46148887	26	4	56991	0.48421	0.31412	EML2
ENSG00000114554	3	126707437	126756235	44	5	56991	0.48402	0.31419	PLXNA1
ENSG00000197442	6	136878185	137113656	131	11	56991	0.48396	0.31421	MAP3K5
ENSG00000203896	20	62366815	62370456	8	2	56991	0.48358	0.31434	LIME1
ENSG00000122783	7	134777115	134855547	137	4	56991	0.48291	0.31458	C7orf49
ENSG00000136936	9	100437191	100459639	7	2	56991	0.48259	0.31469	XPA
ENSG00000124232	20	43935491	43945803	4	2	56991	0.48222	0.31483	RBPJL
ENSG00000116983	1	40144320	40157361	34	4	56991	0.48216	0.31484	HPCAL4
ENSG00000173692	2	231921578	232037541	89	13	56991	0.48186	0.31495	PSMD1
ENSG00000154269	6	131949582	132068553	31	4	56991	0.48182	0.31497	ENPP3
ENSG00000170906	19	54606036	54612564	6	1	56991	0.48179	0.31498	NDUFA3
ENSG00000149187	11	47487496	47587121	56	7	56991	0.48175	0.31499	CELF1
ENSG00000253206	8	50448945	50466973	22	2	56991	0.48173	0.315	RP11-738G5.2
ENSG00000128617	7	128412545	128415844	2	1	56991	0.48126	0.31516	OPN1SW
ENSG00000144668	3	37493606	37865005	409	45	56991	0.48077	0.31534	ITGA9
ENSG00000166405	11	8127597	8190602	129	9	56991	0.48052	0.31543	RIC3
ENSG00000143374	1	150459887	150480078	50	5	56991	0.48038	0.31548	TARS2
ENSG00000182185	14	68286496	69196935	836	59	56991	0.48035	0.31549	RAD51B
ENSG00000076662	19	10444452	10450499	2	1	56991	0.48016	0.31556	ICAM3
ENSG00000179476	14	45366498	45376460	1	1	56991	0.48004	0.3156	C14orf28
ENSG00000182752	9	118916083	119164601	68	13	56991	0.4798	0.31569	PAPPA
ENSG00000181378	2	219867568	219906249	45	6	56991	0.47973	0.31571	CCDC108
ENSG00000214160	3	183960089	183967336	6	2	56991	0.47973	0.31571	ALG3
ENSG00000197604	10	72194585	72196314	2	1	56991	0.47954	0.31578	AC022532.1
ENSG00000188039	19	16830787	16928774	88	7	56991	0.47898	0.31598	NWD1
ENSG00000143179	1	165796768	165880855	32	6	56991	0.47863	0.3161	UCK2
ENSG00000198130	2	191054461	191208919	306	6	56991	0.47857	0.31612	HIBCH
ENSG00000103932	15	41809374	41836467	61	7	56991	0.47856	0.31613	RPAP1
ENSG00000140678	16	31366455	31394318	10	3	56991	0.47812	0.31628	ITGAX
ENSG00000128242	22	30950622	30970574	3	2	56991	0.47807	0.3163	GAL3ST1
ENSG00000163359	2	238232646	238323018	67	12	56991	0.47805	0.31631	COL6A3
ENSG00000169862	5	10971952	11904155	777	68	56991	0.47782	0.31639	CTNND2
ENSG00000147443	8	21766384	21771371	2	1	56991	0.47774	0.31642	DOK2
ENSG00000109906	11	113930315	114121398	168	25	56991	0.47712	0.31664	ZBTB16
ENSG00000150627	4	176986985	177103978	215	13	56991	0.47688	0.31672	WDR17
ENSG00000174165	11	66288108	66313709	39	3	56991	0.47687	0.31673	ZDHHC24
ENSG00000127364	7	141478242	141479235	3	1	56991	0.47649	0.31686	TAS2R4
ENSG00000134042	18	48324574	48351772	23	6	56991	0.4764	0.31689	MRO
ENSG00000129474	14	23440383	23451851	1	1	56991	0.47639	0.3169	AJUBA
ENSG00000111305	12	13236494	13256619	3	2	56991	0.4761	0.317	GSG1
ENSG00000100084	22	19318221	19435224	71	11	56991	0.47604	0.31702	HIRA
ENSG00000115290	2	165349322	165478358	41	6	56991	0.4754	0.31725	GRB14
ENSG00000162642	1	85715639	85725355	23	6	56991	0.47513	0.31735	C1orf52
ENSG00000086666	15	80351910	80430735	62	6	56991	0.47495	0.31741	ZFAND6
ENSG00000144852	3	119499331	119537332	87	13	56991	0.4741	0.31771	NR1I2
ENSG00000198522	2	27851114	27874375	28	3	56991	0.47402	0.31774	GPN1
ENSG00000076604	17	27071002	27077974	5	1	56991	0.47389	0.31779	TRAF4
ENSG00000268133	19	57874934	57909952	55	9	56991	0.47388	0.31779	AC003002.4
ENSG00000122042	13	30338508	30424821	132	6	56991	0.47387	0.3178	UBL3
ENSG00000138182	10	91461367	91534700	201	6	56991	0.47343	0.31795	KIF20B
ENSG00000173210	5	148521046	148640105	82	8	56991	0.47339	0.31797	ABLIM3
ENSG00000164627	6	39297766	39693181	598	35	56991	0.47325	0.31802	KIF6
ENSG00000121848	1	145611036	145696218	48	4	56991	0.4731	0.31807	RNF115
ENSG00000179988	10	124713897	124757029	84	7	56991	0.47302	0.3181	PSTK
ENSG00000198743	21	35445870	35478559	18	1	56991	0.47301	0.3181	SLC5A3
ENSG00000272962	21	35445870	35478561	18	1	56991	0.47301	0.3181	SLC5A3
ENSG00000160049	1	10516579	10532583	1	1	56991	0.47274	0.3182	DFFA
ENSG00000163235	2	70674412	70781325	140	16	56991	0.47269	0.31822	TGFA
ENSG00000184916	14	105607318	105635161	20	3	56991	0.47202	0.31846	JAG2
ENSG00000082258	2	135675805	135716912	18	3	56991	0.47169	0.31857	CCNT2
ENSG00000164610	7	33134409	33149013	20	1	56991	0.4717	0.31857	RP9
ENSG00000205420	12	52880958	52887041	14	1	56991	0.47166	0.31859	KRT6A
ENSG00000205927	21	34398153	34401504	1	1	56991	0.47162	0.3186	OLIG2
ENSG00000105549	19	361750	376013	2	1	56991	0.47154	0.31863	THEG
ENSG00000120992	8	54958938	55014577	61	1	56991	0.47147	0.31865	LYPLA1
ENSG00000185252	22	20748405	20762745	22	1	56991	0.47142	0.31867	ZNF74
ENSG00000139343	12	96252706	96297606	99	14	56991	0.4712	0.31875	SNRPF
ENSG00000204599	6	30294256	30311506	26	7	56991	0.47118	0.31876	TRIM39
ENSG00000196954	11	104813593	104840163	17	2	56991	0.47106	0.3188	CASP4
ENSG00000267873	12	52709128	52709790	1	1	56991	0.47106	0.3188	AC121757.1
ENSG00000135723	16	67263290	67281561	15	3	56991	0.47058	0.31897	FHOD1
ENSG00000135638	2	73143389	73162020	4	1	56991	0.47048	0.31901	EMX1
ENSG00000179841	14	64932217	64941221	8	3	56991	0.47035	0.31905	AKAP5
ENSG00000145365	4	113195698	113207059	29	1	56991	0.47011	0.31914	TIFA
ENSG00000127366	7	141490017	141491166	2	1	56991	0.47012	0.31914	TAS2R5
ENSG00000166734	15	44580927	44707956	124	2	56991	0.47004	0.31916	CASC4
ENSG00000135605	4	48137800	48271881	331	23	56991	0.46987	0.31923	TEC
ENSG00000254726	1	156041804	156051789	4	1	56991	0.46942	0.31939	MEX3A
ENSG00000126249	19	34895289	34917073	29	5	56991	0.46927	0.31944	PDCD2L
ENSG00000181585	3	46742823	46752376	6	2	56991	0.46909	0.3195	TMIE
ENSG00000149100	11	32605344	32627808	49	8	56991	0.46888	0.31958	EIF3M
ENSG00000173250	5	145892666	145895753	3	2	56991	0.46855	0.31969	GPR151
ENSG00000215527	18	12658042	12663470	12	2	56991	0.46843	0.31974	AP005482.1
ENSG00000214842	2	17691851	17699706	26	2	56991	0.46835	0.31977	RAD51AP2
ENSG00000204542	6	31079000	31080336	13	4	56991	0.46814	0.31984	C6orf15
ENSG00000130304	19	17579578	17616977	25	3	56991	0.46795	0.31991	SLC27A1
ENSG00000117228	1	89518002	89531043	16	2	56991	0.46789	0.31993	GBP1
ENSG00000107937	10	1034338	1065876	75	7	56991	0.46768	0.32001	GTPBP4
ENSG00000100462	14	23389720	23398794	10	2	56991	0.46749	0.32008	PRMT5
ENSG00000167822	11	55904247	55905194	5	2	56991	0.46739	0.32011	OR8J3
ENSG00000186073	15	36871812	37102449	208	21	56991	0.46729	0.32015	C15orf41
ENSG00000168887	2	85833777	85839189	2	1	56991	0.46701	0.32025	C2orf68
ENSG00000113805	3	74311719	74570291	161	23	56991	0.46698	0.32026	CNTN3
ENSG00000175697	3	119883492	120003941	275	17	56991	0.46684	0.32031	GPR156
ENSG00000182578	5	149432854	149492935	18	4	56991	0.46667	0.32037	CSF1R
ENSG00000123739	4	110631145	110651233	9	3	56991	0.46639	0.32047	PLA2G12A
ENSG00000141279	17	45600308	45700642	20	2	56991	0.46633	0.32049	NPEPPS
ENSG00000144306	2	175260458	175294303	20	3	56991	0.46604	0.32059	SCRN3
ENSG00000156990	3	9879533	9886286	1	1	56991	0.46574	0.3207	RPUSD3
ENSG00000141665	18	71740588	71815100	61	2	56991	0.46522	0.32089	FBXO15
ENSG00000172780	3	128806412	128841644	1	1	56991	0.46518	0.3209	RAB43
ENSG00000261796	3	128806418	128879879	1	1	56991	0.46518	0.3209	ISY1-RAB43
ENSG00000198648	2	168810530	169104651	384	29	56991	0.46512	0.32092	STK39
ENSG00000196460	2	102013823	102091165	202	9	56991	0.46511	0.32093	RFX8
ENSG00000096080	6	43639040	43655528	35	5	56991	0.46501	0.32096	MRPS18A
ENSG00000183087	13	114523522	114567046	11	2	56991	0.46497	0.32098	GAS6
ENSG00000273269	2	47293080	47403650	276	26	56991	0.46493	0.32099	RP11-761B3.1
ENSG00000167191	16	19868616	19897489	21	4	56991	0.4649	0.321	GPRC5B
ENSG00000137494	11	82904781	82971736	15	4	56991	0.46456	0.32112	ANKRD42
ENSG00000198877	11	55540914	55541858	1	1	56991	0.46435	0.3212	OR5D13
ENSG00000095383	9	100961311	101017915	186	22	56991	0.46402	0.32132	TBC1D2
ENSG00000166920	15	45722727	45740959	3	1	56991	0.46391	0.32136	C15orf48
ENSG00000124103	20	55092243	55101198	7	2	56991	0.46385	0.32138	FAM209A
ENSG00000135976	2	97779233	97930258	10	1	56991	0.46355	0.32148	ANKRD36
ENSG00000255221	11	104963196	104972158	20	3	56991	0.46356	0.32148	CARD17
ENSG00000116151	1	2252692	2323146	45	8	56991	0.46353	0.32149	MORN1
ENSG00000161021	5	179159851	179223512	111	8	56991	0.46353	0.32149	MAML1
ENSG00000171793	1	41445007	41478235	16	4	56991	0.46349	0.32151	CTPS1
ENSG00000121211	4	154265801	154336270	43	5	56991	0.46342	0.32153	MND1
ENSG00000138363	2	216176540	216214487	94	9	56991	0.46329	0.32158	ATIC
ENSG00000154342	1	228194752	228248961	41	2	56991	0.46326	0.32159	WNT3A
ENSG00000188352	9	20658308	20995954	441	25	56991	0.46318	0.32162	FOCAD
ENSG00000155868	5	156564423	156586030	49	4	56991	0.46308	0.32165	MED7
ENSG00000181938	16	58328984	58440048	146	15	56991	0.46303	0.32167	GINS3
ENSG00000112782	6	45868045	46048132	238	29	56991	0.463	0.32168	CLIC5
ENSG00000113361	5	31193857	31329253	85	13	56991	0.46294	0.3217	CDH6
ENSG00000112796	6	46126924	46138708	20	2	56991	0.46292	0.32171	ENPP5
ENSG00000141198	17	52976748	53039310	29	4	56991	0.46283	0.32174	TOM1L1
ENSG00000188771	11	112118876	112131583	13	1	56991	0.46265	0.32181	PLET1
ENSG00000171466	19	9759330	9785776	43	3	56991	0.4624	0.3219	ZNF562
ENSG00000069188	17	71330523	71640228	146	35	56991	0.46233	0.32192	SDK2
ENSG00000125991	20	34129770	34145405	22	3	56991	0.46218	0.32197	ERGIC3
ENSG00000125255	13	103696350	103719196	121	15	56991	0.46201	0.32204	SLC10A2
ENSG00000072041	12	85253492	85307394	34	4	56991	0.46192	0.32207	SLC6A15
ENSG00000179091	8	145149930	145152428	1	1	56991	0.46183	0.3221	CYC1
ENSG00000204237	17	79632066	79633665	1	1	56991	0.46183	0.3221	OXLD1
ENSG00000103723	15	83328033	83378666	59	10	56991	0.46166	0.32216	AP3B2
ENSG00000256525	17	62473902	62493154	14	1	56991	0.46156	0.3222	POLG2
ENSG00000132002	19	14625582	14640582	4	1	56991	0.46146	0.32224	DNAJB1
ENSG00000138434	2	182756560	182795465	38	1	56991	0.4613	0.32229	SSFA2
ENSG00000101407	20	36611409	36661870	24	5	56991	0.46091	0.32243	TTI1
ENSG00000065320	17	8924859	9147317	336	30	56991	0.46045	0.3226	NTN1
ENSG00000143466	1	206643791	206670223	23	4	56991	0.4603	0.32265	IKBKE
ENSG00000122406	1	93297582	93307481	7	2	56991	0.46014	0.32271	RPL5
ENSG00000107815	10	102747124	102754158	8	1	56991	0.46006	0.32274	C10orf2
ENSG00000167315	18	47309869	47340330	56	8	56991	0.46	0.32276	ACAA2
ENSG00000039537	5	41142336	41261540	126	18	56991	0.45969	0.32287	C6
ENSG00000197728	12	56435637	56438116	3	2	56991	0.45938	0.32298	RPS26
ENSG00000132554	8	100973164	101143496	122	12	56991	0.45937	0.32299	RGS22
ENSG00000197969	9	79792269	80036457	543	19	56991	0.45904	0.3231	VPS13A
ENSG00000139734	13	60239717	60738121	557	21	56991	0.45872	0.32322	DIAPH3
ENSG00000073734	2	169779448	169887832	216	18	56991	0.45858	0.32327	ABCB11
ENSG00000100968	14	24834879	24848810	23	5	56991	0.45848	0.3233	NFATC4
ENSG00000215845	1	161007421	161008780	1	1	56991	0.45793	0.3235	TSTD1
ENSG00000189283	3	59735036	61237133	2503	189	56991	0.45731	0.32372	FHIT
ENSG00000132329	2	238767536	238820756	11	3	56991	0.45719	0.32377	RAMP1
ENSG00000156206	15	81299374	81441516	120	13	56991	0.45698	0.32384	C15orf26
ENSG00000168883	2	85829979	85876403	22	3	56991	0.45682	0.3239	USP39
ENSG00000117411	1	44444615	44456840	6	2	56991	0.45665	0.32396	B4GALT2
ENSG00000197079	17	39632941	39637392	15	3	56991	0.45659	0.32398	KRT35
ENSG00000115514	2	99935445	99957165	38	4	56991	0.45644	0.32404	TXNDC9
ENSG00000172717	14	67656110	67695267	71	6	56991	0.45623	0.32411	FAM71D
ENSG00000105737	19	42502473	42573650	24	3	56991	0.45625	0.32411	GRIK5
ENSG00000186007	1	205350506	205425082	37	7	56991	0.45619	0.32413	LEMD1
ENSG00000184321	11	5423827	5424777	11	2	56991	0.45608	0.32417	OR51J1
ENSG00000259075	12	89913185	89920039	12	3	56991	0.45599	0.3242	POC1B-GALNT4
ENSG00000257594	12	89913185	89920039	12	3	56991	0.45599	0.3242	GALNT4
ENSG00000185619	4	699537	764428	72	9	56991	0.45597	0.32421	PCGF3
ENSG00000180329	17	42750437	42767147	5	2	56991	0.45584	0.32425	CCDC43
ENSG00000089159	12	120648250	120703574	32	2	56991	0.45561	0.32434	PXN
ENSG00000126522	7	65540785	65558545	34	5	56991	0.4552	0.32448	ASL
ENSG00000196262	7	44836279	44864163	14	3	56991	0.45503	0.32454	PPIA
ENSG00000176102	11	33098734	33183917	99	5	56991	0.45505	0.32454	CSTF3
ENSG00000140859	16	57792129	57896957	86	13	56991	0.455	0.32456	KIFC3
ENSG00000204070	20	43990577	44005438	24	2	56991	0.45496	0.32457	SYS1
ENSG00000132376	17	1397865	1420182	37	2	56991	0.45489	0.32459	INPP5K
ENSG00000043143	5	133860003	133918918	65	12	56991	0.45486	0.32461	JADE2
ENSG00000113441	5	96271098	96373219	177	8	56991	0.45474	0.32465	LNPEP
ENSG00000145331	4	100467866	100485189	44	9	56991	0.45453	0.32472	TRMT10A
ENSG00000173699	2	231860836	231889770	58	4	56991	0.45438	0.32478	SPATA3
ENSG00000100526	14	54863567	54886936	13	2	56991	0.45428	0.32481	CDKN3
ENSG00000012048	17	41196312	41277500	56	2	56991	0.4543	0.32481	BRCA1
ENSG00000004534	3	49977440	50137478	216	10	56991	0.45408	0.32489	RBM6
ENSG00000172361	18	47753563	47792892	62	4	56991	0.45389	0.32495	CCDC11
ENSG00000005238	9	35104109	35116338	4	1	56991	0.45385	0.32497	FAM214B
ENSG00000171484	9	125390858	125391852	7	2	56991	0.45375	0.325	OR1B1
ENSG00000100897	14	24583404	24594451	17	3	56991	0.45347	0.32511	DCAF11
ENSG00000101343	20	20015012	20036690	66	7	56991	0.4534	0.32513	CRNKL1
ENSG00000171487	19	56511092	56573179	78	13	56991	0.4531	0.32524	NLRP5
ENSG00000198626	1	237205505	237997288	620	67	56991	0.45265	0.3254	RYR2
ENSG00000215183	9	35752987	35756610	1	1	56991	0.4521	0.3256	MSMP
ENSG00000132016	19	13993161	14017265	30	1	56991	0.45197	0.32565	C19orf57
ENSG00000172381	11	57798402	57799403	3	1	56991	0.45186	0.32569	OR6Q1
ENSG00000171843	9	20341663	20622542	106	16	56991	0.4517	0.32574	MLLT3
ENSG00000137767	15	45923346	45983492	130	15	56991	0.45172	0.32574	SQRDL
ENSG00000125691	17	37004118	37010096	9	3	56991	0.45155	0.3258	RPL23
ENSG00000120088	17	43699267	43913194	863	5	56991	0.45146	0.32583	CRHR1
ENSG00000215217	5	7830491	7851603	18	2	56991	0.45101	0.32599	C5orf49
ENSG00000198948	4	170907748	170954182	34	5	56991	0.45078	0.32607	MFAP3L
ENSG00000109911	11	31531297	31805546	175	4	56991	0.45072	0.3261	ELP4
ENSG00000166145	15	41136216	41150405	3	2	56991	0.45071	0.3261	SPINT1
ENSG00000268470	17	76494911	76499138	5	1	56991	0.4506	0.32614	DNAH17-AS1
ENSG00000166260	17	53029263	53046146	15	1	56991	0.45041	0.32621	COX11
ENSG00000156735	8	38034051	38070819	37	1	56991	0.45038	0.32622	BAG4
ENSG00000261787	8	67858736	67874825	10	1	56991	0.45011	0.32631	TCF24
ENSG00000116857	1	201103900	201140702	13	4	56991	0.45008	0.32632	TMEM9
ENSG00000141337	17	66255323	66418872	119	18	56991	0.45006	0.32633	ARSG
ENSG00000180475	11	57995354	57996390	2	1	56991	0.44979	0.32643	OR10Q1
ENSG00000175395	10	38238500	38265561	43	4	56991	0.44937	0.32658	ZNF25
ENSG00000099795	19	14676890	14682874	1	1	56991	0.44932	0.3266	NDUFB7
ENSG00000077935	22	45739944	45809500	88	6	56991	0.44909	0.32668	SMC1B
ENSG00000134532	12	23682440	24103966	231	49	56991	0.44885	0.32677	SOX5
ENSG00000198794	15	75249560	75313837	99	8	56991	0.44875	0.3268	SCAMP5
ENSG00000165548	14	77582911	77725838	184	17	56991	0.44872	0.32682	TMEM63C
ENSG00000196159	4	126237554	126414087	292	25	56991	0.44868	0.32683	FAT4
ENSG00000175334	11	65769550	65771620	9	3	56991	0.44862	0.32685	BANF1
ENSG00000151376	11	86152150	86383678	704	41	56991	0.44862	0.32685	ME3
ENSG00000179165	6	36358328	36410666	113	9	56991	0.44852	0.32689	PXT1
ENSG00000091542	17	18086392	18113268	43	4	56991	0.44845	0.32691	ALKBH5
ENSG00000168890	2	85825671	85830319	2	1	56991	0.44829	0.32697	TMEM150A
ENSG00000136051	12	105501102	105562912	56	5	56991	0.44819	0.32701	KIAA1033
ENSG00000154059	18	22006580	22033499	44	5	56991	0.44807	0.32705	IMPACT
ENSG00000150995	3	4535032	4889524	174	38	56991	0.44801	0.32707	ITPR1
ENSG00000163162	2	101887681	101925163	19	3	56991	0.448	0.32708	RNF149
ENSG00000180336	17	42733762	42767676	14	4	56991	0.44793	0.3271	C17orf104
ENSG00000064225	3	98451080	98540045	118	11	56991	0.44791	0.32711	ST3GAL6
ENSG00000072274	3	195754054	195809060	116	12	56991	0.44774	0.32717	TFRC
ENSG00000123472	1	47098409	47139539	8	1	56991	0.44748	0.32726	ATPAF1
ENSG00000159131	21	34876238	34915797	33	7	56991	0.44724	0.32735	GART
ENSG00000144218	2	100162323	100759201	728	35	56991	0.44705	0.32742	AFF3
ENSG00000085276	3	168801287	169381406	878	68	56991	0.44701	0.32743	MECOM
ENSG00000140350	15	69070874	69113236	38	5	56991	0.44701	0.32743	ANP32A
ENSG00000156469	8	97251626	97273838	4	2	56991	0.44641	0.32765	MTERFD1
ENSG00000113597	5	64920543	64962060	12	3	56991	0.44604	0.32778	TRAPPC13
ENSG00000198650	16	71599563	71611033	11	4	56991	0.44604	0.32779	TAT
ENSG00000124299	19	33877856	34012700	202	24	56991	0.446	0.3278	PEPD
ENSG00000146197	6	35182190	35220856	42	6	56991	0.4456	0.32794	SCUBE3
ENSG00000171517	1	85277285	85358896	55	11	56991	0.44532	0.32804	LPAR3
ENSG00000163931	3	53258723	53290068	76	3	56991	0.44519	0.32809	TKT
ENSG00000177576	18	47008028	47013622	8	2	56991	0.44496	0.32817	C18orf32
ENSG00000079805	19	10828755	10944164	182	13	56991	0.44488	0.3282	DNM2
ENSG00000168894	2	85822848	85824736	5	2	56991	0.44448	0.32835	RNF181
ENSG00000253537	5	140762467	140892546	209	20	56991	0.44439	0.32838	PCDHGA7
ENSG00000256771	19	19976695	20005483	52	5	56991	0.44438	0.32838	ZNF253
ENSG00000198026	20	44577292	44600833	30	7	56991	0.44416	0.32846	ZNF335
ENSG00000254986	11	66247484	66277130	42	2	56991	0.44403	0.32851	DPP3
ENSG00000140522	15	89753100	89764982	2	1	56991	0.44391	0.32855	RLBP1
ENSG00000101210	20	62119366	62130505	5	2	56991	0.44393	0.32855	EEF1A2
ENSG00000099194	10	102106881	102124591	2	1	56991	0.44378	0.3286	SCD
ENSG00000143217	1	161040785	161059389	13	3	56991	0.44257	0.32904	PVRL4
ENSG00000149485	11	61567099	61596790	33	3	56991	0.44248	0.32907	FADS1
ENSG00000160185	21	43824008	43867791	88	10	56991	0.44236	0.32911	UBASH3A
ENSG00000188725	5	60453536	60458301	6	3	56991	0.44235	0.32912	SMIM15
ENSG00000033327	11	77926343	78129394	275	2	56991	0.44235	0.32912	GAB2
ENSG00000178127	18	9102628	9134343	44	6	56991	0.44202	0.32924	NDUFV2
ENSG00000106948	9	117096436	117156685	51	9	56991	0.44188	0.32929	AKNA
ENSG00000134333	11	18415935	18429972	44	3	56991	0.44173	0.32934	LDHA
ENSG00000137872	15	47476298	48066420	774	39	56991	0.44137	0.32947	SEMA6D
ENSG00000165030	9	94171327	94186144	8	1	56991	0.44108	0.32958	NFIL3
ENSG00000105438	19	48885827	48894810	10	3	56991	0.44093	0.32963	KDELR1
ENSG00000177994	2	54557171	54610879	24	5	56991	0.4407	0.32972	C2orf73
ENSG00000134917	11	130274820	130298888	7	3	56991	0.44068	0.32972	ADAMTS8
ENSG00000162814	1	217804666	218045038	392	19	56991	0.44062	0.32974	SPATA17
ENSG00000106477	7	130033612	130082274	47	8	56991	0.44056	0.32976	CEP41
ENSG00000135838	1	182758428	182799519	26	3	56991	0.44048	0.32979	NPL
ENSG00000109771	4	186285032	186317053	47	9	56991	0.44008	0.32994	LRP2BP
ENSG00000213463	14	70838148	70883778	145	12	56991	0.44007	0.32994	SYNJ2BP
ENSG00000138660	4	113152893	113191203	25	2	56991	0.43993	0.33	AP1AR
ENSG00000166333	11	6624961	6632102	14	1	56991	0.43992	0.33	ILK
ENSG00000168955	2	228226872	228246711	26	3	56991	0.43989	0.33001	TM4SF20
ENSG00000134216	1	111833484	111863188	92	10	56991	0.43984	0.33003	CHIA
ENSG00000163577	3	170606204	170626482	28	3	56991	0.43979	0.33004	EIF5A2
ENSG00000122026	13	27825446	27830828	7	2	56991	0.43962	0.33011	RPL21
ENSG00000101331	20	30598245	30619984	15	3	56991	0.43947	0.33016	CCM2L
ENSG00000236311	10	102849078	102890883	54	6	56991	0.43919	0.33026	TLX1NB
ENSG00000162426	1	8377886	8404227	24	5	56991	0.43895	0.33035	SLC45A1
ENSG00000115109	2	120770581	120936695	149	8	56991	0.43888	0.33037	EPB41L5
ENSG00000149798	11	65082289	65089900	7	2	56991	0.43882	0.3304	CDC42EP2
ENSG00000140015	14	63173287	63568755	374	29	56991	0.43872	0.33043	KCNH5
ENSG00000171475	17	38375556	38440388	67	4	56991	0.43861	0.33047	WIPF2
ENSG00000179528	2	74724644	74730443	5	1	56991	0.43847	0.33052	LBX2
ENSG00000269693	19	12636534	12691789	16	3	56991	0.43802	0.33068	CTD-2192J16.20
ENSG00000170909	19	54597933	54606000	1	1	56991	0.43771	0.3308	OSCAR
ENSG00000126216	13	113139325	113242481	178	9	56991	0.43753	0.33086	TUBGCP3
ENSG00000176787	11	5079880	5080857	7	3	56991	0.43752	0.33087	OR52E2
ENSG00000188779	15	68112042	68126899	25	4	56991	0.43733	0.33094	SKOR1
ENSG00000042062	20	49202645	49308065	86	9	56991	0.43724	0.33097	FAM65C
ENSG00000261609	16	81348557	81424489	80	9	56991	0.43721	0.33098	GAN
ENSG00000102931	16	57279010	57287516	1	1	56991	0.43715	0.331	ARL2BP
ENSG00000113812	3	53901093	53916229	40	7	56991	0.43708	0.33103	ACTR8
ENSG00000253831	1	157061836	157069600	6	2	56991	0.43701	0.33105	ETV3L
ENSG00000197445	16	73160536	73178346	6	2	56991	0.43698	0.33106	C16orf47
ENSG00000095397	9	117164360	117267730	126	16	56991	0.43694	0.33108	DFNB31
ENSG00000107731	10	72972327	73062621	79	10	56991	0.43672	0.33116	UNC5B
ENSG00000205838	5	34838938	34899561	54	10	56991	0.43664	0.33119	TTC23L
ENSG00000166200	15	49398268	49447858	48	5	56991	0.43647	0.33125	COPS2
ENSG00000136631	1	150039369	150117505	68	1	56991	0.43625	0.33133	VPS45
ENSG00000172482	2	241807896	241819919	11	2	56991	0.43625	0.33133	AGXT
ENSG00000084092	4	57829536	57844989	28	7	56991	0.43609	0.33139	NOA1
ENSG00000094796	17	39549976	39553844	8	2	56991	0.43606	0.3314	KRT31
ENSG00000158125	2	31557187	31637581	109	19	56991	0.43592	0.33145	XDH
ENSG00000153975	6	116956781	116989957	87	8	56991	0.43574	0.33151	ZUFSP
ENSG00000134201	1	110254864	110318050	38	9	56991	0.43573	0.33152	GSTM5
ENSG00000164190	5	36876861	37066515	171	16	56991	0.43549	0.3316	NIPBL
ENSG00000070759	1	45809555	45956872	167	9	56991	0.43541	0.33163	TESK2
ENSG00000198625	1	204485511	204542871	82	4	56991	0.4351	0.33174	MDM4
ENSG00000128203	22	26825239	26840981	27	6	56991	0.43492	0.33181	ASPHD2
ENSG00000229729	3	88108424	88188123	155	3	56991	0.43485	0.33183	RP11-159G9.5
ENSG00000268413	17	42335297	42355825	6	2	56991	0.43485	0.33183	AC003043.1
ENSG00000151500	11	134118173	134123264	3	1	56991	0.43479	0.33186	THYN1
ENSG00000184363	11	392614	404908	7	1	56991	0.43468	0.3319	PKP3
ENSG00000135930	2	233414762	233448354	41	1	56991	0.43456	0.33194	EIF4E2
ENSG00000104093	15	51739908	51915030	83	4	56991	0.43441	0.33199	DMXL2
ENSG00000253459	14	50064193	50065882	1	1	56991	0.4344	0.332	AL139099.1
ENSG00000126803	14	65002623	65009955	8	2	56991	0.43439	0.332	HSPA2
ENSG00000204842	12	111890018	112037480	53	5	56991	0.43421	0.33207	ATXN2
ENSG00000167580	12	50344524	50352664	8	2	56991	0.43414	0.33209	AQP2
ENSG00000110218	11	93862094	93915138	44	8	56991	0.43407	0.33212	PANX1
ENSG00000134245	1	113009163	113072787	39	5	56991	0.4338	0.33222	WNT2B
ENSG00000157045	16	15131710	15149921	27	2	56991	0.43359	0.33229	NTAN1
ENSG00000186583	8	145086582	145101933	8	1	56991	0.43354	0.33231	SPATC1
ENSG00000172478	2	241825465	241836306	38	4	56991	0.43319	0.33244	C2orf54
ENSG00000179914	1	160846329	160854960	28	1	56991	0.43302	0.3325	ITLN1
ENSG00000150636	18	66382446	66722426	470	29	56991	0.43299	0.33251	CCDC102B
ENSG00000125900	20	1514897	1539489	51	8	56991	0.43293	0.33253	SIRPD
ENSG00000126856	16	90122974	90158480	25	3	56991	0.4326	0.33265	PRDM7
ENSG00000105520	19	11466062	11476374	2	1	56991	0.43253	0.33268	DKFZP761J1410
ENSG00000220702	22	44761431	44762164	1	1	56991	0.43219	0.3328	RP1-32I10.10
ENSG00000100528	14	54893654	54908149	24	3	56991	0.43202	0.33286	CNIH1
ENSG00000214050	8	28205804	28347835	53	6	56991	0.43141	0.33308	FBXO16
ENSG00000118873	1	220321635	220445796	77	6	56991	0.43116	0.33318	RAB3GAP2
ENSG00000159346	1	202909951	202927700	29	5	56991	0.43057	0.33339	ADIPOR1
ENSG00000172602	12	49250928	49259681	4	1	56991	0.43054	0.3334	RND1
ENSG00000113249	5	156456424	156486130	38	4	56991	0.43031	0.33349	HAVCR1
ENSG00000164465	6	117774980	117891021	232	20	56991	0.42994	0.33362	DCBLD1
ENSG00000164129	4	164265091	164273086	11	2	56991	0.42989	0.33364	NPY5R
ENSG00000055332	2	37326353	37384208	48	6	56991	0.4298	0.33367	EIF2AK2
ENSG00000168263	9	2717502	2730037	11	1	56991	0.42971	0.3337	KCNV2
ENSG00000213160	2	170550998	170633499	203	19	56991	0.42961	0.33374	KLHL23
ENSG00000196074	20	58438618	58508710	119	1	56991	0.42916	0.3339	SYCP2
ENSG00000114771	3	151531825	151546276	7	1	56991	0.42907	0.33394	AADAC
ENSG00000189190	19	53267448	53290044	6	2	56991	0.42896	0.33398	ZNF600
ENSG00000112996	5	44809027	44820530	11	2	56991	0.42886	0.33401	MRPS30
ENSG00000117020	1	243651535	244014381	261	10	56991	0.42877	0.33404	AKT3
ENSG00000151033	10	30900718	30918691	27	2	56991	0.42867	0.33408	LYZL2
ENSG00000155970	8	16884747	16980153	83	10	56991	0.42863	0.3341	MICU3
ENSG00000176907	8	40010989	40012821	1	1	56991	0.42862	0.3341	C8orf4
ENSG00000253148	1	192286122	192336415	14	3	56991	0.42849	0.33415	RGS21
ENSG00000111186	12	1639057	1756409	39	6	56991	0.4284	0.33418	WNT5B
ENSG00000167633	19	55235969	55378448	6	1	56991	0.42838	0.33419	KIR3DL1
ENSG00000101438	20	37353105	37358015	1	1	56991	0.42834	0.3342	SLC32A1
ENSG00000147421	8	28747911	28922281	63	11	56991	0.42793	0.33435	HMBOX1
ENSG00000133742	8	86239837	86291243	17	5	56991	0.42765	0.33445	CA1
ENSG00000114120	3	140660672	140698775	81	3	56991	0.4273	0.33458	SLC25A36
ENSG00000139835	13	113978505	114018446	70	8	56991	0.42621	0.33498	GRTP1
ENSG00000198604	14	35221937	35344853	288	16	56991	0.42621	0.33498	BAZ1A
ENSG00000134291	12	48357352	48362661	6	2	56991	0.4261	0.33502	TMEM106C
ENSG00000150938	2	36583069	36778278	197	29	56991	0.42579	0.33513	CRIM1
ENSG00000239779	2	74685456	74688018	3	1	56991	0.42564	0.33519	WBP1
ENSG00000160752	1	155278539	155290457	10	1	56991	0.42539	0.33528	FDPS
ENSG00000197448	7	142941186	142967947	1	1	56991	0.42532	0.3353	GSTK1
ENSG00000168077	8	27491385	27534293	86	7	56991	0.42533	0.3353	SCARA3
ENSG00000179846	19	45653008	45663408	1	1	56991	0.42532	0.3353	NKPD1
ENSG00000106524	7	16639401	16685442	59	5	56991	0.42515	0.33536	ANKMY2
ENSG00000165837	13	46108657	46189874	75	6	56991	0.42511	0.33538	FAM194B
ENSG00000145248	4	48485360	48491213	10	2	56991	0.42497	0.33543	SLC10A4
ENSG00000136279	7	44084239	44109055	29	4	56991	0.42468	0.33553	DBNL
ENSG00000010361	19	50310126	50320633	7	2	56991	0.42471	0.33553	FUZ
ENSG00000119138	9	72999503	73029540	10	3	56991	0.42411	0.33574	KLF9
ENSG00000196542	3	161062580	161090668	46	8	56991	0.42379	0.33586	SPTSSB
ENSG00000014138	11	65029233	65073060	28	2	56991	0.42371	0.33589	POLA2
ENSG00000165566	13	25735822	25746426	11	1	56991	0.42366	0.33591	AMER2
ENSG00000169288	4	78783674	78873944	138	8	56991	0.4235	0.33596	MRPL1
ENSG00000232263	21	31661463	31661832	2	1	56991	0.42351	0.33596	KRTAP25-1
ENSG00000153201	2	109335937	109402267	26	3	56991	0.42338	0.33601	RANBP2
ENSG00000100344	22	44319619	44360368	96	6	56991	0.42321	0.33607	PNPLA3
ENSG00000142694	1	36787632	36789755	2	1	56991	0.42272	0.33625	EVA1B
ENSG00000183145	21	38378450	38391959	27	3	56991	0.42256	0.33631	RIPPLY3
ENSG00000129480	14	31915242	31926716	4	1	56991	0.42244	0.33635	DTD2
ENSG00000157827	2	153191751	153506348	462	34	56991	0.42205	0.33649	FMNL2
ENSG00000182631	5	33936491	33939023	2	1	56991	0.42204	0.3365	RXFP3
ENSG00000155287	10	101370282	101380366	12	1	56991	0.42196	0.33653	SLC25A28
ENSG00000143845	1	204100190	204121307	2	1	56991	0.42143	0.33672	ETNK2
ENSG00000156509	8	101145588	101158028	14	2	56991	0.4214	0.33673	FBXO43
ENSG00000170801	4	8271492	8308838	13	2	56991	0.42106	0.33686	HTRA3
ENSG00000121879	3	178865902	178957881	157	13	56991	0.42091	0.33691	PIK3CA
ENSG00000068137	17	40819932	40829048	3	1	56991	0.42062	0.33702	PLEKHH3
ENSG00000036549	1	78028101	78149104	62	8	56991	0.42059	0.33703	ZZZ3
ENSG00000104973	19	50321539	50342073	12	2	56991	0.42043	0.33709	MED25
ENSG00000166887	15	42450899	42500514	61	4	56991	0.42037	0.33711	VPS39
ENSG00000198580	7	6713376	6715991	4	2	56991	0.42031	0.33713	AC073343.1
ENSG00000213672	3	48701364	48723797	22	2	56991	0.42008	0.33721	NCKIPSD
ENSG00000166794	15	64448011	64455404	11	2	56991	0.42004	0.33723	PPIB
ENSG00000218739	2	37423631	37443336	32	7	56991	0.41948	0.33743	CEBPZ-AS1
ENSG00000131650	16	3013945	3018384	12	2	56991	0.41943	0.33745	KREMEN2
ENSG00000150593	10	112631565	112659764	27	4	56991	0.41936	0.33748	PDCD4
ENSG00000134444	18	59854491	59974355	265	12	56991	0.4192	0.33754	KIAA1468
ENSG00000100505	14	51441980	51562779	295	26	56991	0.41907	0.33758	TRIM9
ENSG00000217555	16	66586466	66600154	19	2	56991	0.41907	0.33758	CKLF
ENSG00000082898	2	61704984	61765761	77	5	56991	0.41889	0.33765	XPO1
ENSG00000064763	12	29302036	29493913	470	25	56991	0.41883	0.33767	FAR2
ENSG00000161813	12	50786166	50873787	94	4	56991	0.41882	0.33768	LARP4
ENSG00000146083	5	175953698	175965026	1	1	56991	0.41875	0.3377	RNF44
ENSG00000166337	11	6627526	6633898	1	1	56991	0.41875	0.3377	TAF10
ENSG00000115282	2	74710200	74722013	5	1	56991	0.4187	0.33772	TTC31
ENSG00000108255	17	27573881	27581512	15	4	56991	0.41869	0.33772	CRYBA1
ENSG00000164172	5	52391509	52405893	47	5	56991	0.41861	0.33775	MOCS2
ENSG00000175206	1	11905766	11908402	14	4	56991	0.41846	0.3378	NPPA
ENSG00000197535	15	52599480	52821247	422	9	56991	0.41824	0.33788	MYO5A
ENSG00000105220	19	34850385	34893061	46	7	56991	0.41812	0.33793	GPI
ENSG00000158156	1	28285973	28294607	3	1	56991	0.41804	0.33796	XKR8
ENSG00000106355	7	32524951	32534895	35	6	56991	0.41804	0.33796	LSM5
ENSG00000171150	2	46926091	46990268	80	7	56991	0.41799	0.33798	SOCS5
ENSG00000165506	14	50091892	50101948	25	2	56991	0.41793	0.338	DNAAF2
ENSG00000164031	4	100817405	100867883	45	6	56991	0.4178	0.33805	DNAJB14
ENSG00000120942	1	11333263	11356106	22	2	56991	0.41773	0.33807	UBIAD1
ENSG00000204104	2	239229082	239309541	146	15	56991	0.41766	0.3381	TRAF3IP1
ENSG00000214216	3	158680717	158984096	265	18	56991	0.41755	0.33814	IQCJ
ENSG00000119471	9	115142217	115234690	209	12	56991	0.41729	0.33823	HSDL2
ENSG00000144891	3	148415571	148460795	34	3	56991	0.41713	0.33829	AGTR1
ENSG00000103671	15	64679947	64747502	80	7	56991	0.41688	0.33838	TRIP4
ENSG00000112242	6	20402398	20493941	38	6	56991	0.41674	0.33843	E2F3
ENSG00000153404	5	140373	190085	122	8	56991	0.41668	0.33846	PLEKHG4B
ENSG00000108256	17	27582854	27621136	54	7	56991	0.4166	0.33849	NUFIP2
ENSG00000100218	22	23401593	23487208	28	3	56991	0.41653	0.33851	RTDR1
ENSG00000197444	10	50942689	50970425	16	2	56991	0.41647	0.33853	OGDHL
ENSG00000009954	7	72854728	72936608	70	5	56991	0.4164	0.33856	BAZ1B
ENSG00000156273	21	30566392	31003071	288	26	56991	0.41579	0.33878	BACH1
ENSG00000159479	1	43849588	43855479	1	1	56991	0.41574	0.3388	MED8
ENSG00000179632	8	145159402	145162514	2	1	56991	0.41574	0.3388	MAF1
ENSG00000118246	2	207630081	207657233	41	5	56991	0.4155	0.33889	FASTKD2
ENSG00000263417	18	68297755	68317980	24	1	56991	0.41551	0.33889	GTSCR1
ENSG00000145687	5	80708840	81047616	342	21	56991	0.41545	0.33891	SSBP2
ENSG00000149948	12	66217911	66360075	52	8	56991	0.41543	0.33891	HMGA2
ENSG00000107872	10	104178946	104182893	1	1	56991	0.41519	0.339	FBXL15
ENSG00000110203	11	71825915	71850936	61	5	56991	0.41514	0.33902	FOLR3
ENSG00000133574	7	150264365	150271041	15	3	56991	0.41509	0.33904	GIMAP4
ENSG00000254788	16	66586490	66613038	41	2	56991	0.41506	0.33905	CKLF-CMTM1
ENSG00000183542	12	10559983	10562356	8	2	56991	0.41492	0.3391	KLRC4
ENSG00000124657	6	27925019	27925960	3	1	56991	0.41476	0.33916	OR2B6
ENSG00000166426	15	78632666	78640572	2	1	56991	0.4146	0.33922	CRABP1
ENSG00000107719	10	72238577	72328205	73	15	56991	0.41403	0.33943	PALD1
ENSG00000221819	16	90095316	90096309	3	1	56991	0.41402	0.33943	C16orf3
ENSG00000130414	2	240831867	240964819	214	26	56991	0.41391	0.33947	NDUFA10
ENSG00000143248	1	163080911	163291577	261	25	56991	0.41375	0.33953	RGS5
ENSG00000255093	11	111322064	111328876	4	1	56991	0.41318	0.33974	RP11-794P6.2
ENSG00000138646	4	89378268	89427314	2	1	56991	0.41305	0.33979	HERC5
ENSG00000215187	9	35561828	35563896	1	1	56991	0.41274	0.3399	FAM166B
ENSG00000205707	12	25348150	25362579	26	3	56991	0.41274	0.3399	LYRM5
ENSG00000111247	12	4647950	4669214	4	1	56991	0.41224	0.34008	RAD51AP1
ENSG00000112333	6	108487262	108510013	4	1	56991	0.41222	0.34009	NR2E1
ENSG00000119946	10	101088856	101154087	17	3	56991	0.41201	0.34017	CNNM1
ENSG00000118508	6	146864829	146876101	6	1	56991	0.41188	0.34021	RAB32
ENSG00000205858	7	16566505	16621193	82	11	56991	0.41181	0.34024	LRRC72
ENSG00000272104	3	50388323	50405354	5	2	56991	0.4117	0.34028	XXcos-LUCA11.5
ENSG00000214194	7	112756773	112758668	4	1	56991	0.41168	0.34029	LINC00998
ENSG00000232237	1	201083081	201096312	13	2	56991	0.41153	0.34034	ASCL5
ENSG00000130294	2	241653181	241759725	78	11	56991	0.41149	0.34036	KIF1A
ENSG00000002587	4	11394774	11431389	7	3	56991	0.41144	0.34038	HS3ST1
ENSG00000163050	1	227085237	227175246	52	14	56991	0.4114	0.34039	ADCK3
ENSG00000165516	14	50234326	50249909	6	1	56991	0.41141	0.34039	KLHDC2
ENSG00000138107	10	104238986	104262482	68	3	56991	0.41118	0.34047	ACTR1A
ENSG00000138172	10	105206543	105212660	3	2	56991	0.41111	0.3405	CALHM2
ENSG00000126698	1	28525967	28559536	32	3	56991	0.41046	0.34073	DNAJC8
ENSG00000183207	19	49496705	49519252	2	1	56991	0.4102	0.34083	RUVBL2
ENSG00000185442	15	93160673	93353114	216	13	56991	0.41005	0.34088	FAM174B
ENSG00000162290	3	53317447	53381654	82	8	56991	0.40987	0.34095	DCP1A
ENSG00000186994	19	8387468	8408146	29	5	56991	0.40975	0.34099	KANK3
ENSG00000106554	7	132469629	132766848	313	11	56991	0.40973	0.341	CHCHD3
ENSG00000129993	16	88941266	89043612	7	2	56991	0.40972	0.341	CBFA2T3
ENSG00000107186	9	13105703	13279589	17	4	56991	0.4097	0.34101	MPDZ
ENSG00000177548	16	28915742	28947847	3	1	56991	0.40962	0.34104	RABEP2
ENSG00000006715	7	38762563	38971994	521	20	56991	0.40938	0.34113	VPS41
ENSG00000175137	1	249104648	249120832	6	2	56991	0.40914	0.34122	SH3BP5L
ENSG00000020577	14	55033815	55260033	102	24	56991	0.40879	0.34135	SAMD4A
ENSG00000155438	2	122484521	122494499	21	2	56991	0.40876	0.34136	NIFK
ENSG00000083817	19	58082934	58090295	5	3	56991	0.40874	0.34137	ZNF416
ENSG00000205323	12	56146247	56211540	37	3	56991	0.40864	0.3414	SARNP
ENSG00000258052	12	70195449	70249143	148	16	56991	0.40865	0.3414	AC025263.3
ENSG00000104047	15	49913177	49937333	27	6	56991	0.40861	0.34141	DTWD1
ENSG00000124588	6	2988221	3019996	103	8	56991	0.40855	0.34143	NQO2
ENSG00000122705	9	36190853	36304778	166	16	56991	0.40851	0.34145	CLTA
ENSG00000149115	11	57067112	57092426	26	2	56991	0.40845	0.34147	TNKS1BP1
ENSG00000132718	1	155829300	155854990	25	4	56991	0.4084	0.34149	SYT11
ENSG00000182132	5	169780491	170163636	184	38	56991	0.40821	0.34156	KCNIP1
ENSG00000251692	16	1535887	1538982	20	5	56991	0.40817	0.34157	PTX4
ENSG00000137752	11	104896170	104972158	157	9	56991	0.40811	0.3416	CASP1
ENSG00000143373	1	151254094	151264656	2	1	56991	0.40796	0.34165	ZNF687
ENSG00000164825	8	6728097	6735544	48	2	56991	0.40759	0.34179	DEFB1
ENSG00000118965	2	20110021	20189892	86	9	56991	0.4075	0.34182	WDR35
ENSG00000170482	5	138702885	138720242	12	2	56991	0.40745	0.34184	SLC23A1
ENSG00000173889	3	169804520	169899537	67	4	56991	0.4073	0.34189	PHC3
ENSG00000175309	5	177635498	177659792	15	4	56991	0.40704	0.34199	PHYKPL
ENSG00000233438	2	27760253	27790011	10	2	56991	0.40628	0.34227	AC109829.1
ENSG00000197993	7	142638201	142659768	19	1	56991	0.40597	0.34238	KEL
ENSG00000162669	1	91726323	91870426	158	13	56991	0.40592	0.3424	HFM1
ENSG00000162391	1	55074855	55089229	5	2	56991	0.40587	0.34242	FAM151A
ENSG00000196605	19	9862669	9903856	37	4	56991	0.40581	0.34244	ZNF846
ENSG00000173542	4	71768043	71888166	86	3	56991	0.40577	0.34246	MOB1B
ENSG00000163510	2	180809603	180871840	60	6	56991	0.40541	0.34259	CWC22
ENSG00000089505	16	66600294	66613040	22	2	56991	0.40536	0.34261	CMTM1
ENSG00000136297	7	4945620	4998844	29	5	56991	0.40494	0.34276	MMD2
ENSG00000178913	5	140698057	140700330	5	2	56991	0.40489	0.34278	TAF7
ENSG00000156575	11	57144242	57148623	7	2	56991	0.40481	0.34281	PRG3
ENSG00000185972	9	36169389	36171329	4	2	56991	0.40457	0.3429	CCIN
ENSG00000187550	19	56041100	56048456	1	1	56991	0.40429	0.343	SBK2
ENSG00000255622	5	140535577	140538639	4	1	56991	0.40417	0.34305	PCDHB17
ENSG00000116604	1	156433519	156470620	38	5	56991	0.40377	0.34319	MEF2D
ENSG00000241839	15	65134088	65160206	49	6	56991	0.40366	0.34323	PLEKHO2
ENSG00000152463	10	15074226	15115851	102	14	56991	0.40364	0.34324	OLAH
ENSG00000146909	7	156742417	156765876	122	9	56991	0.40359	0.34326	NOM1
ENSG00000138892	22	50453552	50495364	25	6	56991	0.40357	0.34326	TTLL8
ENSG00000145916	5	177557997	177577566	39	3	56991	0.4035	0.34329	RMND5B
ENSG00000151882	5	43376747	43412493	40	3	56991	0.40331	0.34336	CCL28
ENSG00000162894	1	207077731	207096592	12	2	56991	0.40296	0.34349	FAIM3
ENSG00000083123	6	80816364	81055987	574	15	56991	0.40294	0.3435	BCKDHB
ENSG00000268964	19	53547991	53554329	3	1	56991	0.40282	0.34354	ERVV-2
ENSG00000225940	5	55807394	55902059	149	19	56991	0.40279	0.34355	AC022431.2
ENSG00000131238	1	40538379	40563375	42	4	56991	0.4026	0.34362	PPT1
ENSG00000100399	22	41625517	41636938	9	2	56991	0.40259	0.34363	CHADL
ENSG00000160224	21	45705721	45718531	5	1	56991	0.40218	0.34377	AIRE
ENSG00000226763	19	44100769	44118649	20	3	56991	0.40195	0.34386	SRRM5
ENSG00000196152	9	130186661	130207651	46	3	56991	0.40183	0.3439	ZNF79
ENSG00000186230	19	57946697	57956853	8	2	56991	0.40156	0.344	ZNF749
ENSG00000089154	12	120565007	120632513	46	1	56991	0.40148	0.34403	GCN1L1
ENSG00000090530	3	189674517	189840226	265	15	56991	0.40132	0.34409	LEPREL1
ENSG00000241370	6	30312908	30314661	12	5	56991	0.40106	0.34419	RPP21
ENSG00000127954	7	87905744	87936206	33	2	56991	0.40077	0.34429	STEAP4
ENSG00000198674	11	123864870	123865868	1	1	56991	0.40076	0.3443	OR10G6
ENSG00000137154	9	19375713	19380252	8	2	56991	0.40071	0.34432	RPS6
ENSG00000015532	17	48423453	48440499	15	2	56991	0.4005	0.34439	XYLT2
ENSG00000121406	19	58038693	58068910	6	3	56991	0.40003	0.34457	ZNF549
ENSG00000135272	7	114562209	114659256	64	12	56991	0.39976	0.34467	MDFIC
ENSG00000176714	2	27848506	27851879	2	1	56991	0.39966	0.3447	CCDC121
ENSG00000163320	3	88101094	88199035	186	3	56991	0.39939	0.3448	CGGBP1
ENSG00000176239	11	5372738	5373676	18	2	56991	0.39924	0.34486	OR51B6
ENSG00000160818	1	156564279	156571288	13	3	56991	0.3991	0.34491	GPATCH4
ENSG00000114956	2	74153953	74186088	51	5	56991	0.39898	0.34495	DGUOK
ENSG00000170608	19	46367247	46377055	6	3	56991	0.39886	0.345	FOXA3
ENSG00000125877	20	3189514	3204516	13	2	56991	0.39885	0.345	ITPA
ENSG00000043462	5	169673241	169725231	9	3	56991	0.39857	0.34511	LCP2
ENSG00000065883	7	39989636	40136733	130	10	56991	0.39831	0.3452	CDK13
ENSG00000197928	19	53731577	53758151	18	1	56991	0.39809	0.34528	ZNF677
ENSG00000100784	14	91336799	91526980	241	21	56991	0.39798	0.34532	RPS6KA5
ENSG00000113971	3	132276986	132441303	162	13	56991	0.39794	0.34534	NPHP3
ENSG00000132716	1	160185505	160254920	52	4	56991	0.39751	0.34549	DCAF8
ENSG00000258465	1	160187254	160254920	52	4	56991	0.39751	0.34549	DCAF8
ENSG00000240583	7	30893010	30965131	75	12	56991	0.39681	0.34575	AQP1
ENSG00000164609	5	159828648	159848718	16	2	56991	0.39658	0.34584	SLU7
ENSG00000128928	15	40697686	40728146	42	4	56991	0.39639	0.34591	IVD
ENSG00000163739	4	74735110	74736959	1	1	56991	0.39614	0.346	CXCL1
ENSG00000243943	2	27805897	27858041	76	5	56991	0.39602	0.34604	ZNF512
ENSG00000250424	7	30893010	30963427	74	11	56991	0.39539	0.34628	AQP1
ENSG00000154975	17	49707674	50237377	509	31	56991	0.39531	0.34631	CA10
ENSG00000120341	1	177893091	177953438	128	20	56991	0.39507	0.34639	SEC16B
ENSG00000260230	9	111892573	111929571	66	11	56991	0.39497	0.34643	FRRS1L
ENSG00000130396	6	168227602	168372703	202	11	56991	0.39483	0.34648	MLLT4
ENSG00000198730	11	10772534	10801290	22	4	56991	0.39479	0.3465	CTR9
ENSG00000162670	1	190066792	190446759	323	19	56991	0.39444	0.34663	BRINP3
ENSG00000204397	11	104912053	104972158	115	7	56991	0.3944	0.34664	CARD16
ENSG00000143314	1	156707095	156711382	6	3	56991	0.39427	0.34669	MRPL24
ENSG00000083799	16	50775961	50835846	52	6	56991	0.39411	0.34675	CYLD
ENSG00000159556	15	76629065	76634817	10	2	56991	0.39405	0.34677	ISL2
ENSG00000162782	1	179560748	179660407	255	12	56991	0.39397	0.3468	TDRD5
ENSG00000131183	5	176806236	176825849	10	1	56991	0.39366	0.34692	SLC34A1
ENSG00000123992	2	220238268	220264744	17	2	56991	0.39353	0.34696	DNPEP
ENSG00000171989	15	59499042	59500705	13	3	56991	0.39348	0.34698	LDHAL6B
ENSG00000196449	1	38268616	38273857	7	2	56991	0.39347	0.34699	YRDC
ENSG00000137413	6	42018251	42055199	26	4	56991	0.39345	0.34699	TAF8
ENSG00000135406	12	49687035	49692465	5	2	56991	0.39346	0.34699	PRPH
ENSG00000172057	17	38077294	38083854	5	2	56991	0.39339	0.34701	ORMDL3
ENSG00000104218	8	67974661	68108498	96	4	56991	0.39338	0.34702	CSPP1
ENSG00000134909	11	128834955	129149219	352	19	56991	0.39325	0.34707	ARHGAP32
ENSG00000182568	3	18386879	18487080	84	9	56991	0.39322	0.34708	SATB1
ENSG00000121454	1	180199421	180249380	15	4	56991	0.39316	0.3471	LHX4
ENSG00000092531	15	42783431	42837547	59	4	56991	0.39295	0.34718	SNAP23
ENSG00000166233	15	72766667	72879692	49	3	56991	0.3929	0.3472	ARIH1
ENSG00000186393	17	38922490	38928414	7	2	56991	0.39279	0.34724	KRT26
ENSG00000204767	5	169291268	169407744	59	14	56991	0.39276	0.34725	FAM196B
ENSG00000163092	2	167744997	168116263	937	23	56991	0.39254	0.34733	XIRP2
ENSG00000131069	20	33459949	33515769	66	3	56991	0.3924	0.34738	ACSS2
ENSG00000135298	6	69345259	70099403	1286	57	56991	0.39206	0.34751	BAI3
ENSG00000126790	14	59927081	59951148	68	7	56991	0.39169	0.34764	L3HYPDH
ENSG00000115596	2	219724544	219738955	3	1	56991	0.3914	0.34775	WNT6
ENSG00000106723	9	91003334	91093609	131	1	56991	0.3912	0.34782	SPIN1
ENSG00000235978	3	4855978	4928977	83	4	56991	0.39116	0.34784	AC018816.3
ENSG00000111490	12	65174589	65274812	57	5	56991	0.39112	0.34786	TBC1D30
ENSG00000110108	11	60681346	60690915	6	2	56991	0.39103	0.34789	TMEM109
ENSG00000162843	1	241815580	241965435	233	17	56991	0.39097	0.34791	WDR64
ENSG00000205038	8	110374706	110542559	319	10	56991	0.3906	0.34805	PKHD1L1
ENSG00000185989	13	114747194	114898086	327	23	56991	0.39029	0.34816	RASA3
ENSG00000167676	19	4502204	4517716	1	1	56991	0.38991	0.3483	PLIN4
ENSG00000130522	19	18390563	18392432	2	1	56991	0.38981	0.34834	JUND
ENSG00000162576	1	1288069	1297157	5	1	56991	0.38969	0.34838	MXRA8
ENSG00000169393	19	48497908	48528410	36	3	56991	0.38955	0.34844	ELSPBP1
ENSG00000164659	7	86506222	86689015	272	9	56991	0.38946	0.34847	KIAA1324L
ENSG00000163848	3	124944405	125094198	164	4	56991	0.38938	0.3485	ZNF148
ENSG00000120699	13	37572953	37583750	1	1	56991	0.38937	0.3485	EXOSC8
ENSG00000082781	3	124480795	124620265	261	16	56991	0.38925	0.34854	ITGB5
ENSG00000233404	2	102508955	102511150	1	1	56991	0.3891	0.3486	FLJ20373
ENSG00000158560	7	95401866	95739634	348	38	56991	0.38904	0.34862	DYNC1I1
ENSG00000138326	10	79793518	79816570	1	1	56991	0.38883	0.3487	RPS24
ENSG00000253485	5	140743898	140892546	236	21	56991	0.38854	0.34881	PCDHGA5
ENSG00000255470	11	18161733	18211042	63	3	56991	0.38854	0.34881	RP11-113D6.6
ENSG00000137502	11	82684175	82782965	95	13	56991	0.38847	0.34883	RAB30
ENSG00000196167	11	111164114	111175770	20	4	56991	0.38835	0.34888	COLCA1
ENSG00000007392	16	238968	279462	19	2	56991	0.38815	0.34895	LUC7L
ENSG00000143882	2	10861775	10925236	46	8	56991	0.38799	0.34901	ATP6V1C2
ENSG00000103034	16	58496750	58547532	8	3	56991	0.38795	0.34903	NDRG4
ENSG00000092148	14	31569318	31677010	29	3	56991	0.38792	0.34904	HECTD1
ENSG00000251369	19	58046625	58071231	7	3	56991	0.38778	0.34909	ZNF550
ENSG00000146859	7	134832824	134850967	38	2	56991	0.38725	0.34928	TMEM140
ENSG00000173473	3	47626762	47823596	132	3	56991	0.38714	0.34933	SMARCC1
ENSG00000112651	6	43021767	43027544	12	2	56991	0.38713	0.34933	MRPL2
ENSG00000164024	4	99916771	99983964	134	8	56991	0.38687	0.34943	METAP1
ENSG00000138131	10	100007447	100028007	14	2	56991	0.38663	0.34952	LOXL4
ENSG00000102934	16	57290004	57318599	27	4	56991	0.38663	0.34952	PLLP
ENSG00000253731	5	140753651	140892546	225	21	56991	0.38634	0.34962	PCDHGA6
ENSG00000152208	4	93225550	94695707	1487	62	56991	0.38603	0.34974	GRID2
ENSG00000097046	1	91966408	91991321	38	7	56991	0.38588	0.34979	CDC7
ENSG00000109066	17	72772622	72835918	74	6	56991	0.38577	0.34984	TMEM104
ENSG00000120054	10	101801950	101841634	33	4	56991	0.38572	0.34985	CPN1
ENSG00000171320	8	27629466	27670157	134	6	56991	0.38565	0.34988	ESCO2
ENSG00000091106	2	32449522	32490923	25	2	56991	0.38516	0.35006	NLRC4
ENSG00000142002	19	4675236	4724685	42	6	56991	0.38516	0.35006	DPP9
ENSG00000110786	11	18749475	18814268	40	6	56991	0.38485	0.35017	PTPN5
ENSG00000262209	5	140749831	140892546	230	21	56991	0.38479	0.3502	PCDHGB3
ENSG00000142208	14	105235686	105262088	2	1	56991	0.3847	0.35023	AKT1
ENSG00000133627	7	152456834	152552463	105	8	56991	0.38458	0.35027	ACTR3B
ENSG00000112367	6	110012499	110146631	117	15	56991	0.38424	0.3504	FIG4
ENSG00000118492	6	146920101	147136598	149	22	56991	0.38425	0.3504	ADGB
ENSG00000137504	11	85370752	85393951	30	6	56991	0.38376	0.35058	CREBZF
ENSG00000088320	20	30063096	30072708	5	2	56991	0.38362	0.35063	REM1
ENSG00000136193	7	29959719	30029905	102	9	56991	0.3833	0.35075	SCRN1
ENSG00000171017	19	7953390	7966901	2	1	56991	0.38318	0.35079	LRRC8E
ENSG00000100033	22	18900294	18924066	16	3	56991	0.38307	0.35083	PRODH
ENSG00000133773	12	82617460	82752584	172	12	56991	0.38286	0.35091	CCDC59
ENSG00000102890	16	67233014	67237932	7	2	56991	0.38267	0.35098	ELMO3
ENSG00000197857	19	12335501	12405702	110	5	56991	0.38247	0.35106	ZNF44
ENSG00000160789	1	156052364	156109880	89	3	56991	0.38208	0.3512	LMNA
ENSG00000163534	1	157764193	157789895	47	4	56991	0.38209	0.3512	FCRL1
ENSG00000136059	3	38029550	38048679	37	5	56991	0.38159	0.35138	VILL
ENSG00000161180	22	21987005	21991616	3	1	56991	0.38139	0.35146	CCDC116
ENSG00000126432	11	64085560	64089283	3	2	56991	0.38125	0.35151	PRDX5
ENSG00000119772	2	25455845	25565459	51	11	56991	0.38098	0.35161	DNMT3A
ENSG00000085514	7	99965153	99997719	20	2	56991	0.38092	0.35163	PILRA
ENSG00000144674	3	37284668	37408242	131	4	56991	0.38087	0.35165	GOLGA4
ENSG00000151276	3	65339200	66024509	711	83	56991	0.38076	0.35169	MAGI1
ENSG00000169019	4	47452885	47465736	4	1	56991	0.38072	0.35171	COMMD8
ENSG00000228008	3	49941278	49954370	10	2	56991	0.38035	0.35184	CTD-2330K9.3
ENSG00000119638	14	75548822	75594047	51	2	56991	0.38032	0.35186	NEK9
ENSG00000023228	2	206979541	207024327	64	2	56991	0.38027	0.35187	NDUFS1
ENSG00000163634	3	63819546	63849579	18	4	56991	0.38023	0.35189	THOC7
ENSG00000206531	3	112534556	112565703	50	9	56991	0.38015	0.35192	CD200R1L
ENSG00000105227	19	40899675	40919273	7	2	56991	0.37991	0.35201	PRX
ENSG00000151465	10	12237964	12292588	29	4	56991	0.37976	0.35206	CDC123
ENSG00000158023	12	122355768	122441833	160	14	56991	0.37969	0.35209	WDR66
ENSG00000198901	15	91509270	91538859	57	6	56991	0.37952	0.35215	PRC1
ENSG00000146376	6	129897277	130031370	145	27	56991	0.37935	0.35222	ARHGAP18
ENSG00000206562	3	15422782	15482073	86	6	56991	0.37911	0.3523	METTL6
ENSG00000178125	8	67876334	67968839	62	2	56991	0.37867	0.35247	PPP1R42
ENSG00000172487	11	56127691	56128764	6	2	56991	0.37816	0.35266	OR8J1
ENSG00000090266	7	140390577	140422590	26	2	56991	0.37804	0.3527	NDUFB2
ENSG00000120705	5	137841784	137878989	32	4	56991	0.378	0.35271	ETF1
ENSG00000165934	14	92588281	92630755	22	3	56991	0.37796	0.35273	CPSF2
ENSG00000107566	10	101909851	101948091	63	5	56991	0.3779	0.35275	ERLIN1
ENSG00000139865	14	38065052	38510647	490	32	56991	0.37736	0.35295	TTC6
ENSG00000232859	17	26205340	26221778	7	1	56991	0.37736	0.35295	LYRM9
ENSG00000141027	17	15932471	16121499	192	6	56991	0.37708	0.35306	NCOR1
ENSG00000250486	4	165878100	165880273	5	2	56991	0.37706	0.35307	FAM218A
ENSG00000140750	16	24930706	25026987	76	6	56991	0.37704	0.35307	ARHGAP17
ENSG00000055163	5	156693089	156822606	244	14	56991	0.3766	0.35324	CYFIP2
ENSG00000198797	1	177140633	177251558	66	9	56991	0.37651	0.35327	BRINP2
ENSG00000128923	15	59063391	59154099	58	6	56991	0.37644	0.3533	FAM63B
ENSG00000004455	1	33473585	33546597	24	1	56991	0.37633	0.35334	AK2
ENSG00000163156	1	151129140	151142773	2	1	56991	0.37615	0.3534	SCNM1
ENSG00000163155	1	151132224	151138424	2	1	56991	0.37615	0.3534	LYSMD1
ENSG00000184014	11	9160372	9286937	190	13	56991	0.37606	0.35344	DENND5A
ENSG00000221866	7	131808091	132333447	449	56	56991	0.37589	0.3535	PLXNA4
ENSG00000135046	9	75766673	75785309	15	4	56991	0.37562	0.3536	ANXA1
ENSG00000102871	16	67188083	67194201	4	2	56991	0.37546	0.35366	TRADD
ENSG00000181616	11	5565719	5566779	5	1	56991	0.37541	0.35368	OR52H1
ENSG00000187210	9	79034752	79122332	198	22	56991	0.37523	0.35374	GCNT1
ENSG00000064201	11	2323227	2339430	13	5	56991	0.37505	0.35381	TSPAN32
ENSG00000024526	1	68939835	68962904	36	4	56991	0.37483	0.3539	DEPDC1
ENSG00000062524	15	41795836	41806085	6	3	56991	0.37461	0.35397	LTK
ENSG00000156973	2	232597135	232650982	63	4	56991	0.37451	0.35401	PDE6D
ENSG00000113648	5	134669590	134735604	47	2	56991	0.37446	0.35403	H2AFY
ENSG00000100490	14	50796310	50883179	91	15	56991	0.37423	0.35411	CDKL1
ENSG00000242247	22	43192508	43254112	93	3	56991	0.37379	0.35428	ARFGAP3
ENSG00000240386	1	152748848	152749445	1	1	56991	0.37374	0.3543	LCE1F
ENSG00000065243	1	89149905	89301938	225	3	56991	0.37367	0.35433	PKN2
ENSG00000168685	5	35852797	35879705	83	7	56991	0.37325	0.35448	IL7R
ENSG00000174796	4	76439156	76475683	30	4	56991	0.37318	0.35451	THAP6
ENSG00000178163	4	10441498	10459034	21	5	56991	0.37314	0.35452	ZNF518B
ENSG00000069275	1	205681947	205719404	48	8	56991	0.37311	0.35453	NUCKS1
ENSG00000121022	8	67955314	67996018	38	2	56991	0.37304	0.35456	COPS5
ENSG00000162817	1	220863187	220872499	13	2	56991	0.37273	0.35467	C1orf115
ENSG00000170113	15	23043277	23100005	4	1	56991	0.37275	0.35467	NIPA1
ENSG00000129422	8	17501304	17658426	446	40	56991	0.37263	0.35471	MTUS1
ENSG00000117399	1	43824626	43828874	1	1	56991	0.37212	0.3549	CDC20
ENSG00000106410	7	144094333	144107320	17	3	56991	0.37212	0.3549	NOBOX
ENSG00000150787	11	112097088	112140678	72	1	56991	0.3719	0.35498	PTS
ENSG00000136485	17	61627822	61671639	2	1	56991	0.37188	0.35499	DCAF7
ENSG00000177058	5	54921673	55069022	499	14	56991	0.37156	0.35511	SLC38A9
ENSG00000127314	12	69004619	69054372	22	6	56991	0.37141	0.35516	RAP1B
ENSG00000163464	2	219027568	219031718	3	1	56991	0.37135	0.35519	CXCR1
ENSG00000105323	19	41768401	41813503	30	1	56991	0.37118	0.35525	HNRNPUL1
ENSG00000205581	21	40714241	40721573	11	2	56991	0.37117	0.35526	HMGN1
ENSG00000168038	3	41288090	42003922	1389	19	56991	0.3709	0.35536	ULK4
ENSG00000180383	20	30053309	30064560	10	3	56991	0.37088	0.35536	DEFB124
ENSG00000153048	16	8946799	8962866	13	2	56991	0.3708	0.35539	CARHSP1
ENSG00000105204	19	40315990	40324841	4	1	56991	0.37065	0.35545	DYRK1B
ENSG00000198963	9	77112281	77308093	192	19	56991	0.37048	0.35551	RORB
ENSG00000165912	11	47199076	47207994	14	3	56991	0.37032	0.35557	PACSIN3
ENSG00000173320	4	184774584	184944679	109	16	56991	0.37002	0.35568	STOX2
ENSG00000156787	8	124054208	124164393	90	9	56991	0.37	0.35569	TBC1D31
ENSG00000184203	3	195241221	195270209	45	4	56991	0.36989	0.35573	PPP1R2
ENSG00000061676	2	183773843	183903586	130	10	56991	0.36953	0.35587	NCKAP1
ENSG00000064687	19	1040102	1065571	55	7	56991	0.3694	0.35592	ABCA7
ENSG00000172379	15	80696692	80890278	174	27	56991	0.36929	0.35595	ARNT2
ENSG00000112874	5	102884556	102898494	16	2	56991	0.36913	0.35601	NUDT12
ENSG00000128596	7	128430811	128462186	32	3	56991	0.36913	0.35602	CCDC136
ENSG00000269026	19	58193413	58264943	65	11	56991	0.36883	0.35613	AC003006.7
ENSG00000253910	5	140739703	140892546	241	22	56991	0.36869	0.35618	PCDHGB2
ENSG00000164694	6	159590429	159693141	221	10	56991	0.36862	0.35621	FNDC1
ENSG00000130489	22	50961997	50964868	10	2	56991	0.36813	0.35639	SCO2
ENSG00000173621	11	66624118	66627946	1	1	56991	0.3681	0.3564	LRFN4
ENSG00000121653	11	45907202	45928016	8	2	56991	0.36806	0.35642	MAPK8IP1
ENSG00000163376	3	67048727	67061634	10	2	56991	0.36798	0.35644	KBTBD8
ENSG00000144619	3	2140497	3099645	1232	121	56991	0.36765	0.35657	CNTN4
ENSG00000141968	19	6772725	6857377	39	3	56991	0.36745	0.35664	VAV1
ENSG00000255394	8	11618896	11620309	4	1	56991	0.36742	0.35665	C8orf49
ENSG00000154277	4	41258430	41270472	18	2	56991	0.36733	0.35669	UCHL1
ENSG00000141655	18	59992520	60058516	9	3	56991	0.36727	0.35671	TNFRSF11A
ENSG00000174547	11	66202546	66234209	10	2	56991	0.36718	0.35674	MRPL11
ENSG00000143603	1	154669931	154842756	50	16	56991	0.36693	0.35683	KCNN3
ENSG00000183579	22	29279580	29453475	162	16	56991	0.36549	0.35737	ZNRF3
ENSG00000196498	12	124808961	125052135	96	16	56991	0.36528	0.35745	NCOR2
ENSG00000142227	19	48824766	48833810	18	4	56991	0.36518	0.35749	EMP3
ENSG00000268412	2	26251074	26251481	1	1	56991	0.36488	0.3576	AC013449.1
ENSG00000123810	19	41860326	41870078	17	3	56991	0.36478	0.35764	B9D2
ENSG00000049449	11	31833939	32127301	280	31	56991	0.36474	0.35765	RCN1
ENSG00000166833	11	19372271	20143144	537	70	56991	0.36447	0.35776	NAV2
ENSG00000185666	22	32908539	33454358	686	59	56991	0.36446	0.35776	SYN3
ENSG00000183580	5	15500305	15939900	446	27	56991	0.36443	0.35777	FBXL7
ENSG00000165891	12	77415027	77459360	27	7	56991	0.36434	0.3578	E2F7
ENSG00000117877	19	45909467	45914024	9	2	56991	0.36411	0.35789	CD3EAP
ENSG00000177565	3	176737143	176915261	75	7	56991	0.36405	0.35791	TBL1XR1
ENSG00000115207	2	27548716	27579868	8	4	56991	0.36362	0.35807	GTF3C2
ENSG00000108963	17	1933404	1946724	6	2	56991	0.36328	0.3582	DPH1
ENSG00000123179	13	50234859	50265611	119	14	56991	0.36318	0.35824	EBPL
ENSG00000198246	10	73079015	73123142	75	11	56991	0.36313	0.35825	SLC29A3
ENSG00000258740	14	75705319	75735986	8	2	56991	0.36287	0.35835	RP11-293M10.1
ENSG00000198327	6	26240561	26240976	3	2	56991	0.36278	0.35838	HIST1H4F
ENSG00000183044	16	8768422	8878432	60	10	56991	0.362	0.35868	ABAT
ENSG00000167106	9	130702858	130742792	66	5	56991	0.36192	0.35871	FAM102A
ENSG00000137628	4	169137444	169239958	189	8	56991	0.36183	0.35874	DDX60
ENSG00000196233	10	98592017	98740800	95	2	56991	0.36116	0.35899	LCOR
ENSG00000089220	12	118573663	118583389	11	4	56991	0.36089	0.35909	PEBP1
ENSG00000101246	20	62329996	62339377	3	1	56991	0.36083	0.35911	ARFRP1
ENSG00000148225	9	116075502	116102578	52	8	56991	0.36077	0.35914	WDR31
ENSG00000135116	12	117293949	117319246	19	4	56991	0.36068	0.35917	HRK
ENSG00000180113	6	46655612	46672056	6	2	56991	0.36062	0.35919	TDRD6
ENSG00000180988	11	5841544	5842578	9	2	56991	0.36045	0.35925	OR52N2
ENSG00000115386	2	79347488	79350545	8	3	56991	0.35967	0.35955	REG1A
ENSG00000189320	7	135413096	135433594	14	3	56991	0.35941	0.35964	FAM180A
ENSG00000166860	12	57392618	57400230	8	2	56991	0.35928	0.35969	ZBTB39
ENSG00000075415	12	98987369	98995946	6	2	56991	0.35925	0.3597	SLC25A3
ENSG00000167272	12	121016567	121019201	1	1	56991	0.35926	0.3597	POP5
ENSG00000155545	5	56215429	56267502	135	13	56991	0.35918	0.35973	MIER3
ENSG00000101342	20	35504524	35522638	14	3	56991	0.35904	0.35978	TLDC2
ENSG00000159455	1	152647771	152659877	19	2	56991	0.35884	0.35986	LCE2B
ENSG00000214860	17	18280976	18292961	14	3	56991	0.35867	0.35992	EVPLL
ENSG00000162630	1	193148175	193155784	8	2	56991	0.35858	0.35995	B3GALT2
ENSG00000120370	1	170501270	170522587	3	1	56991	0.35837	0.36003	GORAB
ENSG00000204386	6	31825436	31830683	5	2	56991	0.35814	0.36012	NEU1
ENSG00000141668	18	70203915	70305756	84	6	56991	0.35774	0.36027	CBLN2
ENSG00000164399	5	131396222	131398897	3	1	56991	0.35745	0.36038	IL3
ENSG00000085998	1	46654354	46685977	23	4	56991	0.35729	0.36044	POMGNT1
ENSG00000130779	12	122755979	122907179	126	11	56991	0.35725	0.36045	CLIP1
ENSG00000122965	12	114254543	114404176	380	20	56991	0.35708	0.36052	RBM19
ENSG00000099381	16	30968615	30996437	27	3	56991	0.35699	0.36055	SETD1A
ENSG00000167757	19	51525472	51531295	1	1	56991	0.35686	0.3606	KLK11
ENSG00000240764	5	140868808	140892546	21	5	56991	0.35673	0.36065	PCDHGC5
ENSG00000166261	11	123594885	123612383	51	4	56991	0.35661	0.36069	ZNF202
ENSG00000100813	14	23527773	23564823	21	3	56991	0.35657	0.36071	ACIN1
ENSG00000267114	19	45453301	45457264	24	1	56991	0.35638	0.36078	CTB-129P6.11
ENSG00000079785	2	15731302	15771235	16	3	56991	0.35634	0.36079	DDX1
ENSG00000132952	13	31191830	31233686	9	2	56991	0.35608	0.36089	USPL1
ENSG00000103343	16	3451235	3459370	11	2	56991	0.35597	0.36093	ZNF174
ENSG00000111885	6	119498374	119670926	519	19	56991	0.35593	0.36095	MAN1A1
ENSG00000237136	4	146601356	146692184	82	14	56991	0.35588	0.36096	C4orf51
ENSG00000139163	12	22778009	22843599	17	1	56991	0.35546	0.36112	ETNK1
ENSG00000165985	10	16555742	16564004	7	2	56991	0.35514	0.36124	C1QL3
ENSG00000205439	21	46077849	46078258	2	1	56991	0.35508	0.36127	KRTAP12-3
ENSG00000084774	2	27440258	27466811	49	5	56991	0.355	0.36129	CAD
ENSG00000119771	2	23608088	23931481	362	51	56991	0.35498	0.3613	KLHL29
ENSG00000198128	1	248223984	248224922	5	1	56991	0.35488	0.36134	OR2L3
ENSG00000138669	4	82009837	82136218	165	11	56991	0.35468	0.36142	PRKG2
ENSG00000146856	7	134671259	134832715	235	8	56991	0.35464	0.36143	AGBL3
ENSG00000165209	9	125871779	126030855	73	7	56991	0.3546	0.36145	STRBP
ENSG00000198690	15	31196055	31235311	71	8	56991	0.35459	0.36145	FAN1
ENSG00000249624	21	34619079	34655517	12	2	56991	0.35445	0.3615	AP000295.9
ENSG00000174914	11	56467864	56468781	4	1	56991	0.35436	0.36153	OR9G1
ENSG00000133657	3	194123401	194219093	29	2	56991	0.35428	0.36156	ATP13A3
ENSG00000179921	2	219124219	219128582	8	2	56991	0.35418	0.3616	GPBAR1
ENSG00000109654	4	154073494	154260472	112	18	56991	0.35381	0.36174	TRIM2
ENSG00000163815	3	45043040	45077563	34	5	56991	0.35379	0.36175	CLEC3B
ENSG00000100427	22	50497820	50524331	105	6	56991	0.35378	0.36175	MLC1
ENSG00000213886	6	29523292	29527702	22	3	56991	0.35367	0.36179	UBD
ENSG00000158806	8	21881636	21894408	2	1	56991	0.35366	0.3618	NPM2
ENSG00000182053	11	49050504	49059579	25	3	56991	0.35347	0.36187	TRIM49B
ENSG00000173535	8	22941868	22974950	39	4	56991	0.35343	0.36188	TNFRSF10C
ENSG00000121413	19	58595205	58629794	74	3	56991	0.35335	0.36191	ZSCAN18
ENSG00000144120	2	120436743	120444083	28	3	56991	0.35323	0.36196	TMEM177
ENSG00000081760	12	125549925	125627873	58	8	56991	0.35286	0.3621	AACS
ENSG00000104731	16	87730091	87799598	196	12	56991	0.35271	0.36215	KLHDC4
ENSG00000257040	14	72456191	72458326	10	3	56991	0.35262	0.36219	AC005477.1
ENSG00000057757	1	24104895	24114722	1	1	56991	0.35258	0.3622	PITHD1
ENSG00000188916	10	128933694	128994422	33	2	56991	0.35257	0.36221	FAM196A
ENSG00000064393	7	139246316	139477577	130	14	56991	0.35233	0.3623	HIPK2
ENSG00000172731	10	72058729	72142382	148	15	56991	0.35211	0.36238	LRRC20
ENSG00000179761	17	27277531	27384234	66	12	56991	0.35207	0.36239	PIPOX
ENSG00000187800	1	156863490	156886226	14	5	56991	0.35195	0.36244	PEAR1
ENSG00000176890	18	657604	673578	50	3	56991	0.35179	0.3625	TYMS
ENSG00000178602	2	241078446	241083979	10	1	56991	0.35169	0.36254	OTOS
ENSG00000111537	12	68548548	68553527	2	1	56991	0.35166	0.36255	IFNG
ENSG00000172817	8	65500320	65711318	280	14	56991	0.35127	0.36269	CYP7B1
ENSG00000068724	2	47143296	47303276	360	37	56991	0.35121	0.36272	TTC7A
ENSG00000113391	5	92953775	93447404	378	9	56991	0.35112	0.36275	FAM172A
ENSG00000197905	12	3068496	3149839	126	18	56991	0.35113	0.36275	TEAD4
ENSG00000101276	20	740724	749131	11	3	56991	0.35095	0.36281	SLC52A3
ENSG00000171209	4	71108305	71117145	50	2	56991	0.35066	0.36292	CSN3
ENSG00000080166	13	95089558	95131936	109	12	56991	0.35062	0.36294	DCT
ENSG00000124157	20	43849941	43853099	9	2	56991	0.3503	0.36306	SEMG2
ENSG00000167693	17	702553	883010	77	10	56991	0.35025	0.36307	NXN
ENSG00000003756	3	50126341	50156454	24	4	56991	0.34997	0.36318	RBM5
ENSG00000164663	6	41757634	41863099	141	14	56991	0.34988	0.36321	USP49
ENSG00000007174	17	11501748	11873065	316	32	56991	0.34945	0.36337	DNAH9
ENSG00000138496	3	122246771	122283424	41	6	56991	0.34921	0.36346	PARP9
ENSG00000029534	8	41510739	41754280	245	40	56991	0.34918	0.36348	ANK1
ENSG00000160439	19	55550476	55582659	69	8	56991	0.34918	0.36348	RDH13
ENSG00000243440	21	15964251	16031142	32	5	56991	0.34903	0.36353	AF165138.7
ENSG00000113838	3	186263862	186288332	45	6	56991	0.34889	0.36359	TBCCD1
ENSG00000144057	2	107418056	107503564	212	15	56991	0.34887	0.3636	ST6GAL2
ENSG00000166262	15	49619159	49913128	568	16	56991	0.34868	0.36366	FAM227B
ENSG00000071537	14	81937893	82000205	20	4	56991	0.3486	0.36369	SEL1L
ENSG00000124466	19	43964939	43969812	3	1	56991	0.34842	0.36376	LYPD3
ENSG00000066735	14	104605060	104647231	3	1	56991	0.34837	0.36378	KIF26A
ENSG00000164500	7	50135632	50199426	124	6	56991	0.3482	0.36385	C7orf72
ENSG00000182759	8	144501352	144512576	6	1	56991	0.34797	0.36393	MAFA
ENSG00000176922	11	4869427	4870514	7	2	56991	0.34792	0.36395	OR51S1
ENSG00000158828	1	20959948	20978004	61	6	56991	0.34787	0.36397	PINK1
ENSG00000059915	10	104162376	104181296	5	2	56991	0.34783	0.36398	PSD
ENSG00000197324	14	23340822	23350789	1	1	56991	0.34779	0.364	LRP10
ENSG00000140829	16	72127461	72146811	41	4	56991	0.34767	0.36404	DHX38
ENSG00000128408	22	45809572	45828376	39	3	56991	0.34755	0.36409	RIBC2
ENSG00000144229	2	137523115	138435287	1814	71	56991	0.34747	0.36412	THSD7B
ENSG00000090447	16	4307187	4323076	12	2	56991	0.34745	0.36413	TFAP4
ENSG00000206532	3	110607231	110612323	9	4	56991	0.34736	0.36416	RP11-553A10.1
ENSG00000134698	1	36273773	36323491	33	4	56991	0.34729	0.36419	AGO4
ENSG00000120322	5	140557371	140560081	7	2	56991	0.34727	0.36419	PCDHB8
ENSG00000145428	4	154631277	154681387	79	9	56991	0.34698	0.3643	RNF175
ENSG00000162994	2	55401927	55459699	108	13	56991	0.34691	0.36433	CLHC1
ENSG00000133101	13	37005967	37017019	9	1	56991	0.34679	0.36437	CCNA1
ENSG00000153914	5	65435799	65479443	43	3	56991	0.34672	0.3644	SREK1
ENSG00000106536	7	39017598	39532694	675	48	56991	0.34662	0.36444	POU6F2
ENSG00000182552	4	184560788	184580378	3	1	56991	0.3466	0.36445	RWDD4
ENSG00000168016	3	36868311	36986548	133	9	56991	0.34655	0.36447	TRANK1
ENSG00000196557	16	1203241	1271771	20	3	56991	0.34644	0.3645	CACNA1H
ENSG00000166123	16	46918290	46965209	11	1	56991	0.34607	0.36465	GPT2
ENSG00000157219	7	154862034	154877459	14	2	56991	0.34602	0.36466	HTR5A
ENSG00000174516	11	66234216	66244808	10	2	56991	0.34593	0.3647	PELI3
ENSG00000105610	19	12995237	12997995	1	1	56991	0.34592	0.3647	KLF1
ENSG00000244414	1	196788887	196801319	2	1	56991	0.34562	0.36481	CFHR1
ENSG00000188373	10	85933494	85945050	14	3	56991	0.34564	0.36481	C10orf99
ENSG00000212916	1	232940643	232946092	8	2	56991	0.34549	0.36486	MAP10
ENSG00000140932	16	66613351	66622178	20	2	56991	0.34543	0.36489	CMTM2
ENSG00000165821	14	21989232	22005350	1	1	56991	0.34539	0.3649	SALL2
ENSG00000139971	14	58466453	58764857	268	22	56991	0.34535	0.36492	C14orf37
ENSG00000182670	21	38445526	38575413	235	5	56991	0.34478	0.36513	TTC3
ENSG00000218537	22	24236613	24241117	4	1	56991	0.34453	0.36522	AP000350.4
ENSG00000271786	10	18931405	18944123	10	3	56991	0.34449	0.36524	RP11-139J15.7
ENSG00000134202	1	110276554	110284384	11	3	56991	0.34443	0.36526	GSTM3
ENSG00000124370	2	71336814	71357369	57	6	56991	0.34437	0.36528	MCEE
ENSG00000130703	20	60813580	60871268	42	5	56991	0.34424	0.36533	OSBPL2
ENSG00000066044	19	8023463	8070543	55	6	56991	0.3441	0.36539	ELAVL1
ENSG00000109762	4	186125391	186291339	273	18	56991	0.34406	0.3654	SNX25
ENSG00000164619	7	33944523	34195484	230	20	56991	0.34407	0.3654	BMPER
ENSG00000148082	9	91628060	91793682	268	18	56991	0.34377	0.36551	SHC3
ENSG00000182261	11	7980971	7986973	8	2	56991	0.34343	0.36564	NLRP10
ENSG00000175104	11	36508577	36531822	10	1	56991	0.34331	0.36568	TRAF6
ENSG00000119457	9	115641200	115653193	12	3	56991	0.34327	0.3657	SLC46A2
ENSG00000158825	1	20915441	20945401	105	15	56991	0.34313	0.36575	CDA
ENSG00000128595	7	128379346	128411861	34	3	56991	0.3431	0.36576	CALU
ENSG00000015171	10	180405	300577	70	7	56991	0.34309	0.36576	ZMYND11
ENSG00000152672	2	71035775	71047732	19	4	56991	0.34301	0.3658	CLEC4F
ENSG00000135476	12	53662083	53687427	22	2	56991	0.34294	0.36582	ESPL1
ENSG00000115841	2	38150330	38294285	195	13	56991	0.34286	0.36585	RMDN2
ENSG00000144045	2	74745258	74753463	3	1	56991	0.34256	0.36596	DQX1
ENSG00000163347	3	190023490	190040264	30	5	56991	0.34248	0.366	CLDN1
ENSG00000035499	5	59892739	59996017	73	7	56991	0.34229	0.36607	DEPDC1B
ENSG00000084733	2	26256976	26360323	73	1	56991	0.34195	0.36619	RAB10
ENSG00000188257	1	20301925	20306932	2	1	56991	0.34189	0.36622	PLA2G2A
ENSG00000187118	3	28283075	28366633	56	4	56991	0.34189	0.36622	CMC1
ENSG00000081307	3	132373290	132396941	13	3	56991	0.34189	0.36622	UBA5
ENSG00000127804	17	2308856	2415185	61	9	56991	0.34187	0.36623	METTL16
ENSG00000182263	2	164449906	164592522	81	9	56991	0.34124	0.36646	FIGN
ENSG00000186448	3	44626380	44689963	51	4	56991	0.34104	0.36654	ZNF197
ENSG00000204548	20	29992648	30000641	14	3	56991	0.34101	0.36655	DEFB121
ENSG00000168589	16	80574631	80584657	29	3	56991	0.34082	0.36662	DYNLRB2
ENSG00000184507	15	34635516	34649938	7	3	56991	0.3408	0.36663	NUTM1
ENSG00000165650	10	119040000	119134978	182	8	56991	0.34058	0.36671	PDZD8
ENSG00000124743	6	53512699	53530506	65	7	56991	0.34055	0.36672	KLHL31
ENSG00000163781	3	133317019	133380737	109	6	56991	0.34048	0.36675	TOPBP1
ENSG00000167080	17	47209822	47247351	21	4	56991	0.34016	0.36687	B4GALNT2
ENSG00000163006	2	109403213	109501933	92	7	56991	0.34003	0.36692	CCDC138
ENSG00000244476	6	11102722	11111965	25	4	56991	0.34	0.36693	ERVFRD-1
ENSG00000262576	5	140734768	140892546	249	22	56991	0.3397	0.36704	PCDHGA4
ENSG00000240510	1	151682909	151702070	9	2	56991	0.33969	0.36705	AL589765.1
ENSG00000178796	1	151682909	151702281	9	2	56991	0.33969	0.36705	RIIAD1
ENSG00000165233	9	95858500	95875565	12	2	56991	0.33953	0.3671	C9orf89
ENSG00000205441	21	46020497	46022091	3	1	56991	0.33948	0.36713	KRTAP10-7
ENSG00000184937	11	32409321	32457176	112	11	56991	0.33922	0.36722	WT1
ENSG00000169903	3	149191761	149221068	70	7	56991	0.33879	0.36739	TM4SF4
ENSG00000188171	19	20802867	20844402	63	5	56991	0.33842	0.36752	ZNF626
ENSG00000175183	12	77252495	77272840	1	1	56991	0.33822	0.3676	CSRP2
ENSG00000196758	2	240499995	240507788	26	6	56991	0.33805	0.36766	AC079612.1
ENSG00000173599	11	66615704	66725847	92	7	56991	0.33802	0.36768	PC
ENSG00000140519	15	89998680	90039844	6	2	56991	0.33779	0.36776	RHCG
ENSG00000007341	1	113066140	113163447	127	6	56991	0.33772	0.36779	ST7L
ENSG00000065054	16	2075357	2089027	4	2	56991	0.33714	0.368	SLC9A3R2
ENSG00000165617	14	59100685	59115039	16	3	56991	0.33703	0.36805	DACT1
ENSG00000157911	1	2336236	2345236	2	1	56991	0.33644	0.36827	PEX10
ENSG00000124532	6	24403153	24425810	90	5	56991	0.33641	0.36828	MRS2
ENSG00000255398	12	123199303	123201439	10	2	56991	0.33619	0.36836	HCAR3
ENSG00000145920	5	175223313	175311023	57	11	56991	0.33617	0.36837	CPLX2
ENSG00000197111	12	53835525	53874946	12	3	56991	0.33611	0.36839	PCBP2
ENSG00000221923	19	52873170	52889048	32	2	56991	0.33597	0.36845	ZNF880
ENSG00000159658	1	47124366	47184824	26	2	56991	0.3357	0.36855	EFCAB14
ENSG00000025800	1	32573639	32642169	46	2	56991	0.33567	0.36856	KPNA6
ENSG00000063438	5	304291	438406	196	19	56991	0.33526	0.36871	AHRR
ENSG00000163626	4	73921797	73935472	2	1	56991	0.33439	0.36904	COX18
ENSG00000135686	16	84682131	84701292	43	6	56991	0.33433	0.36907	KLHL36
ENSG00000254221	5	140729828	140892546	256	17	56991	0.334	0.36919	PCDHGB1
ENSG00000109101	17	26833261	26865914	18	3	56991	0.33391	0.36923	FOXN1
ENSG00000132763	1	45965725	45976739	14	3	56991	0.33377	0.36928	MMACHC
ENSG00000259517	16	54279456	54304658	58	3	56991	0.3336	0.36934	RP11-324D17.1
ENSG00000163867	1	35449523	35497569	64	2	56991	0.33324	0.36948	ZMYM6
ENSG00000213265	7	130353488	130372268	38	7	56991	0.3332	0.36949	TSGA13
ENSG00000072201	4	54325468	54567572	262	27	56991	0.33313	0.36952	LNX1
ENSG00000197360	19	22573821	22715287	91	7	56991	0.33305	0.36955	ZNF98
ENSG00000269205	16	2031633	2032918	6	1	56991	0.333	0.36957	AC005606.1
ENSG00000028203	12	95611522	95696566	122	12	56991	0.33268	0.36969	VEZT
ENSG00000145555	5	16665395	16936372	228	32	56991	0.33262	0.36971	MYO10
ENSG00000152689	2	33661391	33789817	89	13	56991	0.33252	0.36975	RASGRP3
ENSG00000026652	6	161551011	161695093	161	23	56991	0.33249	0.36976	AGPAT4
ENSG00000153774	16	75327596	75467383	374	9	56991	0.33241	0.36979	CFDP1
ENSG00000136002	2	131594489	131804836	291	24	56991	0.33238	0.3698	ARHGEF4
ENSG00000091947	17	42088556	42101314	6	2	56991	0.33211	0.3699	TMEM101
ENSG00000174083	17	8706041	8770994	20	2	56991	0.33208	0.36991	PIK3R6
ENSG00000254245	5	140723601	140892546	261	17	56991	0.33188	0.36999	PCDHGA3
ENSG00000135457	12	51487446	51566926	145	14	56991	0.33188	0.36999	TFCP2
ENSG00000167703	17	1472561	1532180	3	1	56991	0.33189	0.36999	SLC43A2
ENSG00000167780	12	53497302	53518322	62	3	56991	0.33184	0.37	SOAT2
ENSG00000074603	15	65734801	65810042	83	3	56991	0.33178	0.37003	DPP8
ENSG00000145708	5	76248538	76276983	5	1	56991	0.33153	0.37012	CRHBP
ENSG00000145293	4	83351715	83382244	22	4	56991	0.33129	0.37021	ENOPH1
ENSG00000101445	20	37434348	37551667	86	13	56991	0.33121	0.37024	PPP1R16B
ENSG00000103005	16	58033450	58055522	11	2	56991	0.3311	0.37028	USB1
ENSG00000116985	1	40222854	40254533	39	6	56991	0.33103	0.37031	BMP8B
ENSG00000165238	9	95947198	96082854	205	22	56991	0.331	0.37032	WNK2
ENSG00000105219	19	40728115	40732597	1	1	56991	0.33079	0.3704	CNTD2
ENSG00000108679	17	76967320	76976191	2	1	56991	0.33074	0.37042	LGALS3BP
ENSG00000159214	1	44457031	44462200	4	2	56991	0.33057	0.37048	CCDC24
ENSG00000248167	6	30297359	30314631	38	9	56991	0.33024	0.37061	TRIM39-RPP21
ENSG00000004939	17	42325753	42345509	9	3	56991	0.3301	0.37066	SLC4A1
ENSG00000166451	16	81040103	81066719	62	3	56991	0.32955	0.37087	CENPN
ENSG00000146374	6	127439749	127518910	89	5	56991	0.32951	0.37088	RSPO3
ENSG00000070501	8	42195972	42229326	12	3	56991	0.32927	0.37098	POLB
ENSG00000150990	12	125431371	125473668	124	14	56991	0.32918	0.37101	DHX37
ENSG00000121297	19	31765851	31840453	24	5	56991	0.32897	0.37109	TSHZ3
ENSG00000182134	1	151742583	151763892	24	3	56991	0.32894	0.3711	TDRKH
ENSG00000173457	11	64011956	64014413	4	1	56991	0.32894	0.3711	PPP1R14B
ENSG00000126581	17	40962152	40985367	1	1	56991	0.32894	0.3711	BECN1
ENSG00000180245	4	110749150	110765760	15	1	56991	0.32873	0.37118	RRH
ENSG00000163518	1	157543539	157567870	34	6	56991	0.32871	0.37119	FCRL4
ENSG00000146872	17	60536019	60692842	16	2	56991	0.32847	0.37128	TLK2
ENSG00000146066	5	175815748	175816772	3	1	56991	0.32828	0.37135	HIGD2A
ENSG00000114686	3	131181056	131221827	37	6	56991	0.32759	0.37161	MRPL3
ENSG00000121933	1	112025970	112106584	84	14	56991	0.32756	0.37162	ADORA3
ENSG00000088451	13	95226308	95248511	34	2	56991	0.32755	0.37163	TGDS
ENSG00000126705	1	27860546	27930942	8	1	56991	0.32745	0.37166	AHDC1
ENSG00000205330	12	55714346	55715408	4	1	56991	0.32733	0.37171	OR6C1
ENSG00000129282	17	34958001	34965407	3	2	56991	0.32675	0.37193	MRM1
ENSG00000127947	7	77166592	77269388	146	6	56991	0.32673	0.37194	PTPN12
ENSG00000197930	14	53106634	53162618	69	5	56991	0.32645	0.37204	ERO1L
ENSG00000169609	15	83657193	83680393	29	4	56991	0.32646	0.37204	C15orf40
ENSG00000214978	17	9694544	9725388	54	7	56991	0.32643	0.37205	RP11-477N12.3
ENSG00000213619	11	47586888	47606114	8	3	56991	0.32622	0.37213	NDUFS3
ENSG00000205745	7	36118694	36125346	4	1	56991	0.3262	0.37214	PP13004
ENSG00000111907	6	125440195	125585553	161	17	56991	0.32575	0.37231	TPD52L1
ENSG00000022355	5	161274197	161326975	107	11	56991	0.32531	0.37247	GABRA1
ENSG00000196166	8	38368352	38386180	15	1	56991	0.32526	0.37249	C8orf86
ENSG00000160469	19	55793440	55823901	5	2	56991	0.32528	0.37249	BRSK1
ENSG00000179021	3	88198893	88217879	34	2	56991	0.32508	0.37256	C3orf38
ENSG00000177432	4	89617066	89619386	3	1	56991	0.32474	0.37269	NAP1L5
ENSG00000129636	16	47188298	47498060	115	1	56991	0.32468	0.37271	ITFG1
ENSG00000268472	11	112130988	112132117	1	1	56991	0.32365	0.3731	AP002884.2
ENSG00000001084	6	53362139	53481768	112	20	56991	0.32328	0.37324	GCLC
ENSG00000141738	17	37894180	37903544	6	1	56991	0.32322	0.37326	GRB7
ENSG00000159840	7	143078173	143088204	2	1	56991	0.32295	0.37337	ZYX
ENSG00000126067	1	36067185	36107445	1	1	56991	0.32286	0.3734	PSMB2
ENSG00000074660	17	1537152	1549041	6	1	56991	0.32287	0.3734	SCARF1
ENSG00000100249	22	29454660	29457832	1	1	56991	0.32286	0.3734	C22orf31
ENSG00000142675	1	26503894	26516377	16	3	56991	0.3228	0.37342	CNKSR1
ENSG00000183850	19	23258012	23330021	110	8	56991	0.3228	0.37342	ZNF730
ENSG00000214736	6	41755400	41757636	2	1	56991	0.32275	0.37344	TOMM6
ENSG00000174417	8	110098850	110131813	44	8	56991	0.32232	0.37361	TRHR
ENSG00000132330	2	238969530	239008054	99	8	56991	0.32202	0.37372	SCLY
ENSG00000101367	20	31407699	31438211	66	10	56991	0.32191	0.37376	MAPRE1
ENSG00000100425	22	50166931	50221160	23	2	56991	0.32178	0.37381	BRD1
ENSG00000131242	17	29718642	29865236	93	20	56991	0.32145	0.37393	RAB11FIP4
ENSG00000186417	15	51633826	51700210	170	17	56991	0.3214	0.37395	GLDN
ENSG00000136888	9	117350026	117360653	14	4	56991	0.32125	0.37401	ATP6V1G1
ENSG00000104147	15	41601466	41624819	24	3	56991	0.32118	0.37404	OIP5
ENSG00000155307	21	15857549	15955723	127	18	56991	0.32111	0.37406	SAMSN1
ENSG00000149527	1	2357419	2436969	7	2	56991	0.32107	0.37408	PLCH2
ENSG00000155324	5	125695824	125832186	24	6	56991	0.32083	0.37417	GRAMD3
ENSG00000173486	11	64008475	64011604	2	1	56991	0.3205	0.37429	FKBP2
ENSG00000221955	3	124801480	124998021	158	24	56991	0.3204	0.37433	SLC12A8
ENSG00000073578	5	218356	256815	235	3	56991	0.32031	0.37437	SDHA
ENSG00000261603	3	46761073	46777919	53	3	56991	0.32016	0.37442	PRSS46
ENSG00000197756	2	217362912	217443903	44	8	56991	0.31976	0.37457	RPL37A
ENSG00000187522	10	14880163	14913740	24	3	56991	0.31966	0.37461	HSPA14
ENSG00000130508	2	1635659	1748624	78	12	56991	0.3196	0.37464	PXDN
ENSG00000158486	16	20944433	21170762	329	24	56991	0.31954	0.37466	DNAH3
ENSG00000164087	3	52109269	52188706	53	5	56991	0.31934	0.37473	POC1A
ENSG00000085365	5	77656339	77776562	235	11	56991	0.31932	0.37474	SCAMP1
ENSG00000271741	1	35447134	35497342	69	2	56991	0.31928	0.37476	RP11-244H3.4
ENSG00000272297	4	187347700	187476464	173	23	56991	0.31917	0.3748	RP11-215A19.2
ENSG00000169398	8	141667999	142012315	228	6	56991	0.31915	0.37481	PTK2
ENSG00000178980	19	48281829	48287943	1	1	56991	0.3189	0.3749	SEPW1
ENSG00000126261	19	34919257	34960853	40	5	56991	0.3187	0.37498	UBA2
ENSG00000196341	11	124179708	124180733	3	1	56991	0.31841	0.37509	OR8D1
ENSG00000164011	1	43312280	43318148	1	1	56991	0.31838	0.3751	ZNF691
ENSG00000006652	7	112063023	112121072	110	10	56991	0.31818	0.37517	IFRD1
ENSG00000164972	9	34379017	34397830	17	5	56991	0.31802	0.37523	C9orf24
ENSG00000178460	8	67782984	67834283	39	3	56991	0.31802	0.37524	MCMDC2
ENSG00000183559	10	124457225	124459338	6	2	56991	0.3174	0.37547	C10orf120
ENSG00000138031	2	25042038	25142708	241	17	56991	0.31737	0.37548	ADCY3
ENSG00000011009	1	24117460	24122029	2	1	56991	0.31734	0.37549	LYPLA2
ENSG00000149639	20	35405845	35492089	12	2	56991	0.31732	0.3755	SOGA1
ENSG00000185294	17	43922256	43924438	14	1	56991	0.31645	0.37583	SPPL2C
ENSG00000138074	2	27422455	27435826	19	3	56991	0.31618	0.37593	SLC5A6
ENSG00000204889	17	39133968	39143387	58	2	56991	0.316	0.376	KRT40
ENSG00000134248	1	110943871	110950564	15	3	56991	0.31584	0.37606	LAMTOR5
ENSG00000260970	9	122257653	122286403	16	2	56991	0.31568	0.37612	RP11-295D22.1
ENSG00000124253	20	56136136	56141513	9	3	56991	0.31569	0.37612	PCK1
ENSG00000118307	12	25261354	25348096	230	16	56991	0.31543	0.37622	CASC1
ENSG00000244291	7	156431057	156433348	2	1	56991	0.3152	0.37631	C7orf13
ENSG00000157954	7	5229819	5273457	3	2	56991	0.31495	0.3764	WIPI2
ENSG00000126524	7	66452664	66460588	7	2	56991	0.31489	0.37642	SBDS
ENSG00000096264	6	41303393	41318625	31	4	56991	0.31485	0.37644	NCR2
ENSG00000172831	16	66968347	66978999	3	2	56991	0.31456	0.37655	CES2
ENSG00000126214	14	104028233	104167888	143	10	56991	0.31447	0.37658	KLC1
ENSG00000070010	22	19437433	19466738	66	8	56991	0.31438	0.37662	UFD1L
ENSG00000134852	4	56294070	56413305	355	9	56991	0.31421	0.37668	CLOCK
ENSG00000159267	21	38123189	38362536	352	19	56991	0.31402	0.37675	HLCS
ENSG00000183733	2	71004442	71017775	30	4	56991	0.31395	0.37678	FIGLA
ENSG00000153561	2	86947296	87005164	19	2	56991	0.31374	0.37686	RMND5A
ENSG00000105971	7	115927434	116148595	227	22	56991	0.31358	0.37692	CAV2
ENSG00000048545	6	42123144	42147794	49	7	56991	0.31349	0.37696	GUCA1A
ENSG00000173253	9	1050354	1057552	3	1	56991	0.31343	0.37698	DMRT2
ENSG00000213977	17	3566196	3571976	8	2	56991	0.31317	0.37708	TAX1BP3
ENSG00000240747	3	42850975	42984284	74	10	56991	0.31304	0.37713	KRBOX1
ENSG00000127990	7	94214542	94285521	78	6	56991	0.31278	0.37722	SGCE
ENSG00000122376	10	88853918	88951225	76	9	56991	0.3128	0.37722	FAM35A
ENSG00000092820	6	159186773	159240444	151	9	56991	0.31276	0.37723	EZR
ENSG00000176428	7	73082155	73086442	6	2	56991	0.31262	0.37728	VPS37D
ENSG00000106089	7	73113536	73134002	8	2	56991	0.31245	0.37735	STX1A
ENSG00000174607	4	115519611	115599380	117	13	56991	0.31179	0.3776	UGT8
ENSG00000129484	14	20811741	20826064	49	6	56991	0.3112	0.37782	PARP2
ENSG00000139908	14	24674903	24677568	1	1	56991	0.311	0.3779	TSSK4
ENSG00000121716	7	99933737	99965356	24	2	56991	0.31097	0.37791	PILRB
ENSG00000180953	15	80191182	80216044	78	8	56991	0.31094	0.37792	ST20
ENSG00000138964	22	44568836	44615413	43	8	56991	0.31085	0.37796	PARVG
ENSG00000173432	11	18287721	18291524	4	2	56991	0.3108	0.37798	SAA1
ENSG00000162517	1	32095463	32110497	20	2	56991	0.31068	0.37802	PEF1
ENSG00000112514	6	33384219	33386094	3	1	56991	0.31057	0.37806	CUTA
ENSG00000174405	13	108859787	108870716	7	3	56991	0.31042	0.37812	LIG4
ENSG00000162757	1	209955661	209957904	2	1	56991	0.31018	0.37821	C1orf74
ENSG00000105771	19	44235301	44259142	20	2	56991	0.30989	0.37832	SMG9
ENSG00000006432	14	71189243	71276251	127	12	56991	0.3096	0.37843	MAP3K9
ENSG00000172568	5	156768608	156772729	13	3	56991	0.30956	0.37845	FNDC9
ENSG00000170264	2	62051989	62081278	50	8	56991	0.30953	0.37846	FAM161A
ENSG00000131043	20	34824381	34858840	3	2	56991	0.30889	0.3787	AAR2
ENSG00000116649	1	11114641	11120081	4	1	56991	0.30879	0.37874	SRM
ENSG00000170348	14	75598173	75643334	40	1	56991	0.30841	0.37888	TMED10
ENSG00000205809	12	10579453	10594899	4	2	56991	0.30832	0.37892	KLRC2
ENSG00000137168	6	36822603	36842800	47	7	56991	0.30795	0.37906	PPIL1
ENSG00000122335	6	158530536	158589312	77	8	56991	0.30784	0.3791	SERAC1
ENSG00000120094	17	46605888	46608359	4	1	56991	0.30773	0.37915	HOXB1
ENSG00000185745	10	91152303	91163745	4	2	56991	0.30766	0.37917	IFIT1
ENSG00000206026	18	73121431	73139658	13	1	56991	0.3076	0.37919	SMIM21
ENSG00000205639	2	24232951	24286191	65	11	56991	0.30704	0.37941	MFSD2B
ENSG00000107485	10	8095567	8117161	25	4	56991	0.30647	0.37962	GATA3
ENSG00000095906	16	1832902	1839192	3	1	56991	0.30619	0.37973	NUBP2
ENSG00000204572	11	71276609	71279980	1	1	56991	0.30601	0.3798	KRTAP5-10
ENSG00000124772	6	36708552	36807778	66	13	56991	0.30591	0.37984	CPNE5
ENSG00000125459	1	155579979	155718153	65	5	56991	0.30547	0.38	MSTO1
ENSG00000064490	19	19303008	19312678	1	1	56991	0.30548	0.38	RFXANK
ENSG00000086548	19	42254885	42276113	8	1	56991	0.30537	0.38004	CEACAM6
ENSG00000135597	6	139224630	139309398	167	7	56991	0.30506	0.38016	REPS1
ENSG00000132846	5	76367897	76383148	1	1	56991	0.30469	0.3803	ZBED3
ENSG00000164398	5	131142683	131347936	218	8	56991	0.3047	0.3803	ACSL6
ENSG00000095752	19	55875757	55881831	6	2	56991	0.30408	0.38053	IL11
ENSG00000135047	9	90340434	90346308	4	1	56991	0.30371	0.38068	CTSL
ENSG00000125122	16	67241042	67260951	19	3	56991	0.3033	0.38083	LRRC29
ENSG00000158480	20	48519928	48532080	24	4	56991	0.3032	0.38087	SPATA2
ENSG00000121057	17	55162453	55198710	17	3	56991	0.3031	0.38091	AKAP1
ENSG00000011143	17	56282803	56296966	6	2	56991	0.30306	0.38092	MKS1
ENSG00000173163	2	62115859	62374382	187	9	56991	0.30274	0.38104	COMMD1
ENSG00000177627	12	48876286	48890295	53	7	56991	0.30274	0.38104	C12orf54
ENSG00000084463	12	14939410	14956474	4	2	56991	0.30269	0.38106	WBP11
ENSG00000198929	1	162039564	162353321	640	36	56991	0.3026	0.3811	NOS1AP
ENSG00000153714	9	12775020	12822130	26	6	56991	0.3026	0.3811	LURAP1L
ENSG00000101158	20	57556263	57570188	5	2	56991	0.30242	0.38117	NELFCD
ENSG00000149124	11	58407899	58499447	82	8	56991	0.30216	0.38126	GLYAT
ENSG00000148680	10	92500578	92617671	234	14	56991	0.3021	0.38129	HTR7
ENSG00000233538	2	232316906	232317864	1	1	56991	0.30207	0.3813	AC017104.2
ENSG00000267950	11	1295809	1296033	1	1	56991	0.30181	0.3814	AC136297.1
ENSG00000125863	20	10381657	10414870	89	3	56991	0.30173	0.38143	MKKS
ENSG00000223874	2	217735495	217736362	2	1	56991	0.30164	0.38146	AC007557.1
ENSG00000130997	4	2073645	2243848	297	5	56991	0.30138	0.38156	POLN
ENSG00000184389	1	33772367	33786699	8	2	56991	0.3012	0.38163	A3GALT2
ENSG00000134955	11	124932963	124959131	33	8	56991	0.30109	0.38167	SLC37A2
ENSG00000116774	1	114522063	114524876	1	1	56991	0.30102	0.3817	OLFML3
ENSG00000183309	8	144718183	144735900	25	3	56991	0.30071	0.38182	ZNF623
ENSG00000171729	1	15479028	15546976	192	20	56991	0.30053	0.38189	TMEM51
ENSG00000146733	7	56078744	56119297	36	7	56991	0.30045	0.38192	PSPH
ENSG00000187783	10	45406648	45432450	26	4	56991	0.30018	0.38202	TMEM72
ENSG00000187510	12	93115281	93166231	37	5	56991	0.30016	0.38203	PLEKHG7
ENSG00000114867	3	184032283	184053146	8	1	56991	0.30011	0.38205	EIF4G1
ENSG00000133067	1	202163029	202288909	104	8	56991	0.29991	0.38212	LGR6
ENSG00000095739	10	28966271	28971868	3	1	56991	0.29993	0.38212	BAMBI
ENSG00000162433	1	65613232	65697828	67	5	56991	0.29987	0.38214	AK4
ENSG00000185306	12	64660217	64784972	119	6	56991	0.29978	0.38217	C12orf56
ENSG00000139679	13	48963707	49018840	21	2	56991	0.29974	0.38219	LPAR6
ENSG00000125384	14	52781023	52795324	33	5	56991	0.29906	0.38245	PTGER2
ENSG00000060971	3	38144620	38178733	10	4	56991	0.29899	0.38247	ACAA1
ENSG00000106460	7	12250867	12282993	114	3	56991	0.29896	0.38248	TMEM106B
ENSG00000196739	9	116917840	117074791	159	27	56991	0.29879	0.38255	COL27A1
ENSG00000204385	6	31830969	31846823	48	9	56991	0.29831	0.38273	SLC44A4
ENSG00000103994	15	42705021	42783321	80	6	56991	0.29824	0.38276	ZNF106
ENSG00000187187	19	40490041	40523514	42	2	56991	0.29807	0.38282	ZNF546
ENSG00000213123	3	196018090	196045170	52	4	56991	0.29805	0.38283	TCTEX1D2
ENSG00000134371	1	193091147	193223031	121	5	56991	0.29785	0.38291	CDC73
ENSG00000143450	1	151735445	151743808	5	1	56991	0.29725	0.38314	OAZ3
ENSG00000158042	11	6702013	6704632	10	1	56991	0.29713	0.38318	MRPL17
ENSG00000010310	19	46171502	46186982	21	3	56991	0.297	0.38323	GIPR
ENSG00000151694	2	9628615	9695921	42	6	56991	0.29685	0.38329	ADAM17
ENSG00000184601	14	105046021	105056852	3	1	56991	0.29683	0.3833	C14orf180
ENSG00000133216	1	23037332	23241818	85	18	56991	0.29668	0.38335	EPHB2
ENSG00000066654	16	20744986	20753406	14	2	56991	0.29663	0.38337	THUMPD1
ENSG00000153292	6	46965440	47010099	31	7	56991	0.2966	0.38339	GPR110
ENSG00000255046	8	11655437	11660077	5	2	56991	0.29658	0.38339	RP11-297N6.4
ENSG00000085760	2	55463731	55496483	62	7	56991	0.29649	0.38343	MTIF2
ENSG00000111224	12	3900213	3982608	136	12	56991	0.29638	0.38347	PARP11
ENSG00000095110	11	114392437	114430617	93	4	56991	0.29595	0.38364	NXPE1
ENSG00000178597	4	7432022	7436700	9	1	56991	0.29591	0.38365	PSAPL1
ENSG00000166025	11	94439597	94609918	134	9	56991	0.29562	0.38376	AMOTL1
ENSG00000173335	20	23583047	23586513	6	2	56991	0.29557	0.38378	CST9
ENSG00000125449	17	73106047	73126360	18	2	56991	0.29548	0.38381	ARMC7
ENSG00000180543	8	98285717	98290176	6	2	56991	0.29535	0.38386	TSPYL5
ENSG00000018236	12	41086244	41466220	766	32	56991	0.29502	0.38399	CNTN1
ENSG00000173898	11	66452719	66496697	10	4	56991	0.29483	0.38406	SPTBN2
ENSG00000111581	12	69080514	69136785	30	5	56991	0.29427	0.38428	NUP107
ENSG00000119866	2	60678302	60780702	25	7	56991	0.29415	0.38432	BCL11A
ENSG00000138757	4	76567966	76649709	156	12	56991	0.29398	0.38439	G3BP2
ENSG00000172840	16	66912492	66929657	28	4	56991	0.29361	0.38453	PDP2
ENSG00000198728	10	103867317	103880210	11	4	56991	0.29358	0.38454	LDB1
ENSG00000253251	5	64920592	64926718	3	1	56991	0.29354	0.38455	CTC-534A2.2
ENSG00000151726	4	185676749	185747972	60	5	56991	0.29341	0.38461	ACSL1
ENSG00000080709	5	113696642	113832337	143	22	56991	0.29332	0.38464	KCNN2
ENSG00000158497	5	143191726	143200284	3	1	56991	0.29328	0.38466	HMHB1
ENSG00000119630	14	75408537	75422487	4	1	56991	0.293	0.38476	PGF
ENSG00000182836	5	41307056	41510730	172	13	56991	0.29287	0.38481	PLCXD3
ENSG00000180828	8	65492814	65496181	3	1	56991	0.29284	0.38482	BHLHE22
ENSG00000167842	17	5389605	5394134	16	5	56991	0.2928	0.38484	MIS12
ENSG00000062282	11	75470557	75512579	2	1	56991	0.29184	0.3852	DGAT2
ENSG00000162998	2	183698002	183731890	3	1	56991	0.29181	0.38522	FRZB
ENSG00000138032	2	44395108	44471523	52	6	56991	0.29169	0.38526	PPM1B
ENSG00000102900	16	56764017	56878797	120	16	56991	0.29163	0.38528	NUP93
ENSG00000110906	12	109886461	109915349	39	8	56991	0.29142	0.38536	KCTD10
ENSG00000173660	1	46769303	46782448	10	4	56991	0.29138	0.38538	UQCRH
ENSG00000164081	3	51696709	51738339	21	5	56991	0.29127	0.38542	TEX264
ENSG00000256574	10	45798102	45811056	34	2	56991	0.29121	0.38545	OR13A1
ENSG00000080031	19	55692616	55720874	35	7	56991	0.29117	0.38546	PTPRH
ENSG00000081853	5	140718539	140892546	268	18	56991	0.29106	0.3855	PCDHGA2
ENSG00000124226	20	48552948	48570429	31	4	56991	0.29095	0.38554	RNF114
ENSG00000158296	20	45186463	45304714	81	13	56991	0.29093	0.38555	SLC13A3
ENSG00000133256	4	619373	664571	94	5	56991	0.2909	0.38556	PDE6B
ENSG00000159363	1	17312453	17338423	16	3	56991	0.29087	0.38558	ATP13A2
ENSG00000197635	2	162848751	162931052	11	3	56991	0.29076	0.38562	DPP4
ENSG00000119640	14	75519924	75536186	19	2	56991	0.29061	0.38567	ACYP1
ENSG00000082212	18	48405419	48474691	75	5	56991	0.29055	0.3857	ME2
ENSG00000204655	6	29624758	29640149	74	11	56991	0.29052	0.38571	MOG
ENSG00000187391	7	77646393	79082890	2703	159	56991	0.2896	0.38606	MAGI2
ENSG00000132259	11	6255995	6265659	8	2	56991	0.28951	0.38609	CNGA4
ENSG00000121775	1	32537632	32568467	25	1	56991	0.28944	0.38612	TMEM39B
ENSG00000162551	1	21835858	21904905	184	20	56991	0.28942	0.38613	ALPL
ENSG00000116824	1	117297007	117311850	10	1	56991	0.28902	0.38628	CD2
ENSG00000049130	12	88886570	88974628	149	5	56991	0.28899	0.38629	KITLG
ENSG00000151224	10	82031576	82049440	43	7	56991	0.28891	0.38633	MAT1A
ENSG00000181935	11	55339604	55340536	10	3	56991	0.28883	0.38636	OR4C16
ENSG00000113088	5	54320081	54330398	2	1	56991	0.28844	0.3865	GZMK
ENSG00000254997	11	71259466	71260653	5	2	56991	0.28839	0.38653	KRTAP5-9
ENSG00000196917	12	123104824	123215390	143	12	56991	0.28837	0.38653	HCAR1
ENSG00000175105	3	88188254	88193815	8	1	56991	0.28808	0.38664	ZNF654
ENSG00000110066	11	67922330	67981295	54	4	56991	0.28804	0.38666	SUV420H1
ENSG00000069702	1	92145902	92371892	424	45	56991	0.28783	0.38674	TGFBR3
ENSG00000126217	13	113548692	113754053	123	24	56991	0.28749	0.38687	MCF2L
ENSG00000177174	1	248512077	248513015	5	1	56991	0.28694	0.38708	OR14C36
ENSG00000121274	16	50186829	50269221	86	8	56991	0.28679	0.38714	PAPD5
ENSG00000075218	22	46692638	46726707	80	4	56991	0.28645	0.38727	GTSE1
ENSG00000135837	1	179923873	180084015	306	12	56991	0.28639	0.38729	CEP350
ENSG00000078487	7	99998449	100026615	28	2	56991	0.28624	0.38735	ZCWPW1
ENSG00000136872	9	104182860	104198105	15	1	56991	0.28597	0.38745	ALDOB
ENSG00000164935	8	105351315	105368917	33	5	56991	0.2858	0.38752	DCSTAMP
ENSG00000187695	3	128628717	128690173	58	8	56991	0.28575	0.38753	RP11-723O4.6
ENSG00000101680	18	6941743	7117813	105	23	56991	0.28575	0.38753	LAMA1
ENSG00000139926	14	51955818	52197445	255	33	56991	0.28572	0.38755	FRMD6
ENSG00000196866	6	26199079	26199471	2	1	56991	0.28567	0.38757	HIST1H2AD
ENSG00000176410	7	73095299	73097783	13	3	56991	0.28552	0.38762	DNAJC30
ENSG00000151746	12	32259769	32536567	681	35	56991	0.28529	0.38771	BICD1
ENSG00000185278	1	173837220	173872687	54	4	56991	0.28513	0.38777	ZBTB37
ENSG00000261221	19	56116771	56128635	4	2	56991	0.28512	0.38778	ZNF865
ENSG00000152137	12	119616447	119658936	1	1	56991	0.28506	0.3878	HSPB8
ENSG00000266997	18	47322163	47363993	91	11	56991	0.28502	0.38781	RP11-886H22.1
ENSG00000075131	15	66628544	66679084	52	6	56991	0.28496	0.38784	TIPIN
ENSG00000268208	14	78227711	78228033	2	1	56991	0.28475	0.38792	AC008372.1
ENSG00000067064	10	1085848	1095110	15	5	56991	0.28459	0.38798	IDI1
ENSG00000178921	17	8150936	8173809	32	6	56991	0.28434	0.38807	PFAS
ENSG00000182093	21	40752170	40800454	56	3	56991	0.28432	0.38808	WRB
ENSG00000239605	2	47272677	47382517	275	29	56991	0.28428	0.3881	C2orf61
ENSG00000144597	3	15468862	15484120	10	2	56991	0.28421	0.38812	EAF1
ENSG00000156282	21	31538241	31538971	1	1	56991	0.28401	0.3882	CLDN17
ENSG00000145703	5	75699074	76003957	344	29	56991	0.28358	0.38837	IQGAP2
ENSG00000134193	1	120336641	120354283	8	1	56991	0.28344	0.38842	REG4
ENSG00000185201	11	307631	315272	1	1	56991	0.28323	0.3885	IFITM2
ENSG00000269686	2	133874577	133876625	6	2	56991	0.28292	0.38862	AC011755.1
ENSG00000130950	9	97077605	97090926	1	1	56991	0.28271	0.3887	NUTM2F
ENSG00000165953	14	94953611	94984181	34	7	56991	0.28231	0.38885	SERPINA12
ENSG00000168090	7	99686577	99689823	2	1	56991	0.28228	0.38886	COPS6
ENSG00000187498	13	110801318	110959496	170	26	56991	0.28209	0.38894	COL4A1
ENSG00000138823	4	100484918	100545156	215	20	56991	0.28199	0.38898	MTTP
ENSG00000198874	7	66460160	66704501	880	18	56991	0.28144	0.38919	TYW1
ENSG00000167311	11	3659733	3663546	2	1	56991	0.28079	0.38944	ART5
ENSG00000169031	2	228029281	228179508	333	28	56991	0.28075	0.38945	COL4A3
ENSG00000140326	15	43015757	43029324	19	1	56991	0.28055	0.38953	CDAN1
ENSG00000168234	18	21572737	21715574	80	14	56991	0.2805	0.38955	TTC39C
ENSG00000197372	19	23708433	23870022	126	8	56991	0.27995	0.38976	ZNF675
ENSG00000180914	3	8792094	8811314	12	4	56991	0.27978	0.38982	OXTR
ENSG00000136827	9	132575223	132586413	13	4	56991	0.27974	0.38984	TOR1A
ENSG00000109472	4	166282346	166419472	337	9	56991	0.2797	0.38985	CPE
ENSG00000204498	6	31514647	31526606	58	15	56991	0.27902	0.39011	NFKBIL1
ENSG00000160223	21	45642874	45660849	15	3	56991	0.27901	0.39012	ICOSLG
ENSG00000077782	8	38268656	38326352	19	5	56991	0.27889	0.39017	FGFR1
ENSG00000154262	17	67074843	67138029	63	4	56991	0.27873	0.39023	ABCA6
ENSG00000113070	5	139712428	139726216	14	2	56991	0.27823	0.39042	HBEGF
ENSG00000054965	11	73111532	73309234	102	3	56991	0.27821	0.39042	FAM168A
ENSG00000174448	18	51850728	51884334	57	2	56991	0.27793	0.39053	STARD6
ENSG00000140798	16	48116884	48189929	3	2	56991	0.27786	0.39056	ABCC12
ENSG00000183963	22	31460091	31500743	39	3	56991	0.27774	0.39061	SMTN
ENSG00000143771	1	224544552	224567161	16	2	56991	0.27749	0.3907	CNIH4
ENSG00000154174	3	100082275	100120242	50	6	56991	0.27751	0.3907	TOMM70A
ENSG00000204128	2	231902205	231914434	17	3	56991	0.27726	0.39079	C2orf72
ENSG00000177570	8	119201698	119634234	466	46	56991	0.27683	0.39095	SAMD12
ENSG00000172410	1	67263424	67266939	4	1	56991	0.27644	0.3911	INSL5
ENSG00000241258	7	65579591	65619555	77	6	56991	0.27642	0.39111	CRCP
ENSG00000087303	14	52471521	52535712	215	20	56991	0.27641	0.39111	NID2
ENSG00000269531	12	80198742	80202321	3	1	56991	0.2764	0.39112	AC073569.1
ENSG00000113430	5	1877541	1887350	14	1	56991	0.27582	0.39134	IRX4
ENSG00000099785	19	8478154	8503901	3	1	56991	0.27577	0.39136	2021-03-02
ENSG00000146109	6	26597180	26600278	11	3	56991	0.27566	0.39141	ABT1
ENSG00000173418	20	19997760	20014299	11	2	56991	0.27549	0.39147	NAA20
ENSG00000147799	8	145754563	145911194	48	1	56991	0.27514	0.3916	ARHGAP39
ENSG00000099622	19	1259384	1274879	2	1	56991	0.27478	0.39174	CIRBP
ENSG00000130811	19	10225693	10230596	3	1	56991	0.27425	0.39195	EIF3G
ENSG00000170791	8	57124245	57131357	2	1	56991	0.2739	0.39208	CHCHD7
ENSG00000188827	16	3631182	3661599	67	2	56991	0.27388	0.39209	SLX4
ENSG00000122550	7	23145353	23217533	177	7	56991	0.27346	0.39225	KLHL7
ENSG00000198643	3	58619673	58652575	23	4	56991	0.27329	0.39231	FAM3D
ENSG00000085788	8	38082736	38133076	20	1	56991	0.27329	0.39231	DDHD2
ENSG00000131375	3	15247659	15294425	8	2	56991	0.27322	0.39234	CAPN7
ENSG00000188807	1	9648932	9674935	19	3	56991	0.27314	0.39237	TMEM201
ENSG00000168216	6	70385694	70507003	240	6	56991	0.2731	0.39239	LMBRD1
ENSG00000204956	5	140710252	140892546	276	19	56991	0.27253	0.39261	PCDHGA1
ENSG00000213341	10	101948055	101989376	68	6	56991	0.27238	0.39266	CHUK
ENSG00000177599	19	11908482	11920437	19	3	56991	0.27233	0.39268	ZNF491
ENSG00000242866	15	43891596	44010458	47	4	56991	0.27216	0.39275	STRC
ENSG00000205250	16	67226072	67232821	7	2	56991	0.27214	0.39276	E2F4
ENSG00000164512	5	55395507	55529186	218	18	56991	0.27194	0.39283	ANKRD55
ENSG00000114209	3	167401086	167452727	16	2	56991	0.27192	0.39284	PDCD10
ENSG00000135205	7	76751751	76958850	375	21	56991	0.27193	0.39284	CCDC146
ENSG00000119523	9	101978708	101984238	7	1	56991	0.27153	0.39299	ALG2
ENSG00000230301	3	97983088	97984200	7	2	56991	0.27143	0.39303	OR5H6
ENSG00000117148	1	18081808	18153558	102	9	56991	0.27125	0.3931	ACTL8
ENSG00000257390	12	56151059	56221330	36	3	56991	0.27125	0.3931	RP11-762I7.5
ENSG00000134899	13	103497194	103528345	41	4	56991	0.27118	0.39313	ERCC5
ENSG00000251357	22	24204375	24237410	27	4	56991	0.2711	0.39316	AP000350.10
ENSG00000134077	3	9404526	9428475	22	3	56991	0.27092	0.39323	THUMPD3
ENSG00000110448	11	60869867	60895324	15	3	56991	0.27092	0.39323	CD5
ENSG00000170162	6	117586721	117594728	16	2	56991	0.2708	0.39327	VGLL2
ENSG00000135945	2	100016938	100106497	76	6	56991	0.27053	0.39338	REV1
ENSG00000084710	2	25264999	25378243	74	9	56991	0.27046	0.3934	EFR3B
ENSG00000139780	13	103338094	103346854	9	1	56991	0.2701	0.39354	METTL21C
ENSG00000186960	14	29241910	29282493	16	4	56991	0.26919	0.39389	C14orf23
ENSG00000067955	16	67063019	67134961	70	5	56991	0.2691	0.39393	CBFB
ENSG00000080839	20	35624752	35724398	63	7	56991	0.26887	0.39402	RBL1
ENSG00000226364	17	50939481	50976948	104	8	56991	0.26879	0.39405	AC102948.2
ENSG00000180481	12	75784850	75826468	127	6	56991	0.26867	0.39409	GLIPR1L2
ENSG00000154845	18	9546789	9615238	142	15	56991	0.26868	0.39409	PPP4R1
ENSG00000113013	5	137890571	137911133	28	4	56991	0.26847	0.39417	HSPA9
ENSG00000166508	7	99690351	99699563	13	2	56991	0.26829	0.39424	MCM7
ENSG00000143036	1	95285898	95360802	94	15	56991	0.26787	0.3944	SLC44A3
ENSG00000189068	19	54544079	54567207	11	3	56991	0.26701	0.39473	VSTM1
ENSG00000175707	1	27276053	27286897	9	2	56991	0.26683	0.3948	C1orf172
ENSG00000121690	11	33037410	33055128	35	1	56991	0.26677	0.39482	DEPDC7
ENSG00000047315	4	57843888	57897334	102	15	56991	0.26676	0.39483	POLR2B
ENSG00000185100	14	105190523	105213662	7	1	56991	0.26665	0.39487	ADSSL1
ENSG00000130477	19	17712137	17799401	7	3	56991	0.26665	0.39487	UNC13A
ENSG00000115297	2	74740590	74744274	1	1	56991	0.26657	0.3949	TLX2
ENSG00000124731	6	41235664	41254457	3	1	56991	0.2665	0.39493	TREM1
ENSG00000175073	8	67540722	67579452	20	1	56991	0.26608	0.39509	VCPIP1
ENSG00000102897	16	20911190	20936328	16	4	56991	0.266	0.39512	LYRM1
ENSG00000167658	19	3976054	3985467	2	1	56991	0.26591	0.39515	EEF2
ENSG00000174672	11	1411129	1483919	119	11	56991	0.2659	0.39516	BRSK2
ENSG00000116120	2	223435255	223521056	131	12	56991	0.2657	0.39523	FARSB
ENSG00000147526	8	38585704	38710546	73	4	56991	0.26569	0.39524	TACC1
ENSG00000144395	2	197504278	197628214	88	7	56991	0.26556	0.39529	CCDC150
ENSG00000221909	7	99143931	99156159	6	2	56991	0.26555	0.39529	FAM200A
ENSG00000102781	13	30776767	30881621	153	13	56991	0.26514	0.39545	KATNAL1
ENSG00000152779	10	91190051	91316398	100	12	56991	0.26483	0.39557	SLC16A12
ENSG00000107560	10	119764427	119806114	3	1	56991	0.26355	0.39606	RAB11FIP2
ENSG00000100739	14	96722161	96735304	2	1	56991	0.26352	0.39607	BDKRB1
ENSG00000139133	12	34175216	34182629	13	2	56991	0.26339	0.39612	ALG10
ENSG00000115368	2	190306159	190340291	165	4	56991	0.26331	0.39616	WDR75
ENSG00000065485	3	122785909	122944074	222	19	56991	0.26284	0.39634	PDIA5
ENSG00000123200	13	46528600	46626894	116	5	56991	0.26273	0.39638	ZC3H13
ENSG00000157884	2	26804070	26864236	43	4	56991	0.26267	0.3964	CIB4
ENSG00000072415	14	67707826	67802536	261	8	56991	0.26251	0.39647	MPP5
ENSG00000162946	1	231762561	232177018	388	50	56991	0.26239	0.39651	DISC1
ENSG00000134769	18	32073254	32471808	533	12	56991	0.26237	0.39652	DTNA
ENSG00000171044	8	10753555	11058875	296	24	56991	0.26233	0.39653	XKR6
ENSG00000162542	1	20008706	20126438	81	10	56991	0.26211	0.39662	TMCO4
ENSG00000103707	15	65294845	65321977	31	2	56991	0.2621	0.39662	MTFMT
ENSG00000214595	2	54950636	55199157	369	43	56991	0.26208	0.39663	EML6
ENSG00000181192	10	12110971	12165224	77	8	56991	0.26209	0.39663	DHTKD1
ENSG00000142583	1	9095166	9148537	68	8	56991	0.26196	0.39668	SLC2A5
ENSG00000134259	1	115828539	115880857	102	21	56991	0.26196	0.39668	NGF
ENSG00000119041	2	197627756	197664449	11	2	56991	0.26177	0.39675	GTF3C3
ENSG00000273303	3	44607051	44635665	39	3	56991	0.26128	0.39694	RP11-944L7.5
ENSG00000181026	15	89164527	89175513	5	1	56991	0.26096	0.39706	AEN
ENSG00000139174	12	42852140	42984157	143	18	56991	0.26092	0.39708	PRICKLE1
ENSG00000137965	1	79115481	79129763	11	2	56991	0.26076	0.39714	IFI44
ENSG00000128656	2	175664091	175870097	134	6	56991	0.26069	0.39716	CHN1
ENSG00000177311	3	141043055	141168634	132	14	56991	0.26042	0.39727	ZBTB38
ENSG00000079308	2	218664512	218867718	87	18	56991	0.26036	0.39729	TNS1
ENSG00000137558	8	75736772	75767264	44	5	56991	0.26029	0.39732	PI15
ENSG00000070182	14	65213002	65346601	255	26	56991	0.26017	0.39736	SPTB
ENSG00000101004	20	25433341	25566153	90	2	56991	0.2602	0.39736	NINL
ENSG00000117152	1	163038565	163046592	4	2	56991	0.26009	0.3974	RGS4
ENSG00000198336	17	45277812	45301045	15	4	56991	0.2598	0.39751	MYL4
ENSG00000144550	3	9745491	9771592	3	1	56991	0.25949	0.39763	CPNE9
ENSG00000179813	13	43355686	43365683	28	4	56991	0.25908	0.39779	FAM216B
ENSG00000131044	20	30458505	30532764	40	5	56991	0.25904	0.3978	TTLL9
ENSG00000132356	5	40759481	40798476	20	5	56991	0.25886	0.39787	PRKAA1
ENSG00000182853	17	4688580	4689728	4	1	56991	0.25876	0.39791	VMO1
ENSG00000166317	10	75404639	75423561	20	2	56991	0.25873	0.39792	SYNPO2L
ENSG00000198216	1	181382238	181777219	342	35	56991	0.25848	0.39802	CACNA1E
ENSG00000095485	10	101992055	102027437	70	4	56991	0.25833	0.39807	CWF19L1
ENSG00000135835	1	180882290	180920750	16	5	56991	0.25829	0.39809	KIAA1614
ENSG00000131370	3	15296360	15382875	62	10	56991	0.25828	0.3981	SH3BP5
ENSG00000167360	11	5443341	5444436	11	1	56991	0.25813	0.39815	OR51Q1
ENSG00000100271	22	43435522	43485434	87	11	56991	0.25796	0.39822	TTLL1
ENSG00000106733	9	77675489	77703133	53	6	56991	0.25778	0.39829	NMRK1
ENSG00000221963	22	36044442	36064456	1	1	56991	0.25775	0.3983	APOL6
ENSG00000197044	19	11877815	11894893	2	1	56991	0.25755	0.39838	ZNF441
ENSG00000268434	19	46282695	46289231	8	2	56991	0.25752	0.39839	AC011530.4
ENSG00000183066	22	42394729	42454460	79	6	56991	0.25749	0.3984	WBP2NL
ENSG00000258941	14	39703106	39820397	112	11	56991	0.25746	0.39841	RP11-407N17.3
ENSG00000130540	22	44220389	44258398	76	5	56991	0.25746	0.39841	SULT4A1
ENSG00000249319	7	65552756	65617228	124	8	56991	0.25744	0.39842	AC068533.7
ENSG00000163872	3	183415606	183530413	119	7	56991	0.25737	0.39845	YEATS2
ENSG00000111252	12	111843752	111889427	18	2	56991	0.25699	0.39859	SH2B3
ENSG00000134824	11	61560452	61634826	88	9	56991	0.25624	0.39888	FADS2
ENSG00000219435	11	64067863	64072242	2	1	56991	0.25614	0.39892	TEX40
ENSG00000179526	8	145153536	145163027	8	1	56991	0.25592	0.39901	SHARPIN
ENSG00000204406	2	148778580	149275805	566	25	56991	0.25576	0.39907	MBD5
ENSG00000196814	9	129089128	129269320	199	20	56991	0.25571	0.39909	MVB12B
ENSG00000148843	10	105156405	105206049	49	8	56991	0.25564	0.39911	PDCD11
ENSG00000172819	12	53604354	53626764	15	3	56991	0.25562	0.39912	RARG
ENSG00000259458	15	62929371	62937490	2	1	56991	0.25532	0.39924	RP11-625H11.1
ENSG00000197081	6	160390131	160534539	152	23	56991	0.25523	0.39927	IGF2R
ENSG00000134318	2	11319887	11488456	230	10	56991	0.25522	0.39928	ROCK2
ENSG00000011523	2	65283500	65314138	59	7	56991	0.25516	0.3993	CEP68
ENSG00000196072	10	102033713	102046469	14	2	56991	0.25502	0.39935	BLOC1S2
ENSG00000185842	1	225083964	225586996	1156	26	56991	0.25458	0.39952	DNAH14
ENSG00000174945	7	2719156	2815134	109	9	56991	0.25435	0.39961	AMZ1
ENSG00000173156	11	66824289	66839484	18	3	56991	0.25332	0.40001	RHOD
ENSG00000179331	11	107799229	107834208	29	4	56991	0.25328	0.40003	RAB39A
ENSG00000129925	16	420773	437113	5	1	56991	0.25327	0.40003	TMEM8A
ENSG00000112116	6	52101479	52109335	10	3	56991	0.25307	0.40011	IL17F
ENSG00000155719	16	21689835	21772050	37	6	56991	0.25299	0.40014	OTOA
ENSG00000111452	12	131438452	131626014	278	26	56991	0.25275	0.40023	GPR133
ENSG00000162728	1	160051360	160060353	6	1	56991	0.25258	0.4003	KCNJ9
ENSG00000121236	11	5617339	5634188	22	6	56991	0.2525	0.40033	TRIM6
ENSG00000168301	3	58477841	58488087	10	3	56991	0.25248	0.40034	KCTD6
ENSG00000116406	1	184659365	184724047	25	4	56991	0.25212	0.40048	EDEM3
ENSG00000142676	1	24018269	24022915	2	1	56991	0.25198	0.40053	RPL11
ENSG00000159884	9	35658301	35661508	12	2	56991	0.25178	0.4006	CCDC107
ENSG00000162408	1	6581407	6614595	48	1	56991	0.25091	0.40094	NOL9
ENSG00000164284	5	148724993	148734146	9	2	56991	0.25091	0.40094	GRPEL2
ENSG00000136940	9	125560668	125590910	19	3	56991	0.25091	0.40094	PDCL
ENSG00000196584	7	152341864	152373250	49	8	56991	0.2509	0.40095	XRCC2
ENSG00000048162	5	175810949	175815976	6	1	56991	0.25045	0.40112	NOP16
ENSG00000172289	11	59480296	59481337	2	1	56991	0.25041	0.40114	OR10V1
ENSG00000204711	9	72435709	72521148	106	16	56991	0.25035	0.40116	C9orf135
ENSG00000126106	1	45100910	45140227	11	2	56991	0.24999	0.4013	TMEM53
ENSG00000228208	1	218683438	218699320	42	2	56991	0.24995	0.40131	C1orf143
ENSG00000135899	2	231032009	231090444	154	9	56991	0.24992	0.40132	SP110
ENSG00000139351	12	102122426	102133250	2	1	56991	0.24991	0.40133	SYCP3
ENSG00000214575	15	83211951	83317612	189	16	56991	0.2497	0.40141	CPEB1
ENSG00000181215	4	5958845	5991545	68	9	56991	0.24961	0.40144	C4orf50
ENSG00000198967	1	158576229	158577170	1	1	56991	0.24947	0.4015	OR10Z1
ENSG00000146007	5	140078265	140086248	11	2	56991	0.24929	0.40157	ZMAT2
ENSG00000071967	2	172378757	172414643	72	10	56991	0.24918	0.40161	CYBRD1
ENSG00000134330	2	9613787	9636672	13	1	56991	0.24906	0.40166	IAH1
ENSG00000161526	17	73663196	73704142	11	3	56991	0.24896	0.40169	SAP30BP
ENSG00000251664	5	140255058	140391929	166	6	56991	0.24892	0.40171	PCDHA12
ENSG00000239389	5	140261793	140391929	160	5	56991	0.24875	0.40178	PCDHA13
ENSG00000185271	14	20896970	20903801	2	1	56991	0.24872	0.40179	KLHL33
ENSG00000243749	1	35447136	35450954	7	1	56991	0.24828	0.40196	ZMYM6NB
ENSG00000121350	12	21590549	21623300	203	8	56991	0.24812	0.40202	PYROXD1
ENSG00000173124	10	96953957	96988685	92	5	56991	0.2479	0.4021	C10orf129
ENSG00000183617	19	3762662	3768573	6	2	56991	0.24782	0.40214	MRPL54
ENSG00000178568	2	212240446	213403565	1542	93	56991	0.24765	0.4022	ERBB4
ENSG00000124493	6	33989628	34123399	186	30	56991	0.24734	0.40232	GRM4
ENSG00000065150	13	98605912	98676551	53	4	56991	0.24716	0.40239	IPO5
ENSG00000168748	16	66878282	66888056	11	2	56991	0.24698	0.40246	CA7
ENSG00000151092	3	25760435	25831530	82	4	56991	0.24687	0.4025	NGLY1
ENSG00000175077	3	186915274	186919253	2	1	56991	0.24673	0.40256	RTP1
ENSG00000078237	12	4430371	4462338	24	4	56991	0.24638	0.40269	C12orf5
ENSG00000165060	9	71650175	71715094	193	12	56991	0.24635	0.4027	FXN
ENSG00000100147	22	42196683	42222303	45	6	56991	0.24628	0.40273	CCDC134
ENSG00000079462	19	42801185	42807698	3	1	56991	0.24606	0.40282	PAFAH1B3
ENSG00000260259	16	89749028	89752977	1	1	56991	0.24585	0.4029	RP11-368I7.4
ENSG00000135847	1	180244515	180472089	353	13	56991	0.24539	0.40308	ACBD6
ENSG00000181523	17	78180515	78194722	11	3	56991	0.24532	0.4031	SGSH
ENSG00000166546	16	66461200	66527432	50	8	56991	0.24512	0.40318	BEAN1
ENSG00000176895	11	4928600	4929538	4	2	56991	0.24506	0.4032	OR51A7
ENSG00000112079	6	36461669	36515247	58	6	56991	0.24485	0.40329	STK38
ENSG00000112893	5	109025067	109205326	480	21	56991	0.24473	0.40333	MAN2A1
ENSG00000137976	1	84864215	84880701	24	4	56991	0.24463	0.40337	DNASE2B
ENSG00000136110	13	53277399	53313947	53	3	56991	0.24446	0.40344	LECT1
ENSG00000145216	4	54243810	55161439	793	74	56991	0.24432	0.40349	FIP1L1
ENSG00000175040	3	142838173	142841800	1	1	56991	0.2443	0.4035	CHST2
ENSG00000132463	4	71681499	71705662	65	4	56991	0.24419	0.40354	GRSF1
ENSG00000143393	1	151264273	151300191	17	2	56991	0.24398	0.40362	PI4KB
ENSG00000118985	5	95220802	95297775	105	2	56991	0.24378	0.4037	ELL2
ENSG00000198768	20	57034157	57090187	8	3	56991	0.24357	0.40378	APCDD1L
ENSG00000155542	5	56205087	56221359	42	4	56991	0.24332	0.40388	SETD9
ENSG00000105954	7	25264189	25268105	23	6	56991	0.24319	0.40393	NPVF
ENSG00000100207	22	42556019	42739622	196	18	56991	0.24319	0.40393	TCF20
ENSG00000009765	6	150690028	150727105	169	12	56991	0.24307	0.40398	IYD
ENSG00000183888	1	16330731	16335302	10	3	56991	0.24303	0.40399	C1orf64
ENSG00000064419	7	128594948	128695198	182	16	56991	0.24238	0.40424	TNPO3
ENSG00000254979	11	57154838	57191532	31	4	56991	0.24203	0.40438	RP11-872D17.8
ENSG00000100678	14	70510934	70655787	306	22	56991	0.24189	0.40443	SLC8A3
ENSG00000177370	17	900357	906911	5	1	56991	0.2418	0.40447	TIMM22
ENSG00000187944	2	197669726	197675000	1	1	56991	0.24172	0.4045	C2orf66
ENSG00000105983	7	156461646	156685924	528	16	56991	0.24164	0.40453	LMBR1
ENSG00000249158	5	140248689	140391929	171	6	56991	0.24137	0.40464	PCDHA11
ENSG00000180264	9	127213423	127239379	10	1	56991	0.24113	0.40473	GPR144
ENSG00000113319	5	80256491	80525975	155	26	56991	0.24094	0.4048	RASGRF2
ENSG00000137831	15	70946893	71055932	80	3	56991	0.24064	0.40492	UACA
ENSG00000188306	3	169539710	169555563	19	4	56991	0.24048	0.40498	LRRIQ4
ENSG00000111331	12	113376157	113411054	56	6	56991	0.24004	0.40515	OAS3
ENSG00000143889	2	38789120	38830728	56	6	56991	0.23977	0.40525	HNRNPLL
ENSG00000064607	19	19101697	19144832	15	2	56991	0.23967	0.40529	SUGP2
ENSG00000184347	5	168088745	168728133	686	70	56991	0.2395	0.40536	SLIT3
ENSG00000119878	2	46843555	46852881	12	3	56991	0.23937	0.40541	CRIPT
ENSG00000120539	10	27443753	27475853	109	9	56991	0.23917	0.40549	MASTL
ENSG00000070476	3	126156444	126194762	73	7	56991	0.23904	0.40554	ZXDC
ENSG00000213390	10	98978996	99052413	195	12	56991	0.23896	0.40557	ARHGAP19
ENSG00000137962	1	94614544	94740624	77	10	56991	0.23874	0.40565	ARHGAP29
ENSG00000180979	15	42834720	42841000	5	2	56991	0.23867	0.40568	LRRC57
ENSG00000132205	18	2847028	2915991	13	5	56991	0.23858	0.40571	EMILIN2
ENSG00000175390	11	7991798	8023409	7	1	56991	0.2382	0.40586	EIF3F
ENSG00000177807	1	160007257	160040038	2	1	56991	0.23816	0.40588	KCNJ10
ENSG00000169439	8	97505579	97624000	111	19	56991	0.23816	0.40588	SDC2
ENSG00000269417	2	85122209	85122345	2	1	56991	0.23798	0.40595	AC022210.1
ENSG00000074181	19	15270444	15311792	78	3	56991	0.23793	0.40597	NOTCH3
ENSG00000196526	4	7760441	7941653	574	29	56991	0.23784	0.406	AFAP1
ENSG00000169605	2	69201705	69208106	6	2	56991	0.23752	0.40613	GKN1
ENSG00000228075	18	54814293	54817531	3	1	56991	0.23747	0.40614	BOD1L2
ENSG00000175604	16	12180603	12184159	12	1	56991	0.23742	0.40617	RP11-276H1.3
ENSG00000145246	4	47487305	47595503	148	19	56991	0.23729	0.40622	ATP10D
ENSG00000163689	3	58703092	59035810	244	6	56991	0.23714	0.40627	C3orf67
ENSG00000174804	11	86656721	86666433	1	1	56991	0.23707	0.4063	FZD4
ENSG00000188909	11	122848278	122852428	1	1	56991	0.23707	0.4063	BSX
ENSG00000182521	14	55880259	55923444	92	6	56991	0.23704	0.40631	TBPL2
ENSG00000125170	16	57505863	57521239	11	3	56991	0.23698	0.40634	DOK4
ENSG00000179152	3	44379611	44450943	11	2	56991	0.23678	0.40642	TCAIM
ENSG00000103876	15	80444832	80479288	22	3	56991	0.23674	0.40643	FAH
ENSG00000206107	21	31709331	31710012	1	1	56991	0.23656	0.4065	KRTAP27-1
ENSG00000100028	22	24951471	25005947	15	2	56991	0.2365	0.40652	SNRPD3
ENSG00000121579	3	113435307	113465147	18	1	56991	0.23648	0.40653	NAA50
ENSG00000185049	4	1984441	2043630	13	1	56991	0.23632	0.40659	NELFA
ENSG00000151665	2	46808076	46844258	43	6	56991	0.23619	0.40664	PIGF
ENSG00000204962	5	140220907	140391929	180	6	56991	0.23601	0.40671	PCDHA8
ENSG00000204961	5	140227048	140391929	180	6	56991	0.23601	0.40671	PCDHA9
ENSG00000250120	5	140235595	140391929	180	6	56991	0.23601	0.40671	PCDHA10
ENSG00000186451	3	57094469	57109460	13	4	56991	0.23586	0.40677	SPATA12
ENSG00000107929	10	855484	977564	170	5	56991	0.23575	0.40681	LARP4B
ENSG00000166471	11	9302201	9336327	88	9	56991	0.23541	0.40695	TMEM41B
ENSG00000204439	6	31626075	31628549	4	2	56991	0.23536	0.40697	C6orf47
ENSG00000180694	8	91634223	91803860	236	9	56991	0.23535	0.40697	TMEM64
ENSG00000127445	19	9945933	9960358	5	2	56991	0.23499	0.40711	PIN1
ENSG00000164151	5	5420777	5490347	38	2	56991	0.23482	0.40717	KIAA0947
ENSG00000163393	1	116519119	116612675	150	15	56991	0.2344	0.40734	SLC22A15
ENSG00000159259	21	37757676	37791313	9	3	56991	0.23401	0.40749	CHAF1B
ENSG00000135828	1	182542769	182558391	13	4	56991	0.2337	0.40761	RNASEL
ENSG00000168418	16	84255823	84273356	27	4	56991	0.23361	0.40765	KCNG4
ENSG00000117758	1	28099694	28150963	22	1	56991	0.23357	0.40766	STX12
ENSG00000135845	1	172339329	172413230	93	11	56991	0.23346	0.4077	PIGC
ENSG00000029363	6	136578001	136610989	5	1	56991	0.23341	0.40772	BCLAF1
ENSG00000178177	4	17842822	18023499	238	5	56991	0.23326	0.40778	LCORL
ENSG00000205930	21	34144411	34266043	134	13	56991	0.23322	0.40779	C21orf49
ENSG00000144407	2	209224438	209719227	451	22	56991	0.23314	0.40783	PTH2R
ENSG00000149201	11	86085778	86134151	68	8	56991	0.23308	0.40785	CCDC81
ENSG00000106031	7	27233122	27239725	6	2	56991	0.23277	0.40797	HOXA13
ENSG00000101251	20	13829893	13977089	242	26	56991	0.23276	0.40797	SEL1L2
ENSG00000261086	15	83209620	83231124	32	6	56991	0.23256	0.40805	RP11-379H8.1
ENSG00000006283	17	48638429	48704835	4	1	56991	0.23252	0.40807	CACNA1G
ENSG00000162645	1	89571815	89616139	83	6	56991	0.23246	0.40809	GBP2
ENSG00000203867	10	112404155	112599227	216	23	56991	0.23234	0.40814	RBM20
ENSG00000216490	19	18283972	18288927	11	2	56991	0.23233	0.40814	IFI30
ENSG00000117598	1	99355806	99470588	150	15	56991	0.23204	0.40825	LPPR5
ENSG00000175928	3	3841121	3889387	29	8	56991	0.23197	0.40828	LRRN1
ENSG00000185988	19	1524073	1535455	1	1	56991	0.23166	0.4084	PLK5
ENSG00000163349	1	114471814	114520426	19	4	56991	0.23127	0.40855	HIPK1
ENSG00000182223	4	48492269	48496406	9	3	56991	0.23107	0.40863	ZAR1
ENSG00000162688	1	100315640	100389579	108	11	56991	0.23088	0.4087	AGL
ENSG00000081842	5	140207563	140391929	181	6	56991	0.2307	0.40877	PCDHA6
ENSG00000204963	5	140213969	140391929	181	6	56991	0.2307	0.40877	PCDHA7
ENSG00000175470	10	133747955	133773331	28	2	56991	0.23047	0.40886	PPP2R2D
ENSG00000197483	19	55987699	55995854	5	1	56991	0.23033	0.40892	ZNF628
ENSG00000158062	1	26607819	26644854	121	9	56991	0.23024	0.40895	UBXN11
ENSG00000114784	3	40351175	40353915	8	2	56991	0.22993	0.40907	EIF1B
ENSG00000262874	19	51891543	51893828	3	1	56991	0.2298	0.40912	C19orf84
ENSG00000119912	10	94211441	94333833	147	15	56991	0.22955	0.40922	IDE
ENSG00000167619	19	42817477	42829214	4	1	56991	0.22954	0.40922	TMEM145
ENSG00000189050	17	58029601	58042122	11	2	56991	0.22939	0.40928	RNFT1
ENSG00000198718	14	45431411	45543634	106	2	56991	0.22931	0.40931	FAM179B
ENSG00000083807	19	58990879	59023780	7	1	56991	0.22924	0.40934	SLC27A5
ENSG00000186326	19	33166313	33169206	8	3	56991	0.22891	0.40947	RGS9BP
ENSG00000137674	11	102447566	102496063	119	9	56991	0.22889	0.40948	MMP20
ENSG00000180376	3	56591189	56655846	172	15	56991	0.22782	0.40989	CCDC66
ENSG00000258643	14	23776044	23794578	1	1	56991	0.2278	0.4099	BCL2L2-PABPN1
ENSG00000096063	6	35800743	35889119	66	2	56991	0.22768	0.40995	SRPK1
ENSG00000164611	5	159848829	159855748	5	1	56991	0.22764	0.40996	PTTG1
ENSG00000179133	10	23556124	23633774	49	5	56991	0.22761	0.40998	C10orf67
ENSG00000164707	7	135365985	135414006	77	9	56991	0.22721	0.41013	SLC13A4
ENSG00000052841	11	43380482	43516483	235	26	56991	0.2272	0.41013	TTC17
ENSG00000186714	11	32623792	32816204	444	17	56991	0.22712	0.41016	CCDC73
ENSG00000168314	3	39508689	39570970	243	7	56991	0.22707	0.41019	MOBP
ENSG00000099810	9	21802542	21931646	105	12	56991	0.22674	0.41031	MTAP
ENSG00000172009	19	2785458	2813599	5	1	56991	0.22661	0.41036	THOP1
ENSG00000163380	3	69156023	69172183	11	3	56991	0.22659	0.41037	LMOD3
ENSG00000152034	6	100367786	100442123	77	9	56991	0.22647	0.41042	MCHR2
ENSG00000257482	7	63505821	63538927	111	4	56991	0.22634	0.41047	ZNF727
ENSG00000111642	12	6679249	6716642	6	1	56991	0.22587	0.41065	CHD4
ENSG00000185610	12	45408455	45444882	56	4	56991	0.22587	0.41065	DBX2
ENSG00000064989	2	188207856	188313187	189	14	56991	0.22582	0.41067	CALCRL
ENSG00000163946	3	56654161	56717265	209	15	56991	0.22529	0.41088	FAM208A
ENSG00000188493	19	41246761	41257458	22	4	56991	0.22519	0.41092	C19orf54
ENSG00000162888	1	206664449	206671061	10	3	56991	0.22516	0.41093	C1orf147
ENSG00000172146	17	3118915	3119844	7	3	56991	0.22506	0.41097	OR1A1
ENSG00000231925	6	33267471	33282164	22	3	56991	0.22491	0.41102	TAPBP
ENSG00000127328	12	70132461	70216984	171	17	56991	0.22422	0.41129	RAB3IP
ENSG00000151503	11	134020014	134095348	29	5	56991	0.22375	0.41148	NCAPD3
ENSG00000128989	15	52839242	52862080	3	1	56991	0.22346	0.41159	ARPP19
ENSG00000185697	8	67474410	67526482	18	1	56991	0.22339	0.41162	MYBL1
ENSG00000135829	1	182808504	182856886	31	3	56991	0.22333	0.41164	DHX9
ENSG00000146834	7	100026413	100031741	6	1	56991	0.22331	0.41165	MEPCE
ENSG00000181617	4	71091788	71100969	6	1	56991	0.22328	0.41166	FDCSP
ENSG00000165879	10	99079022	99081672	5	2	56991	0.22317	0.4117	FRAT1
ENSG00000105401	19	10501810	10530797	22	5	56991	0.22303	0.41175	CDC37
ENSG00000187607	17	15602891	15640874	7	3	56991	0.22303	0.41176	ZNF286A
ENSG00000163472	1	156252726	156262976	9	1	56991	0.22293	0.41179	TMEM79
ENSG00000112139	6	37600284	37667082	107	14	56991	0.22292	0.4118	MDGA1
ENSG00000112078	6	36410544	36458920	90	6	56991	0.22278	0.41185	KCTD20
ENSG00000168566	6	7590432	7612200	46	6	56991	0.2227	0.41188	SNRNP48
ENSG00000166329	17	55821842	55822673	3	1	56991	0.22232	0.41203	CCDC182
ENSG00000198482	19	53030905	53067717	31	3	56991	0.22196	0.41217	ZNF808
ENSG00000175806	8	9911778	10286401	652	49	56991	0.22158	0.41232	MSRA
ENSG00000198715	1	156259880	156265463	5	1	56991	0.22102	0.41254	C1orf85
ENSG00000268861	19	7445850	7535131	228	12	56991	0.221	0.41255	CTD-2207O23.3
ENSG00000117360	1	150293925	150325671	71	7	56991	0.22072	0.41265	PRPF3
ENSG00000124795	6	18224099	18265054	11	2	56991	0.22073	0.41265	DEK
ENSG00000269064	1	179443716	179457805	114	7	56991	0.22059	0.41271	AL160286.1
ENSG00000151651	10	135075907	135090372	25	2	56991	0.22052	0.41273	ADAM8
ENSG00000142794	1	21766621	21811498	84	7	56991	0.22031	0.41281	NBPF3
ENSG00000184954	12	55862984	55863922	2	1	56991	0.22031	0.41281	OR6C70
ENSG00000160972	8	145703352	145727504	3	1	56991	0.22029	0.41282	PPP1R16A
ENSG00000141452	18	21083473	21111746	26	3	56991	0.2202	0.41286	C18orf8
ENSG00000178927	17	80400465	80408705	24	4	56991	0.22015	0.41288	C17orf62
ENSG00000253719	12	74931551	74935223	7	2	56991	0.21972	0.41304	ATXN7L3B
ENSG00000133056	1	204391756	204463852	113	10	56991	0.2195	0.41313	PIK3C2B
ENSG00000115602	2	102927962	102968497	144	11	56991	0.2195	0.41313	IL1RL1
ENSG00000183103	19	42341148	42348760	9	1	56991	0.21942	0.41316	LYPD4
ENSG00000137171	6	43008515	43042837	65	6	56991	0.21921	0.41324	KLC4
ENSG00000171262	15	38746328	38779911	58	10	56991	0.2192	0.41325	FAM98B
ENSG00000165733	10	43278249	43330385	127	11	56991	0.21884	0.41339	BMS1
ENSG00000205744	19	6467218	6482568	8	1	56991	0.21879	0.41341	DENND1C
ENSG00000105171	19	30094924	30108144	4	2	56991	0.21848	0.41353	POP4
ENSG00000145685	5	77781038	78065844	222	23	56991	0.21821	0.41363	LHFPL2
ENSG00000126001	20	34042985	34099804	48	4	56991	0.21817	0.41365	CEP250
ENSG00000155849	7	36893961	37488852	768	63	56991	0.21751	0.4139	ELMO1
ENSG00000128591	7	128470431	128499328	38	5	56991	0.21739	0.41395	FLNC
ENSG00000259316	15	64472547	64665980	224	8	56991	0.21707	0.41408	CTD-2116N17.1
ENSG00000136895	9	129986544	130155939	135	13	56991	0.21703	0.41409	GARNL3
ENSG00000128654	2	177134123	177202753	28	3	56991	0.21655	0.41428	MTX2
ENSG00000105708	19	19821280	19843906	16	4	56991	0.21652	0.41429	ZNF14
ENSG00000174106	12	65563351	65642107	29	3	56991	0.21646	0.41431	LEMD3
ENSG00000143418	1	150933059	150947479	22	4	56991	0.21605	0.41447	CERS2
ENSG00000140623	16	4827670	4838522	14	1	56991	0.21606	0.41447	2021-09-12
ENSG00000113368	5	126112315	126172712	103	12	56991	0.21604	0.41448	LMNB1
ENSG00000121680	11	45931220	45940363	3	1	56991	0.21575	0.41459	PEX16
ENSG00000175265	15	34671269	34880704	39	4	56991	0.21576	0.41459	GOLGA8A
ENSG00000215252	15	34817408	34880704	39	4	56991	0.21576	0.41459	GOLGA8B
ENSG00000184445	12	123011793	123110943	101	8	56991	0.21534	0.41475	KNTC1
ENSG00000158850	1	161141100	161147287	2	1	56991	0.21512	0.41484	B4GALT3
ENSG00000185800	19	46286205	46296060	11	3	56991	0.21507	0.41486	DMWD
ENSG00000183578	15	51348795	51397473	65	6	56991	0.21498	0.41489	TNFAIP8L3
ENSG00000128159	22	50656118	50683421	12	5	56991	0.2149	0.41492	TUBGCP6
ENSG00000165886	10	99258625	99330966	70	9	56991	0.21455	0.41506	UBTD1
ENSG00000177076	9	19408925	19452018	9	2	56991	0.21435	0.41514	ACER2
ENSG00000186306	1	158368312	158369256	5	1	56991	0.21419	0.4152	OR10T2
ENSG00000204965	5	140201222	140391929	185	6	56991	0.21419	0.4152	PCDHA5
ENSG00000166342	18	70409549	70535381	168	11	56991	0.2142	0.4152	NETO1
ENSG00000153823	2	229715242	230136001	564	45	56991	0.21408	0.41524	PID1
ENSG00000255798	11	102552041	102554644	3	2	56991	0.2141	0.41524	RP11-817J15.3
ENSG00000183597	22	20004537	20053449	100	14	56991	0.21392	0.41531	TANGO2
ENSG00000174325	2	189598882	189654831	129	5	56991	0.21388	0.41532	DIRC1
ENSG00000109471	4	123372625	123377880	4	2	56991	0.21371	0.41539	IL2
ENSG00000028528	15	64386322	64438289	67	6	56991	0.21334	0.41553	SNX1
ENSG00000240505	17	16832849	16875432	67	10	56991	0.21332	0.41554	TNFRSF13B
ENSG00000136810	9	113006091	113018920	12	3	56991	0.21323	0.41557	TXN
ENSG00000172209	7	107110463	107116098	4	1	56991	0.21321	0.41558	GPR22
ENSG00000051009	11	6232565	6255941	20	3	56991	0.21286	0.41572	FAM160A2
ENSG00000112511	6	33378176	33384230	9	3	56991	0.2128	0.41574	PHF1
ENSG00000248483	5	93070508	93077343	4	1	56991	0.21277	0.41575	POU5F2
ENSG00000142273	19	45281126	45303891	9	3	56991	0.21257	0.41583	CBLC
ENSG00000089041	12	121570622	121623876	202	20	56991	0.2122	0.41598	P2RX7
ENSG00000135960	2	109510927	109605828	121	14	56991	0.21184	0.41611	EDAR
ENSG00000135211	7	77423045	77427897	9	4	56991	0.21179	0.41614	TMEM60
ENSG00000162783	1	181057638	181059977	5	2	56991	0.21172	0.41616	IER5
ENSG00000096395	6	33762450	33771788	30	6	56991	0.21124	0.41635	MLN
ENSG00000138375	2	217277137	217347776	101	8	56991	0.21116	0.41638	SMARCAL1
ENSG00000166822	16	75476952	75499395	11	2	56991	0.21105	0.41643	TMEM170A
ENSG00000160961	19	14800613	14844558	81	11	56991	0.21082	0.41652	ZNF333
ENSG00000115415	2	191829084	191885686	26	5	56991	0.21071	0.41656	STAT1
ENSG00000070950	3	8817088	9005457	453	24	56991	0.21042	0.41667	RAD18
ENSG00000135763	1	229761981	229795946	53	5	56991	0.21034	0.4167	URB2
ENSG00000169359	3	155538813	155572218	49	5	56991	0.21026	0.41673	SLC33A1
ENSG00000198535	15	62359176	62363116	6	2	56991	0.21004	0.41682	C2CD4A
ENSG00000164078	3	49924435	49941299	16	2	56991	0.20959	0.41699	MST1R
ENSG00000188859	1	166026674	166136206	141	13	56991	0.20937	0.41708	FAM78B
ENSG00000065665	10	12171636	12211960	85	5	56991	0.20911	0.41718	SEC61A2
ENSG00000007866	6	35441374	35464853	17	4	56991	0.20894	0.41725	TEAD3
ENSG00000066739	14	96747595	96830207	18	2	56991	0.20858	0.41739	ATG2B
ENSG00000100376	22	45704849	45737836	40	4	56991	0.20837	0.41747	FAM118A
ENSG00000241322	17	15468798	15522826	8	1	56991	0.20829	0.4175	CDRT1
ENSG00000183654	5	16067248	16180871	60	7	56991	0.20822	0.41753	2021-03-11
ENSG00000174807	11	66081958	66084515	1	1	56991	0.20804	0.4176	CD248
ENSG00000147316	8	6264113	6501144	488	30	56991	0.20792	0.41765	MCPH1
ENSG00000134352	5	55230923	55290821	39	2	56991	0.20785	0.41767	IL6ST
ENSG00000196581	1	4714792	4852594	200	36	56991	0.20784	0.41768	AJAP1
ENSG00000258227	7	141627157	141646807	4	1	56991	0.20767	0.41774	CLEC5A
ENSG00000137947	1	89318615	89357627	70	2	56991	0.20714	0.41795	GTF2B
ENSG00000086696	16	82068609	82132139	30	4	56991	0.207	0.418	HSD17B2
ENSG00000104131	15	44829255	44855227	12	1	56991	0.20673	0.41811	EIF3J
ENSG00000185958	12	50720013	50790405	100	7	56991	0.20659	0.41816	FAM186A
ENSG00000129911	19	1852399	1863567	2	1	56991	0.20659	0.41817	KLF16
ENSG00000167601	19	41725108	41767671	4	1	56991	0.20627	0.41829	AXL
ENSG00000110925	12	51454990	51477447	37	6	56991	0.20606	0.41837	CSRNP2
ENSG00000135392	12	56214744	56224608	4	2	56991	0.20604	0.41838	DNAJC14
ENSG00000007908	1	169691781	169733846	230	10	56991	0.20586	0.41845	SELE
ENSG00000168004	11	63228876	63258666	22	2	56991	0.20538	0.41864	HRASLS5
ENSG00000105383	19	51728320	51747115	13	3	56991	0.20514	0.41873	CD33
ENSG00000196355	4	38628029	38666430	47	6	56991	0.20507	0.41876	AC021860.1
ENSG00000183876	5	149675906	149718870	29	2	56991	0.20454	0.41896	ARSI
ENSG00000110169	11	6452279	6463847	1	1	56991	0.20445	0.419	HPX
ENSG00000143228	1	163236366	163325554	151	14	56991	0.2042	0.4191	NUF2
ENSG00000154646	21	19641433	19858197	160	24	56991	0.20398	0.41919	TMPRSS15
ENSG00000057019	3	98514785	98620533	123	9	56991	0.20374	0.41928	DCBLD2
ENSG00000107242	9	71320575	71624092	428	25	56991	0.20334	0.41943	PIP5K1B
ENSG00000004766	7	92861653	92988338	78	11	56991	0.20317	0.4195	CCDC132
ENSG00000168003	11	62623518	62656352	12	3	56991	0.20318	0.4195	SLC3A2
ENSG00000167468	19	1103936	1106787	1	1	56991	0.20317	0.4195	GPX4
ENSG00000113407	5	33440802	33469644	34	6	56991	0.20304	0.41955	TARS
ENSG00000250127	5	57837394	57854070	7	3	56991	0.20282	0.41964	CTD-2117L12.1
ENSG00000179862	1	41326729	41328018	6	1	56991	0.2028	0.41965	CITED4
ENSG00000164440	6	139561198	139613276	14	2	56991	0.20273	0.41967	TXLNB
ENSG00000105854	7	95034175	95064510	44	4	56991	0.20269	0.41969	PON2
ENSG00000120156	9	27109139	27230173	296	33	56991	0.20254	0.41975	TEK
ENSG00000165066	8	41502697	41508855	5	2	56991	0.20218	0.41989	NKX6-3
ENSG00000139718	12	122242086	122270562	18	2	56991	0.20217	0.41989	SETD1B
ENSG00000269766	11	35150091	35150215	1	1	56991	0.20215	0.4199	AL356215.1
ENSG00000103855	15	73976307	74006859	14	3	56991	0.2019	0.42	CD276
ENSG00000198417	16	56691606	56694610	5	3	56991	0.2019	0.42	MT1F
ENSG00000146535	7	2767746	2883958	152	7	56991	0.20173	0.42007	GNA12
ENSG00000104938	19	7828035	7834491	5	2	56991	0.20169	0.42008	CLEC4M
ENSG00000146587	7	5085452	5109119	44	6	56991	0.20161	0.42011	RBAK
ENSG00000251537	17	15474805	15554967	23	5	56991	0.20137	0.42021	RP11-385D13.1
ENSG00000187021	10	118349897	118368687	16	3	56991	0.20133	0.42022	PNLIPRP1
ENSG00000168876	11	94226795	94232749	7	2	56991	0.2012	0.42027	ANKRD49
ENSG00000124171	20	49348081	49373332	26	3	56991	0.20115	0.42029	PARD6B
ENSG00000172572	12	20522179	20837315	459	42	56991	0.2011	0.42031	PDE3A
ENSG00000187848	12	133195366	133198972	2	1	56991	0.20088	0.4204	P2RX2
ENSG00000149599	20	30435440	30458550	10	3	56991	0.20072	0.42046	DUSP15
ENSG00000115993	2	202241930	202316302	67	4	56991	0.20059	0.42051	TRAK2
ENSG00000169375	15	75661720	75748183	55	4	56991	0.20058	0.42052	SIN3A
ENSG00000119121	9	77337411	77503010	113	14	56991	0.20053	0.42053	TRPM6
ENSG00000072858	3	113251143	113348425	135	12	56991	0.20041	0.42058	SIDT1
ENSG00000257446	19	12154620	12167127	15	2	56991	0.20018	0.42067	ZNF878
ENSG00000144504	2	241418839	241508626	82	16	56991	0.20016	0.42068	ANKMY1
ENSG00000236669	7	157318477	157320019	1	1	56991	0.2001	0.4207	AC006372.1
ENSG00000142046	19	41856816	41889988	36	4	56991	0.20009	0.42071	TMEM91
ENSG00000145692	5	78407602	78428108	13	1	56991	0.19997	0.42075	BHMT
ENSG00000166377	18	76829285	77138283	621	19	56991	0.19978	0.42083	ATP9B
ENSG00000233539	7	46713383	46799449	194	19	56991	0.1997	0.42086	AC011294.3
ENSG00000058272	12	80167343	80329240	152	4	56991	0.19935	0.421	PPP1R12A
ENSG00000066455	14	93260576	93306308	120	7	56991	0.19932	0.42101	GOLGA5
ENSG00000166510	18	52568740	52626739	84	9	56991	0.19906	0.42111	CCDC68
ENSG00000162869	2	48667737	48742525	107	7	56991	0.19825	0.42142	PPP1R21
ENSG00000125520	20	62371214	62374858	8	2	56991	0.19813	0.42147	SLC2A4RG
ENSG00000137601	4	170314426	170533780	318	9	56991	0.19811	0.42148	NEK1
ENSG00000132681	1	160121360	160156767	7	2	56991	0.19794	0.42155	ATP1A4
ENSG00000170638	22	50624344	50638027	8	2	56991	0.19776	0.42162	TRABD
ENSG00000011114	14	93703896	93799438	158	10	56991	0.19768	0.42165	BTBD7
ENSG00000148090	9	93976097	94124195	163	10	56991	0.19744	0.42174	AUH
ENSG00000140575	15	90931450	91045475	245	12	56991	0.19734	0.42178	IQGAP1
ENSG00000113583	5	133291201	133304478	1	1	56991	0.19729	0.4218	C5orf15
ENSG00000111877	6	119134605	119256327	260	9	56991	0.19729	0.4218	MCM9
ENSG00000154930	20	24986868	25039616	16	3	56991	0.19722	0.42183	ACSS1
ENSG00000260170	15	45879549	45968512	142	12	56991	0.19715	0.42185	RP11-96O20.4
ENSG00000099899	22	20099389	20104915	9	3	56991	0.19688	0.42196	TRMT2A
ENSG00000137101	9	35609530	35646807	28	3	56991	0.19674	0.42202	CD72
ENSG00000159398	16	55880066	55989943	82	14	56991	0.19671	0.42203	CES5A
ENSG00000109610	4	24791534	24802464	4	1	56991	0.19636	0.42216	SOD3
ENSG00000204444	6	31620193	31625987	10	3	56991	0.19635	0.42217	APOM
ENSG00000087495	20	58152564	58422766	284	15	56991	0.19601	0.4223	PHACTR3
ENSG00000131848	19	56732681	56879752	86	18	56991	0.19597	0.42232	ZSCAN5A
ENSG00000100478	14	31494312	31562818	58	7	56991	0.19528	0.42259	AP4S1
ENSG00000075856	12	108916357	108955176	46	7	56991	0.19506	0.42267	SART3
ENSG00000135093	12	109460894	109525831	20	3	56991	0.19508	0.42267	USP30
ENSG00000135678	12	69235977	69365350	95	16	56991	0.19502	0.42269	CPM
ENSG00000137106	9	37422663	37436987	10	3	56991	0.19479	0.42278	GRHPR
ENSG00000184271	12	51580719	51611477	19	4	56991	0.19477	0.42279	POU6F1
ENSG00000170185	4	144106070	144144983	65	5	56991	0.19473	0.4228	USP38
ENSG00000065615	6	84569362	84677143	160	6	56991	0.19465	0.42283	CYB5R4
ENSG00000075407	10	38383264	38414472	94	5	56991	0.19443	0.42292	ZNF37A
ENSG00000169071	9	94325373	94712444	889	56	56991	0.19434	0.42296	ROR2
ENSG00000172137	16	71392616	71424341	43	6	56991	0.19408	0.42305	CALB2
ENSG00000077254	1	78161672	78225537	36	5	56991	0.19404	0.42307	USP33
ENSG00000178096	1	149859440	149872351	16	1	56991	0.19354	0.42327	BOLA1
ENSG00000122359	10	81910645	81965328	148	13	56991	0.19327	0.42337	ANXA11
ENSG00000214013	15	42565431	42645864	176	6	56991	0.19303	0.42347	GANC
ENSG00000186442	12	53183469	53189901	6	2	56991	0.19266	0.42361	KRT3
ENSG00000172728	8	33228342	33330940	231	15	56991	0.19262	0.42363	FUT10
ENSG00000169507	2	165752696	165812035	88	6	56991	0.19253	0.42366	SLC38A11
ENSG00000197782	19	40575059	40596845	46	2	56991	0.19239	0.42372	ZNF780A
ENSG00000215262	8	36641842	36793646	123	6	56991	0.19237	0.42373	KCNU1
ENSG00000165091	9	75136717	75451267	711	25	56991	0.19222	0.42378	TMC1
ENSG00000153060	16	10721358	10788802	195	21	56991	0.19217	0.4238	TEKT5
ENSG00000073849	3	186648274	186796341	132	21	56991	0.19197	0.42388	ST6GAL1
ENSG00000183470	7	132333553	132413528	53	9	56991	0.19195	0.42389	AC009365.3
ENSG00000144724	3	61547243	62283288	847	77	56991	0.19185	0.42393	PTPRG
ENSG00000106683	7	73497263	73536855	20	3	56991	0.19185	0.42393	LIMK1
ENSG00000196411	7	100400187	100425121	23	2	56991	0.19185	0.42393	EPHB4
ENSG00000197837	12	14920933	14924065	6	2	56991	0.19184	0.42394	HIST4H4
ENSG00000224531	6	11094266	11138964	99	7	56991	0.19171	0.42398	SMIM13
ENSG00000112282	6	131895106	131949369	20	4	56991	0.19145	0.42409	MED23
ENSG00000054356	2	220154345	220174370	3	1	56991	0.19136	0.42412	PTPRN
ENSG00000174937	11	56236964	56238014	3	1	56991	0.19112	0.42422	OR5M3
ENSG00000268821	2	172560844	172567314	5	2	56991	0.191	0.42426	AC068039.1
ENSG00000183715	11	132284871	133402414	1081	100	56991	0.19092	0.42429	OPCML
ENSG00000103035	16	74330673	74340186	5	2	56991	0.19037	0.42451	PSMD7
ENSG00000175322	18	14057456	14132489	33	3	56991	0.19035	0.42452	ZNF519
ENSG00000143256	1	161070346	161087901	13	3	56991	0.19018	0.42458	PFDN2
ENSG00000148925	11	13409548	13484844	129	7	56991	0.19015	0.4246	BTBD10
ENSG00000256500	14	104029299	104152261	124	10	56991	0.19015	0.4246	RP11-73M18.2
ENSG00000127564	16	3018025	3030540	7	2	56991	0.19013	0.4246	PKMYT1
ENSG00000196793	10	44051792	44070066	29	3	56991	0.19011	0.42461	ZNF239
ENSG00000104880	19	7459999	7537363	213	11	56991	0.1899	0.4247	ARHGEF18
ENSG00000092850	1	36549676	36553876	2	1	56991	0.18981	0.42473	TEKT2
ENSG00000249242	4	83404323	83483510	39	5	56991	0.18978	0.42474	TMEM150C
ENSG00000134057	5	68462837	68474072	13	2	56991	0.18963	0.4248	CCNB1
ENSG00000128594	7	127667124	127672160	3	1	56991	0.1894	0.42489	LRRC4
ENSG00000133121	13	33677272	33924767	401	34	56991	0.1889	0.42509	STARD13
ENSG00000106258	7	99245817	99277621	15	4	56991	0.18886	0.4251	CYP3A5
ENSG00000157570	11	44748015	44953972	102	18	56991	0.18845	0.42526	TSPAN18
ENSG00000268657	14	92038788	92041383	5	2	56991	0.18841	0.42528	AL133373.1
ENSG00000130270	19	1782074	1812275	21	3	56991	0.18832	0.42531	ATP8B3
ENSG00000076067	12	56915713	56984745	79	6	56991	0.18827	0.42533	RBMS2
ENSG00000188368	19	42806250	42814973	4	1	56991	0.18817	0.42537	PRR19
ENSG00000204580	6	30844198	30867933	57	7	56991	0.18802	0.42543	DDR1
ENSG00000050130	14	59951161	59972128	68	6	56991	0.18795	0.42546	JKAMP
ENSG00000167889	17	74864538	74946475	135	17	56991	0.18788	0.42548	MGAT5B
ENSG00000171121	3	178957530	178984790	67	9	56991	0.18788	0.42549	KCNMB3
ENSG00000167186	16	19078921	19091417	22	3	56991	0.1876	0.4256	COQ7
ENSG00000140398	15	75639296	75647592	2	1	56991	0.1873	0.42571	NEIL1
ENSG00000141542	17	80612849	80656604	10	4	56991	0.18687	0.42588	RAB40B
ENSG00000180535	7	97840739	97842291	4	2	56991	0.18661	0.42598	BHLHA15
ENSG00000088367	20	34679426	34820721	51	4	56991	0.18596	0.42624	EPB41L1
ENSG00000167183	17	46029333	46035244	11	4	56991	0.18592	0.42625	PRR15L
ENSG00000170777	9	6328349	6331900	5	1	56991	0.18567	0.42635	TPD52L3
ENSG00000182013	19	46969748	46974820	22	3	56991	0.1856	0.42638	PNMAL1
ENSG00000106028	7	141438121	141487722	85	2	56991	0.18506	0.42659	SSBP1
ENSG00000110583	11	63706431	63724800	26	2	56991	0.18498	0.42662	NAA40
ENSG00000106236	7	98246609	98259180	3	1	56991	0.1838	0.42708	NPTX2
ENSG00000198915	10	43689983	43762367	69	10	56991	0.18381	0.42708	RASGEF1A
ENSG00000136856	9	130159421	130170703	4	2	56991	0.18365	0.42714	SLC2A8
ENSG00000196455	3	130397779	130465673	93	1	56991	0.18347	0.42721	PIK3R4
ENSG00000184292	1	59041099	59043166	10	3	56991	0.1834	0.42724	TACSTD2
ENSG00000186591	7	129470572	129592789	328	7	56991	0.18342	0.42724	UBE2H
ENSG00000162892	1	207070788	207077484	9	1	56991	0.18325	0.4273	IL24
ENSG00000105642	19	18062102	18110889	29	5	56991	0.18315	0.42734	KCNN1
ENSG00000188176	17	4487294	4511614	5	2	56991	0.18296	0.42742	SMTNL2
ENSG00000142186	11	65292548	65306175	4	1	56991	0.18248	0.4276	SCYL1
ENSG00000155744	2	201838441	201936394	137	8	56991	0.1824	0.42763	FAM126B
ENSG00000184992	12	125478246	125515777	24	3	56991	0.18233	0.42766	BRI3BP
ENSG00000103018	16	69458428	69500169	77	8	56991	0.18218	0.42772	CYB5B
ENSG00000267318	17	58018269	58050462	18	3	56991	0.18211	0.42775	RP11-178C3.1
ENSG00000241685	7	98923521	98985787	47	4	56991	0.18203	0.42778	ARPC1A
ENSG00000115816	2	37428755	37458856	53	11	56991	0.18165	0.42793	CEBPZ
ENSG00000012223	3	46477136	46526724	79	9	56991	0.18155	0.42797	LTF
ENSG00000204464	1	15490840	15497813	19	4	56991	0.18103	0.42817	C1orf195
ENSG00000108395	17	57059999	57184282	34	3	56991	0.18096	0.4282	TRIM37
ENSG00000138802	4	110354928	110462052	143	5	56991	0.18067	0.42831	SEC24B
ENSG00000214102	7	141408153	141431071	18	1	56991	0.18065	0.42832	WEE2
ENSG00000093072	22	17660194	17702879	11	3	56991	0.18036	0.42844	CECR1
ENSG00000257987	12	49121218	49159569	18	4	56991	0.18026	0.42847	LINC00935
ENSG00000051108	16	56965960	56977798	17	2	56991	0.17985	0.42864	HERPUD1
ENSG00000077514	11	74204896	74380162	359	19	56991	0.17966	0.42871	POLD3
ENSG00000105355	19	4838353	4867780	7	2	56991	0.17949	0.42878	PLIN3
ENSG00000155463	14	23235731	23241007	7	2	56991	0.17904	0.42895	OXA1L
ENSG00000183833	3	119421869	119485949	77	7	56991	0.17902	0.42896	MAATS1
ENSG00000249034	5	140240341	140243224	4	1	56991	0.17857	0.42914	AC005609.1
ENSG00000115363	2	75696428	75796848	55	8	56991	0.17855	0.42915	EVA1A
ENSG00000183908	11	56949221	56959191	15	3	56991	0.17853	0.42915	LRRC55
ENSG00000090487	15	65255362	65282648	62	5	56991	0.17833	0.42923	SPG21
ENSG00000118762	4	88928820	88998929	58	8	56991	0.17813	0.42931	PKD2
ENSG00000121281	16	50280048	50352046	27	5	56991	0.17797	0.42937	ADCY7
ENSG00000130193	8	143808621	143818345	10	3	56991	0.1779	0.4294	THEM6
ENSG00000104755	8	39601254	39695808	57	6	56991	0.17747	0.42957	ADAM2
ENSG00000187555	16	8985951	9058371	97	6	56991	0.17733	0.42962	USP7
ENSG00000248383	5	140306302	140391929	121	4	56991	0.177	0.42976	PCDHAC1
ENSG00000223601	10	22497743	22498950	2	1	56991	0.17697	0.42977	EBLN1
ENSG00000131097	17	42923721	42927848	7	3	56991	0.17688	0.4298	HIGD1B
ENSG00000113615	5	133984479	134063513	14	3	56991	0.17678	0.42984	SEC24A
ENSG00000152580	3	151143172	151176497	57	6	56991	0.17658	0.42992	IGSF10
ENSG00000174407	20	61147660	61167971	5	1	56991	0.17651	0.42995	C20orf166
ENSG00000110536	11	47586982	47595013	3	2	56991	0.17626	0.43004	PTPMT1
ENSG00000103507	16	31117428	31124110	6	2	56991	0.17618	0.43008	BCKDK
ENSG00000173209	2	61404553	61418338	18	4	56991	0.17601	0.43014	AHSA2
ENSG00000151065	12	2055220	2113701	165	5	56991	0.17577	0.43024	DCP1B
ENSG00000143786	1	224622362	224928251	439	28	56991	0.17568	0.43027	CNIH3
ENSG00000013297	3	170136653	170578169	525	34	56991	0.17533	0.43041	CLDN11
ENSG00000055147	5	153369688	153418496	100	5	56991	0.17506	0.43051	FAM114A2
ENSG00000169554	2	145141648	145282147	53	9	56991	0.17505	0.43052	ZEB2
ENSG00000139445	12	109715784	109747025	25	5	56991	0.17494	0.43057	FOXN4
ENSG00000261115	7	140774032	141180180	343	38	56991	0.17473	0.43064	TMEM178B
ENSG00000136457	17	48541857	48546327	1	1	56991	0.17459	0.4307	CHAD
ENSG00000105879	7	107384142	107402112	13	2	56991	0.17451	0.43073	CBLL1
ENSG00000140986	16	1993975	2007607	1	1	56991	0.17434	0.4308	RPL3L
ENSG00000112175	6	55618443	55740362	58	7	56991	0.1741	0.43089	BMP5
ENSG00000100949	14	24734744	24740945	3	1	56991	0.17407	0.4309	RABGGTA
ENSG00000154429	1	229456758	229479041	30	3	56991	0.17347	0.43114	CCSAP
ENSG00000125650	19	6375159	6379069	19	3	56991	0.17339	0.43117	PSPN
ENSG00000104863	19	49617581	49621717	9	2	56991	0.17313	0.43128	LIN7B
ENSG00000136048	12	102271129	102405908	275	22	56991	0.17288	0.43137	DRAM1
ENSG00000101311	20	6055492	6104191	122	11	56991	0.17282	0.4314	FERMT1
ENSG00000175066	3	141882414	141944449	46	6	56991	0.17268	0.43145	GK5
ENSG00000121989	2	148602086	148688393	69	5	56991	0.17264	0.43147	ACVR2A
ENSG00000174453	2	215275789	215443683	259	18	56991	0.17256	0.4315	VWC2L
ENSG00000155974	12	66741211	67197966	472	55	56991	0.17239	0.43157	GRIP1
ENSG00000166479	18	66340925	66382535	35	1	56991	0.17237	0.43157	TMX3
ENSG00000137868	15	74471807	74504608	43	5	56991	0.1723	0.4316	STRA6
ENSG00000174004	3	196366557	196388875	2	1	56991	0.17216	0.43165	NRROS
ENSG00000267882	20	45947246	45949467	1	1	56991	0.17205	0.4317	AL031666.2
ENSG00000185928	16	29827285	29841948	2	1	56991	0.17181	0.43179	PAGR1
ENSG00000205002	8	117950438	117956726	2	1	56991	0.17135	0.43197	AARD
ENSG00000111817	6	116575336	116762424	175	19	56991	0.17098	0.43212	DSE
ENSG00000178904	19	32896449	32976801	59	8	56991	0.17098	0.43212	DPY19L3
ENSG00000168944	5	122680579	122759286	123	9	56991	0.1707	0.43223	CEP120
ENSG00000003400	2	202047604	202094129	39	4	56991	0.17057	0.43228	CASP10
ENSG00000117450	1	45976708	45988719	31	3	56991	0.17047	0.43232	PRDX1
ENSG00000253304	1	29445940	29450447	9	2	56991	0.17005	0.43249	TMEM200B
ENSG00000165458	11	71934745	71950149	7	2	56991	0.16993	0.43253	INPPL1
ENSG00000141127	17	18743398	18834581	127	8	56991	0.16972	0.43262	PRPSAP2
ENSG00000166441	11	8703958	8736306	34	6	56991	0.16968	0.43263	RPL27A
ENSG00000134294	12	46751972	46766650	18	3	56991	0.16954	0.43268	SLC38A2
ENSG00000244122	2	234590584	234681945	221	15	56991	0.16942	0.43273	UGT1A7
ENSG00000090273	1	27226729	27273353	32	3	56991	0.16921	0.43281	NUDC
ENSG00000172086	2	88326724	88355248	16	1	56991	0.1691	0.43286	KRCC1
ENSG00000138378	2	191894302	192016322	67	9	56991	0.16846	0.43311	STAT4
ENSG00000149346	20	10415951	10617477	337	17	56991	0.16823	0.4332	SLX4IP
ENSG00000164877	7	1468101	1499138	28	2	56991	0.16821	0.43321	MICALL2
ENSG00000205758	21	34961647	35016232	18	4	56991	0.16821	0.43321	CRYZL1
ENSG00000119509	9	102861538	103063282	298	7	56991	0.16794	0.43331	INVS
ENSG00000114251	3	55499743	55523973	7	2	56991	0.16769	0.43341	WNT5A
ENSG00000168137	3	9439299	9520924	74	3	56991	0.16746	0.4335	SETD5
ENSG00000144746	3	69134095	69155217	37	6	56991	0.16744	0.43351	ARL6IP5
ENSG00000130707	9	133320316	133376661	12	5	56991	0.16724	0.43359	ASS1
ENSG00000116771	1	15898848	15911605	42	3	56991	0.16719	0.43361	AGMAT
ENSG00000167333	11	4619902	4629489	22	3	56991	0.167	0.43369	TRIM68
ENSG00000171049	19	52255279	52273779	9	3	56991	0.16648	0.43389	FPR2
ENSG00000114646	3	47603729	47622282	11	1	56991	0.16644	0.43391	CSPG5
ENSG00000138741	4	122800182	122872909	61	8	56991	0.16633	0.43395	TRPC3
ENSG00000038945	8	15965387	16424999	665	33	56991	0.1661	0.43404	MSR1
ENSG00000103249	16	1494935	1525581	96	6	56991	0.1661	0.43404	CLCN7
ENSG00000169896	16	31271311	31344213	121	7	56991	0.16604	0.43406	ITGAM
ENSG00000010379	12	329789	372039	36	4	56991	0.16591	0.43411	SLC6A13
ENSG00000140157	15	23004684	23034427	28	2	56991	0.16582	0.43415	NIPA2
ENSG00000104522	8	144694788	144700218	6	2	56991	0.16543	0.4343	TSTA3
ENSG00000196104	4	167654535	168155947	1065	39	56991	0.16538	0.43432	SPOCK3
ENSG00000148377	10	1064847	1071799	20	6	56991	0.1653	0.43435	IDI2
ENSG00000160870	7	99302660	99332819	54	2	56991	0.16498	0.43448	CYP3A7
ENSG00000204334	2	171640296	171655481	29	4	56991	0.16486	0.43453	ERICH2
ENSG00000163833	3	121311966	121349139	62	14	56991	0.16477	0.43456	FBXO40
ENSG00000174576	11	66188475	66194178	1	1	56991	0.16467	0.4346	NPAS4
ENSG00000198331	11	125753509	125770543	45	6	56991	0.1646	0.43463	HYLS1
ENSG00000175463	11	67171386	67177560	7	2	56991	0.16458	0.43464	TBC1D10C
ENSG00000269267	5	60411538	60411762	1	1	56991	0.16442	0.4347	AC008498.1
ENSG00000156006	8	18248755	18258728	39	7	56991	0.16433	0.43473	NAT2
ENSG00000163530	3	109012635	109035364	4	2	56991	0.16427	0.43476	DPPA2
ENSG00000188554	17	41322498	41363708	60	2	56991	0.16417	0.4348	NBR1
ENSG00000213901	2	219940051	220035549	42	3	56991	0.16415	0.43481	SLC23A3
ENSG00000175768	9	37582643	37592639	8	1	56991	0.16405	0.43484	TOMM5
ENSG00000205423	16	50058321	50070999	10	2	56991	0.16377	0.43496	CNEP1R1
ENSG00000167264	16	68021649	68113223	70	3	56991	0.16374	0.43497	DUS2
ENSG00000133805	11	10329860	10529126	197	32	56991	0.16371	0.43498	AMPD3
ENSG00000171208	16	47111614	47177908	5	1	56991	0.16341	0.4351	NETO2
ENSG00000182240	21	42539728	42654445	78	14	56991	0.1633	0.43514	BACE2
ENSG00000196646	19	12273879	12300064	16	1	56991	0.16303	0.43525	ZNF136
ENSG00000197706	12	55640982	55642086	5	1	56991	0.16281	0.43534	OR6C74
ENSG00000258986	14	104941015	105071984	127	11	56991	0.16248	0.43546	TMEM179
ENSG00000123612	2	158383279	158485517	38	7	56991	0.16244	0.43548	ACVR1C
ENSG00000106546	7	17338246	17385776	17	4	56991	0.16229	0.43554	AHR
ENSG00000134851	4	56262124	56319564	120	9	56991	0.162	0.43565	TMEM165
ENSG00000144749	3	66429221	66551687	39	7	56991	0.16171	0.43577	LRIG1
ENSG00000148356	9	130213765	130265780	55	5	56991	0.16167	0.43578	LRSAM1
ENSG00000152990	4	22346694	22517677	179	24	56991	0.1614	0.43589	GPR125
ENSG00000268091	12	131514221	131514769	3	1	56991	0.16115	0.43599	AC078925.1
ENSG00000120324	5	140571942	140575215	5	1	56991	0.1607	0.43616	PCDHB10
ENSG00000165868	10	118430703	118502085	129	13	56991	0.16054	0.43623	HSPA12A
ENSG00000205502	15	62455734	62457482	1	1	56991	0.16036	0.4363	C2CD4B
ENSG00000162636	1	109102711	109187522	107	3	56991	0.16023	0.43635	FAM102B
ENSG00000148835	10	105127724	105148822	15	3	56991	0.16015	0.43638	TAF5
ENSG00000182022	10	125767184	125853206	27	3	56991	0.16014	0.43639	CHST15
ENSG00000122870	10	60272900	60591195	354	15	56991	0.16	0.43644	BICC1
ENSG00000272325	6	34247456	34360451	197	6	56991	0.1599	0.43648	NUDT3
ENSG00000196981	3	122130715	122134882	5	2	56991	0.15988	0.43649	WDR5B
ENSG00000164600	7	31377075	31380508	2	1	56991	0.15984	0.4365	NEUROD6
ENSG00000132963	13	29233241	29253062	20	2	56991	0.15984	0.4365	POMP
ENSG00000069812	1	6472478	6484730	23	3	56991	0.15919	0.43676	HES2
ENSG00000148688	10	92631473	92668312	56	6	56991	0.15861	0.43699	RPP30
ENSG00000108651	17	30187923	30228784	72	5	56991	0.15842	0.43706	UTP6
ENSG00000100644	14	62162231	62214976	52	7	56991	0.15808	0.4372	HIF1A
ENSG00000101333	20	9049410	9461889	434	35	56991	0.15807	0.4372	PLCB4
ENSG00000170681	9	103340361	103350188	32	7	56991	0.15792	0.43726	MURC
ENSG00000173915	10	105148798	105156223	8	2	56991	0.15775	0.43733	USMG5
ENSG00000197170	17	65334032	65362743	7	2	56991	0.15766	0.43736	PSMD12
ENSG00000149534	11	59855734	59863444	9	1	56991	0.15753	0.43741	MS4A2
ENSG00000169118	15	64457716	64648442	225	8	56991	0.15723	0.43753	CSNK1G1
ENSG00000121892	4	39824483	39979576	191	22	56991	0.15719	0.43755	PDS5A
ENSG00000158769	1	160965001	160991138	44	2	56991	0.15711	0.43758	F11R
ENSG00000174791	11	66097713	66104311	9	2	56991	0.15657	0.43779	RIN1
ENSG00000012660	6	53132196	53213947	124	8	56991	0.15646	0.43784	ELOVL5
ENSG00000170523	12	52708085	52715182	28	2	56991	0.15643	0.43785	KRT83
ENSG00000160867	5	176513887	176525145	18	2	56991	0.15634	0.43788	FGFR4
ENSG00000115194	2	27476552	27498685	11	3	56991	0.15625	0.43792	SLC30A3
ENSG00000125945	1	23685941	23695935	23	4	56991	0.15562	0.43817	ZNF436
ENSG00000240303	3	132276982	132379567	105	8	56991	0.1555	0.43821	ACAD11
ENSG00000197894	4	99992132	100009952	76	8	56991	0.15541	0.43825	ADH5
ENSG00000197958	9	130209953	130213684	7	1	56991	0.15525	0.43831	RPL12
ENSG00000157538	21	38595721	38640262	24	5	56991	0.15525	0.43831	DSCR3
ENSG00000114861	3	71003844	71633140	328	46	56991	0.1552	0.43833	FOXP1
ENSG00000105048	19	55644162	55660722	3	1	56991	0.15509	0.43837	TNNT1
ENSG00000188316	10	118609023	118671299	11	2	56991	0.15502	0.4384	ENO4
ENSG00000101247	20	13765596	13799067	51	7	56991	0.15504	0.4384	NDUFAF5
ENSG00000135972	2	105654441	105716418	166	3	56991	0.15495	0.43843	MRPS9
ENSG00000170502	4	88343734	88380606	59	8	56991	0.15479	0.43849	NUDT9
ENSG00000141378	17	57751997	57784987	26	4	56991	0.15477	0.4385	PTRH2
ENSG00000175866	17	79008948	79091232	43	7	56991	0.15468	0.43854	BAIAP2
ENSG00000075914	3	45016733	45077558	69	7	56991	0.15432	0.43868	EXOSC7
ENSG00000078795	5	137223657	137278436	11	2	56991	0.15429	0.43869	PKD2L2
ENSG00000124535	6	2765648	2787186	40	6	56991	0.15408	0.43877	WRNIP1
ENSG00000060656	1	29563028	29653325	9	2	56991	0.15396	0.43882	PTPRU
ENSG00000164520	6	150204511	150219238	58	2	56991	0.1534	0.43904	RAET1E
ENSG00000056097	5	32354456	32444867	149	14	56991	0.15313	0.43915	ZFR
ENSG00000138398	2	170440850	170497916	164	14	56991	0.15271	0.43931	PPIG
ENSG00000149499	11	62369690	62380237	1	1	56991	0.15249	0.4394	EML3
ENSG00000111726	12	22199108	22218608	8	2	56991	0.1524	0.43943	CMAS
ENSG00000144214	2	99900701	99921205	24	3	56991	0.15232	0.43947	LYG1
ENSG00000121446	1	182419256	182529734	190	8	56991	0.15228	0.43948	RGSL1
ENSG00000006788	17	10201401	10276447	68	4	56991	0.15216	0.43953	MYH13
ENSG00000136158	13	80910111	80915086	3	1	56991	0.15207	0.43957	SPRY2
ENSG00000198056	12	57125380	57146157	12	4	56991	0.15177	0.43969	PRIM1
ENSG00000100314	22	30116073	30127828	8	2	56991	0.15166	0.43973	CABP7
ENSG00000180871	2	218990012	219001976	3	1	56991	0.15154	0.43977	CXCR2
ENSG00000101132	20	52824386	52844591	7	1	56991	0.15123	0.4399	PFDN4
ENSG00000093144	6	127609855	127664754	104	10	56991	0.15121	0.43991	ECHDC1
ENSG00000176092	1	26648350	26680621	60	7	56991	0.1511	0.43995	AIM1L
ENSG00000146910	7	155266901	155326557	2	1	56991	0.15106	0.43997	CNPY1
ENSG00000172673	6	128029217	128239776	157	16	56991	0.15059	0.44015	THEMIS
ENSG00000140285	15	49715293	49780972	160	14	56991	0.15047	0.4402	FGF7
ENSG00000131773	8	136469700	136668965	205	17	56991	0.1504	0.44023	KHDRBS3
ENSG00000047346	15	52873514	53002014	152	15	56991	0.1504	0.44023	FAM214A
ENSG00000182557	17	4336983	4391503	39	3	56991	0.14994	0.44041	SPNS3
ENSG00000170293	3	32280171	32411817	173	26	56991	0.14983	0.44045	CMTM8
ENSG00000121858	3	172223298	172241297	16	4	56991	0.14977	0.44047	TNFSF10
ENSG00000177551	1	116378998	116386538	5	2	56991	0.14963	0.44053	NHLH2
ENSG00000085644	16	3179778	3192806	4	1	56991	0.14955	0.44056	ZNF213
ENSG00000187595	17	40177594	40217383	3	1	56991	0.14953	0.44057	ZNF385C
ENSG00000174444	15	66790355	66816870	61	8	56991	0.1494	0.44062	RPL4
ENSG00000166949	15	67356101	67487533	102	17	56991	0.14933	0.44065	SMAD3
ENSG00000258873	19	57665389	57678811	6	1	56991	0.14932	0.44065	DUXA
ENSG00000212122	5	112768251	112770728	12	3	56991	0.14922	0.44069	TSSK1B
ENSG00000049247	1	7903143	7913572	27	9	56991	0.14919	0.4407	UTS2
ENSG00000041353	18	52385091	52562747	352	15	56991	0.14908	0.44074	RAB27B
ENSG00000188994	6	87862551	87973914	243	10	56991	0.14904	0.44076	ZNF292
ENSG00000071246	14	77228532	77249354	12	3	56991	0.149	0.44078	VASH1
ENSG00000221986	1	109834987	109849663	5	2	56991	0.14887	0.44083	MYBPHL
ENSG00000183891	2	20096404	20101747	3	1	56991	0.14888	0.44083	TTC32
ENSG00000268602	11	107582998	107595135	9	2	56991	0.14853	0.44096	AP002353.1
ENSG00000180787	17	4981543	4999669	17	3	56991	0.14854	0.44096	ZFP3
ENSG00000083642	13	33160564	33352157	211	3	56991	0.14846	0.44099	PDS5B
ENSG00000169688	16	56685811	56687116	9	2	56991	0.14802	0.44116	MT1B
ENSG00000183248	19	7933605	7939326	4	1	56991	0.14796	0.44119	CTD-3193O13.9
ENSG00000135069	9	80912059	80945009	55	7	56991	0.14792	0.4412	PSAT1
ENSG00000141140	17	34851477	34899284	25	4	56991	0.14785	0.44123	MYO19
ENSG00000159674	4	1160720	1202750	37	7	56991	0.1475	0.44137	SPON2
ENSG00000168746	20	43080624	43093984	2	1	56991	0.14727	0.44146	C20orf62
ENSG00000154864	18	10666480	11148587	640	61	56991	0.14722	0.44148	PIEZO2
ENSG00000198610	10	5237425	5260912	26	5	56991	0.14721	0.44149	AKR1C4
ENSG00000124491	6	6144318	6321246	103	14	56991	0.14706	0.44154	F13A1
ENSG00000109445	4	142142041	142155851	7	1	56991	0.14691	0.4416	ZNF330
ENSG00000182359	11	105921825	105948492	25	4	56991	0.14687	0.44162	KBTBD3
ENSG00000204644	6	29640169	29648887	29	7	56991	0.14683	0.44163	ZFP57
ENSG00000185024	14	105675623	105781926	106	3	56991	0.1468	0.44165	BRF1
ENSG00000108187	10	70042417	70092806	135	7	56991	0.14672	0.44168	PBLD
ENSG00000167723	17	3413796	3461289	27	6	56991	0.14661	0.44172	TRPV3
ENSG00000100601	14	78138747	78174363	134	16	56991	0.14659	0.44173	ALKBH1
ENSG00000170465	12	52862300	52867569	26	3	56991	0.14625	0.44186	KRT6C
ENSG00000204967	5	140186659	140391929	203	7	56991	0.14601	0.44196	PCDHA4
ENSG00000151655	10	7745232	7791483	94	12	56991	0.14576	0.44205	ITIH2
ENSG00000197272	16	28510683	28523372	4	1	56991	0.14566	0.44209	IL27
ENSG00000112343	6	25963030	25987384	23	6	56991	0.14549	0.44216	TRIM38
ENSG00000163519	3	108541545	108573852	22	2	56991	0.14537	0.44221	TRAT1
ENSG00000127249	3	193119866	193310900	186	19	56991	0.14516	0.44229	ATP13A4
ENSG00000174446	15	66782473	66790151	11	3	56991	0.14502	0.44235	SNAPC5
ENSG00000173272	2	132222473	132250316	65	1	56991	0.14463	0.4425	MZT2A
ENSG00000163539	3	33537737	33759848	149	14	56991	0.14461	0.44251	CLASP2
ENSG00000105849	7	19735085	19748710	10	2	56991	0.14445	0.44257	TWISTNB
ENSG00000146049	6	24357131	24358512	1	1	56991	0.14438	0.4426	KAAG1
ENSG00000141255	17	3343313	3417146	116	8	56991	0.14438	0.4426	SPATA22
ENSG00000074803	15	48483861	48596275	54	1	56991	0.14421	0.44267	SLC12A1
ENSG00000198795	18	22641890	22932154	165	27	56991	0.14383	0.44282	ZNF521
ENSG00000162873	1	205305220	205326218	32	4	56991	0.14366	0.44289	KLHDC8A
ENSG00000111671	12	6980099	6998522	1	1	56991	0.14362	0.4429	SPSB2
ENSG00000010626	12	6982733	7023407	1	1	56991	0.14362	0.4429	LRRC23
ENSG00000113575	5	133530025	133561833	78	3	56991	0.14359	0.44291	PPP2CA
ENSG00000123106	12	28286182	28732883	665	8	56991	0.14346	0.44296	CCDC91
ENSG00000181929	12	49396057	49412980	11	2	56991	0.14306	0.44312	PRKAG1
ENSG00000135423	12	56864736	56882198	11	2	56991	0.14261	0.4433	GLS2
ENSG00000070785	1	45316450	45452282	263	6	56991	0.14251	0.44334	EIF2B3
ENSG00000108176	10	69556427	69597924	3	2	56991	0.14212	0.44349	DNAJC12
ENSG00000006625	7	30536237	30591095	41	4	56991	0.14173	0.44365	GGCT
ENSG00000150076	10	32832297	33171802	177	11	56991	0.1417	0.44366	C10ORF68
ENSG00000106803	9	101984346	101992897	15	1	56991	0.14162	0.44369	SEC61B
ENSG00000183250	21	46352729	46359828	1	1	56991	0.14159	0.4437	C21orf67
ENSG00000111245	12	111348623	111358526	23	2	56991	0.14153	0.44373	MYL2
ENSG00000160181	21	43766466	43771237	8	2	56991	0.14134	0.4438	TFF2
ENSG00000083782	12	91357456	91398803	102	8	56991	0.14108	0.4439	EPYC
ENSG00000187699	2	190744335	191068210	289	28	56991	0.14101	0.44393	C2orf88
ENSG00000172765	3	129366635	129612419	140	6	56991	0.14042	0.44417	TMCC1
ENSG00000055609	7	151832010	152133090	11	1	56991	0.14018	0.44426	KMT2C
ENSG00000143756	1	224301789	224349749	82	5	56991	0.14003	0.44432	FBXO28
ENSG00000031691	6	49431091	49460820	46	4	56991	0.13968	0.44446	CENPQ
ENSG00000095261	9	123577774	123605262	27	4	56991	0.13961	0.44448	PSMD5
ENSG00000081818	5	140501581	140505201	8	2	56991	0.13938	0.44457	PCDHB4
ENSG00000196345	3	44596685	44624975	47	3	56991	0.13931	0.4446	ZKSCAN7
ENSG00000139151	12	18836103	18890991	99	15	56991	0.13919	0.44465	PLCZ1
ENSG00000113569	5	37288239	37371283	102	6	56991	0.13906	0.4447	NUP155
ENSG00000119703	14	75530873	75545126	19	2	56991	0.13902	0.44472	ZC2HC1C
ENSG00000258881	2	71166448	71222466	25	4	56991	0.13885	0.44478	AC007040.11
ENSG00000125755	19	46318668	46366548	102	11	56991	0.13849	0.44493	SYMPK
ENSG00000187672	3	55542336	56502391	1565	59	56991	0.13846	0.44494	ERC2
ENSG00000145817	5	143537723	143550278	38	5	56991	0.13846	0.44494	YIPF5
ENSG00000068489	17	57232860	57282066	20	1	56991	0.13839	0.44497	PRR11
ENSG00000183735	12	64845660	64895888	51	5	56991	0.13826	0.44502	TBK1
ENSG00000077232	2	183580999	183659191	46	3	56991	0.13822	0.44503	DNAJC10
ENSG00000005844	16	30483979	30534506	11	2	56991	0.1382	0.44504	ITGAL
ENSG00000168538	4	184580420	184634745	67	3	56991	0.13765	0.44526	TRAPPC11
ENSG00000170624	5	155297354	156194799	1161	45	56991	0.13745	0.44534	SGCD
ENSG00000143842	1	204042243	204096863	17	4	56991	0.13733	0.44539	SOX13
ENSG00000196248	11	123847368	123848488	3	1	56991	0.13722	0.44543	OR10S1
ENSG00000196329	7	150419341	150447121	75	7	56991	0.13693	0.44554	GIMAP5
ENSG00000158457	7	128784712	128808671	14	1	56991	0.13683	0.44558	TSPAN33
ENSG00000095637	10	97071528	97321171	463	49	56991	0.13623	0.44582	SORBS1
ENSG00000112137	6	12717893	13288645	633	41	56991	0.13621	0.44583	PHACTR1
ENSG00000159433	15	42867857	43013179	84	5	56991	0.13619	0.44583	STARD9
ENSG00000179253	20	60292562	60294804	1	1	56991	0.13603	0.4459	RP11-429E11.3
ENSG00000104635	8	22224762	22291642	156	9	56991	0.13593	0.44594	SLC39A14
ENSG00000149548	11	124824017	124911385	157	9	56991	0.13558	0.44608	CCDC15
ENSG00000162399	1	55464606	55476556	5	1	56991	0.13551	0.4461	BSND
ENSG00000160886	8	143781529	143786545	14	2	56991	0.13499	0.44631	LY6K
ENSG00000120314	5	140044261	140053709	15	3	56991	0.13489	0.44635	WDR55
ENSG00000109182	4	48988264	49064098	55	2	56991	0.13459	0.44647	CWH43
ENSG00000119820	2	32502979	32541663	28	2	56991	0.13436	0.44656	YIPF4
ENSG00000142528	19	50528971	50556671	8	1	56991	0.1343	0.44658	ZNF473
ENSG00000149488	20	2517253	2622430	227	17	56991	0.1342	0.44662	TMC2
ENSG00000115970	2	43393800	43823185	585	14	56991	0.1334	0.44694	THADA
ENSG00000243566	7	76139745	76648340	254	26	56991	0.13304	0.44708	UPK3B
ENSG00000186806	19	51834790	51845378	4	1	56991	0.13305	0.44708	VSIG10L
ENSG00000140067	14	94385240	94395954	7	1	56991	0.13302	0.44709	FAM181A
ENSG00000173041	7	63980262	64023484	116	6	56991	0.1328	0.44718	ZNF680
ENSG00000170605	12	55523465	55524586	4	1	56991	0.13231	0.44737	OR9K2
ENSG00000185760	6	73331520	73908574	779	54	56991	0.13227	0.44739	KCNQ5
ENSG00000211584	12	48147699	48176536	14	3	56991	0.13227	0.44739	SLC48A1
ENSG00000086300	7	26331541	26413949	91	11	56991	0.13222	0.4474	SNX10
ENSG00000103657	15	63900817	64126141	220	14	56991	0.13195	0.44751	HERC1
ENSG00000020256	20	50668202	50820847	199	30	56991	0.13171	0.44761	ZFP64
ENSG00000131738	17	39519746	39526052	7	2	56991	0.13156	0.44767	KRT33B
ENSG00000111911	6	126277927	126301387	14	1	56991	0.13116	0.44782	HINT3
ENSG00000108953	17	1247566	1303672	121	13	56991	0.1311	0.44785	YWHAE
ENSG00000141458	18	21086148	21166862	67	4	56991	0.13106	0.44786	NPC1
ENSG00000118197	1	200593024	200639097	85	8	56991	0.13075	0.44799	DDX59
ENSG00000101306	20	30407111	30422492	25	3	56991	0.1306	0.44805	MYLK2
ENSG00000171431	17	39032193	39041479	17	3	56991	0.13054	0.44807	KRT20
ENSG00000128000	19	40534167	40562116	13	2	56991	0.13053	0.44807	ZNF780B
ENSG00000145794	5	126626523	126801429	324	17	56991	0.13037	0.44814	MEGF10
ENSG00000101282	20	939095	982907	10	2	56991	0.13032	0.44816	RSPO4
ENSG00000134882	13	99853028	100038688	310	16	56991	0.13026	0.44818	UBAC2
ENSG00000171798	10	134973951	135039916	57	10	56991	0.13021	0.4482	KNDC1
ENSG00000136813	9	114122972	114247025	164	10	56991	0.13008	0.44825	KIAA0368
ENSG00000128915	15	60711808	60771359	86	5	56991	0.12989	0.44833	NARG2
ENSG00000118515	6	134490384	134639250	76	16	56991	0.12967	0.44841	SGK1
ENSG00000137090	9	841690	969090	148	24	56991	0.12966	0.44842	DMRT1
ENSG00000111206	12	2966847	2986206	8	3	56991	0.12958	0.44845	FOXM1
ENSG00000127083	9	95176527	95186743	7	1	56991	0.12952	0.44847	OMD
ENSG00000171970	19	2900896	2918474	39	3	56991	0.12931	0.44856	ZNF57
ENSG00000155034	7	5470966	5553429	50	7	56991	0.12905	0.44866	FBXL18
ENSG00000168118	1	229406822	229441641	49	4	56991	0.12899	0.44868	RAB4A
ENSG00000103145	16	3072621	3074287	1	1	56991	0.12895	0.4487	HCFC1R1
ENSG00000100330	22	30279144	30426855	121	10	56991	0.12874	0.44878	MTMR3
ENSG00000182831	16	9185505	9215497	35	4	56991	0.12873	0.44879	C16orf72
ENSG00000104219	8	17013538	17082308	45	10	56991	0.12839	0.44892	ZDHHC2
ENSG00000115604	2	102927989	103015218	289	13	56991	0.12834	0.44894	IL18R1
ENSG00000172935	11	68771863	68780877	7	2	56991	0.12834	0.44894	MRGPRF
ENSG00000134317	2	10085341	10142411	151	13	56991	0.12826	0.44897	GRHL1
ENSG00000131236	1	40505905	40538321	100	6	56991	0.12816	0.44901	CAP1
ENSG00000138670	4	82347547	82965397	1063	65	56991	0.12795	0.44909	RASGEF1B
ENSG00000165799	14	21510385	21512393	2	1	56991	0.12773	0.44918	RNASE7
ENSG00000145936	5	169801675	169816681	39	7	56991	0.12752	0.44926	KCNMB1
ENSG00000090863	16	74485856	74641012	227	12	56991	0.12745	0.44929	GLG1
ENSG00000130182	16	3138891	3149318	1	1	56991	0.12743	0.4493	ZSCAN10
ENSG00000139915	14	47308826	48144157	1412	51	56991	0.12741	0.44931	MDGA2
ENSG00000146476	6	151773422	151791236	47	7	56991	0.12724	0.44938	C6orf211
ENSG00000110429	11	33762485	33796089	71	9	56991	0.12722	0.44938	FBXO3
ENSG00000172345	15	81601394	81616524	9	3	56991	0.12662	0.44962	STARD5
ENSG00000089063	20	5080486	5093749	8	1	56991	0.12662	0.44962	TMEM230
ENSG00000154122	5	14704910	14871887	62	10	56991	0.12657	0.44964	ANKH
ENSG00000184774	1	202789394	202796353	17	1	56991	0.12641	0.4497	RP11-480I12.4
ENSG00000221821	6	42858005	42858554	1	1	56991	0.12642	0.4497	C6orf226
ENSG00000272781	14	47311134	48143999	1410	51	56991	0.12643	0.4497	MDGA2
ENSG00000196689	17	3468738	3500392	29	7	56991	0.12618	0.44979	TRPV1
ENSG00000162298	11	64889252	64902004	12	4	56991	0.12592	0.4499	SYVN1
ENSG00000115425	2	216861052	216947678	74	10	56991	0.12567	0.45	PECR
ENSG00000186185	17	43002077	43025082	33	9	56991	0.12556	0.45004	KIF18B
ENSG00000241128	1	247886401	247887345	2	1	56991	0.12554	0.45005	OR14A2
ENSG00000118322	5	159990127	160279221	322	33	56991	0.12524	0.45017	ATP10B
ENSG00000149972	11	98891683	100229616	2556	127	56991	0.12497	0.45027	CNTN5
ENSG00000004809	6	110745890	110797844	135	20	56991	0.12471	0.45038	SLC22A16
ENSG00000075388	11	69587797	69590171	1	1	56991	0.12465	0.4504	FGF4
ENSG00000105929	7	138391040	138484305	92	22	56991	0.12463	0.45041	ATP6V0A4
ENSG00000116251	1	6241329	6269449	14	2	56991	0.12439	0.4505	RPL22
ENSG00000148481	10	15820169	15902519	33	2	56991	0.12433	0.45053	FAM188A
ENSG00000270800	6	34256547	34393825	213	9	56991	0.12429	0.45054	RPS10-NUDT3
ENSG00000110876	12	109015686	109027735	1	1	56991	0.12415	0.4506	SELPLG
ENSG00000268467	11	107462471	107463949	3	1	56991	0.12411	0.45061	AP000889.3
ENSG00000112305	6	71377479	71571718	151	12	56991	0.12402	0.45065	SMAP1
ENSG00000179532	11	6518490	6614988	84	7	56991	0.12388	0.4507	DNHD1
ENSG00000116194	1	178818840	178840187	27	5	56991	0.12368	0.45078	ANGPTL1
ENSG00000166926	11	60102304	60164069	64	8	56991	0.1237	0.45078	MS4A6E
ENSG00000121621	11	28042167	28129855	46	4	56991	0.1234	0.4509	KIF18A
ENSG00000175426	5	95726119	95769847	17	3	56991	0.12334	0.45092	PCSK1
ENSG00000143458	1	151043054	151098018	32	5	56991	0.12329	0.45094	GABPB2
ENSG00000120690	13	41506056	41635576	112	5	56991	0.12315	0.45099	ELF1
ENSG00000078269	6	158402888	158520208	163	19	56991	0.12294	0.45108	SYNJ2
ENSG00000150667	15	39892232	40075031	416	17	56991	0.12282	0.45113	FSIP1
ENSG00000188869	15	81623558	81666554	126	11	56991	0.12268	0.45118	TMC3
ENSG00000170953	11	124412578	124413575	1	1	56991	0.12263	0.4512	OR8B12
ENSG00000139192	12	6560856	6575683	39	4	56991	0.12264	0.4512	TAPBPL
ENSG00000254535	4	135117488	135122903	10	2	56991	0.12221	0.45137	PABPC4L
ENSG00000167701	8	145728356	145732557	2	1	56991	0.12214	0.45139	GPT
ENSG00000140632	16	4853204	4897343	20	3	56991	0.12187	0.4515	GLYR1
ENSG00000106261	7	99613204	99639312	7	4	56991	0.12168	0.45158	ZKSCAN1
ENSG00000204899	13	73282495	73301825	5	1	56991	0.12154	0.45163	MZT1
ENSG00000002726	7	150521715	150558592	107	9	56991	0.12151	0.45164	AOC1
ENSG00000157856	2	26624784	26679579	59	7	56991	0.1213	0.45172	DRC1
ENSG00000116095	2	179345195	179381189	45	7	56991	0.12118	0.45177	PLEKHA3
ENSG00000137817	15	72533522	72565340	2	1	56991	0.12061	0.452	PARP6
ENSG00000144224	2	136499189	136542625	65	6	56991	0.12037	0.4521	UBXN4
ENSG00000099260	1	100111499	100160097	81	7	56991	0.12031	0.45212	PALMD
ENSG00000123999	2	220433884	220440435	3	1	56991	0.12026	0.45214	INHA
ENSG00000255501	11	105008448	105010453	2	1	56991	0.12025	0.45214	CARD18
ENSG00000013364	16	29831715	29859355	18	1	56991	0.12016	0.45218	MVP
ENSG00000044574	9	127997132	128003609	1	1	56991	0.1201	0.4522	HSPA5
ENSG00000116726	1	12834984	12838049	2	1	56991	0.11994	0.45227	PRAMEF12
ENSG00000113522	5	131891711	131980313	64	1	56991	0.11971	0.45236	RAD50
ENSG00000173269	10	88695297	88729238	47	7	56991	0.11934	0.4525	MMRN2
ENSG00000112584	6	170599791	170716153	239	14	56991	0.11919	0.45256	FAM120B
ENSG00000183354	9	5881596	6007901	147	8	56991	0.11884	0.4527	KIAA2026
ENSG00000177225	11	767220	777488	3	1	56991	0.11879	0.45272	PDDC1
ENSG00000204632	6	29794744	29798902	52	4	56991	0.11873	0.45274	HLA-G
ENSG00000117174	1	86115106	86174116	100	13	56991	0.11841	0.45287	ZNHIT6
ENSG00000186889	2	62727356	62739029	39	6	56991	0.11825	0.45293	TMEM17
ENSG00000198816	19	7580178	7585912	2	1	56991	0.11795	0.45305	ZNF358
ENSG00000242515	2	234545100	234681951	299	16	56991	0.11789	0.45308	UGT1A10
ENSG00000048462	16	12058964	12061925	9	2	56991	0.11772	0.45314	TNFRSF17
ENSG00000138653	4	115748919	116035032	321	14	56991	0.11758	0.4532	NDST4
ENSG00000241119	2	234580499	234681946	266	14	56991	0.11747	0.45325	UGT1A9
ENSG00000127578	16	679239	684116	2	1	56991	0.11735	0.45329	WFIKKN1
ENSG00000161558	19	48835613	48867494	56	6	56991	0.11728	0.45332	TMEM143
ENSG00000203785	1	153065611	153078660	8	2	56991	0.11661	0.45358	SPRR2E
ENSG00000187871	6	55192267	55267291	151	15	56991	0.11639	0.45367	GFRAL
ENSG00000139220	12	81652045	82153332	604	37	56991	0.11615	0.45377	PPFIA2
ENSG00000145860	5	158584417	158637061	56	9	56991	0.11601	0.45382	RNF145
ENSG00000159516	1	153122058	153123345	4	1	56991	0.11593	0.45386	SPRR2G
ENSG00000171872	1	44584522	44600812	22	4	56991	0.11556	0.454	KLF17
ENSG00000179387	4	141445312	141474924	28	4	56991	0.11548	0.45403	ELMOD2
ENSG00000187736	2	219940039	220025587	39	3	56991	0.11534	0.45409	NHEJ1
ENSG00000101076	20	42984340	43061485	43	4	56991	0.11506	0.4542	HNF4A
ENSG00000110436	11	35272753	35441610	299	22	56991	0.11488	0.45427	SLC1A2
ENSG00000135052	9	88641061	88715088	82	3	56991	0.11487	0.45428	GOLM1
ENSG00000124279	5	7859272	7869150	29	7	56991	0.11468	0.45435	FASTKD3
ENSG00000107404	1	1270656	1284730	3	1	56991	0.11466	0.45436	DVL1
ENSG00000143502	1	223394161	223537544	181	14	56991	0.11461	0.45438	SUSD4
ENSG00000157637	17	79218800	79269347	39	5	56991	0.11435	0.45448	SLC38A10
ENSG00000136044	12	105567074	105630016	115	13	56991	0.11299	0.45502	APPL2
ENSG00000104941	19	46298968	46318577	49	8	56991	0.11298	0.45502	RSPH6A
ENSG00000080603	16	30709530	30755602	10	1	56991	0.11289	0.45506	SRCAP
ENSG00000119760	2	27873679	27886676	7	2	56991	0.11282	0.45509	SUPT7L
ENSG00000119396	9	123940415	123985292	48	8	56991	0.11271	0.45513	RAB14
ENSG00000173212	1	116654376	116677861	37	5	56991	0.11267	0.45515	MAB21L3
ENSG00000171914	15	62682725	63136830	335	35	56991	0.11267	0.45515	TLN2
ENSG00000109184	4	52709166	52783003	36	1	56991	0.11228	0.4553	DCUN1D4
ENSG00000152253	2	169690642	169769881	24	4	56991	0.11223	0.45532	SPC25
ENSG00000175324	8	38020839	38034248	10	2	56991	0.11221	0.45533	LSM1
ENSG00000108298	17	37356536	37360980	2	1	56991	0.11204	0.4554	RPL19
ENSG00000120805	12	101786898	101801598	22	6	56991	0.112	0.45541	ARL1
ENSG00000118946	13	58205944	58303445	115	11	56991	0.11196	0.45543	PCDH17
ENSG00000139684	13	47345391	47371367	24	2	56991	0.11186	0.45547	ESD
ENSG00000180448	19	1065922	1086627	10	2	56991	0.11167	0.45554	HMHA1
ENSG00000125347	5	131817301	131826490	1	1	56991	0.11153	0.4556	IRF1
ENSG00000120262	6	151815165	151942328	216	24	56991	0.1115	0.45561	CCDC170
ENSG00000244752	22	25615489	25627836	11	3	56991	0.11138	0.45566	CRYBB2
ENSG00000166925	7	100060982	100076902	12	2	56991	0.11109	0.45577	TSC22D4
ENSG00000164638	7	5314000	5346501	8	3	56991	0.11099	0.45581	SLC29A4
ENSG00000082146	2	202252581	202345569	68	5	56991	0.11088	0.45586	STRADB
ENSG00000163749	4	77234154	77343021	125	12	56991	0.11084	0.45587	CCDC158
ENSG00000173638	21	46913486	46964325	35	4	56991	0.11083	0.45588	SLC19A1
ENSG00000135917	2	228549926	228582728	9	3	56991	0.11077	0.4559	SLC19A3
ENSG00000152457	10	14939358	14996431	17	4	56991	0.11065	0.45595	DCLRE1C
ENSG00000167216	18	44497455	44627658	239	17	56991	0.1104	0.45605	KATNAL2
ENSG00000104889	19	12917394	12924452	19	1	56991	0.11039	0.45605	RNASEH2A
ENSG00000257184	7	27203154	27219632	5	2	56991	0.11035	0.45607	RP1-170O19.20
ENSG00000164743	8	13424352	13425796	3	1	56991	0.10976	0.4563	C8orf48
ENSG00000131931	8	42691817	42698468	6	1	56991	0.10948	0.45641	THAP1
ENSG00000125967	20	32244893	32262269	8	2	56991	0.10934	0.45647	NECAB3
ENSG00000214872	11	57308979	57318108	14	2	56991	0.10922	0.45651	SMTNL1
ENSG00000180758	1	9160364	9189229	17	3	56991	0.1091	0.45656	GPR157
ENSG00000137692	11	102932805	102962944	10	2	56991	0.10893	0.45663	DCUN1D5
ENSG00000174684	11	66112843	66115163	1	1	56991	0.10875	0.4567	B3GNT1
ENSG00000196700	20	62588055	62680113	99	5	56991	0.10869	0.45672	ZNF512B
ENSG00000152977	3	147111209	147228080	213	17	56991	0.10861	0.45676	ZIC1
ENSG00000172640	12	48596081	48597170	11	2	56991	0.10835	0.45686	OR10AD1
ENSG00000133606	7	140152840	140179369	45	1	56991	0.10824	0.4569	MKRN1
ENSG00000116747	1	193028552	193060907	9	2	56991	0.10814	0.45694	TROVE2
ENSG00000113318	5	79950467	80172279	383	14	56991	0.10789	0.45704	MSH3
ENSG00000170191	20	25593571	25604811	15	1	56991	0.10785	0.45706	NANP
ENSG00000135245	7	128095903	128098472	3	1	56991	0.10781	0.45707	HILPDA
ENSG00000163600	2	204801471	204826300	34	7	56991	0.10752	0.45719	ICOS
ENSG00000106868	9	114803065	114937688	109	14	56991	0.10742	0.45723	SUSD1
ENSG00000011105	12	3186521	3395730	265	24	56991	0.10743	0.45723	TSPAN9
ENSG00000112624	6	42749765	42836298	30	2	56991	0.10734	0.45726	GLTSCR1L
ENSG00000165416	13	53226844	53275044	69	2	56991	0.10732	0.45727	SUGT1
ENSG00000181754	1	110046797	110052360	1	1	56991	0.10724	0.4573	AMIGO1
ENSG00000170340	2	62423248	62451866	13	1	56991	0.10721	0.45731	B3GNT2
ENSG00000117298	1	21543740	21671997	90	10	56991	0.10719	0.45732	ECE1
ENSG00000169570	5	118173017	118324240	142	15	56991	0.10713	0.45734	DTWD2
ENSG00000255408	5	140180783	140391929	218	8	56991	0.10712	0.45735	PCDHA3
ENSG00000169258	5	176022803	176037134	5	2	56991	0.10704	0.45738	GPRIN1
ENSG00000132026	19	12936292	12946242	1	1	56991	0.10699	0.4574	RTBDN
ENSG00000243147	2	27994584	28210954	230	8	56991	0.10667	0.45753	MRPL33
ENSG00000263155	15	57884139	57977562	133	16	56991	0.10665	0.45753	MYZAP
ENSG00000128294	22	26921458	26992681	99	13	56991	0.10658	0.45756	TPST2
ENSG00000123836	1	207222801	207254369	7	2	56991	0.10654	0.45758	PFKFB2
ENSG00000059378	7	139723544	139763521	46	7	56991	0.10643	0.45762	PARP12
ENSG00000116266	1	109289296	109352148	157	8	56991	0.10631	0.45767	STXBP3
ENSG00000122223	1	160799950	160832692	65	4	56991	0.1063	0.45767	CD244
ENSG00000123095	12	26272959	26278060	6	2	56991	0.10619	0.45772	BHLHE41
ENSG00000171735	1	6845384	7829766	835	101	56991	0.10616	0.45773	CAMTA1
ENSG00000155903	3	141205889	141334184	65	4	56991	0.10609	0.45776	RASA2
ENSG00000164252	5	76325076	76361059	44	6	56991	0.10584	0.45785	AGGF1
ENSG00000186272	19	57922531	57933307	11	2	56991	0.10582	0.45786	ZNF17
ENSG00000103653	15	75074398	75095539	20	3	56991	0.10564	0.45794	CSK
ENSG00000213281	1	115247090	115259515	1	1	56991	0.10522	0.4581	NRAS
ENSG00000168268	3	52558386	52569070	19	2	56991	0.10478	0.45828	NT5DC2
ENSG00000165995	10	18429606	18830798	622	65	56991	0.10474	0.45829	CACNB2
ENSG00000117115	1	17393256	17445948	174	8	56991	0.10449	0.45839	PADI2
ENSG00000221996	11	4388493	4389616	1	1	56991	0.10447	0.4584	OR52B4
ENSG00000091622	17	6354584	6459814	50	9	56991	0.10447	0.4584	PITPNM3
ENSG00000188010	2	39103103	39156213	55	5	56991	0.1044	0.45843	MORN2
ENSG00000204267	6	32789610	32806557	133	18	56991	0.1044	0.45843	TAP2
ENSG00000148019	9	80850978	80894606	56	7	56991	0.10432	0.45846	CEP78
ENSG00000256073	21	33765439	33766254	2	1	56991	0.10426	0.45848	C21orf119
ENSG00000050165	11	11984653	12031316	24	9	56991	0.10405	0.45856	DKK3
ENSG00000130958	9	99082988	99145992	180	11	56991	0.10389	0.45863	SLC35D2
ENSG00000164318	5	38258511	38465123	170	20	56991	0.10366	0.45872	EGFLAM
ENSG00000198682	10	89419370	89507462	116	10	56991	0.1034	0.45882	PAPSS2
ENSG00000173726	1	235272651	235292251	24	2	56991	0.10283	0.45905	TOMM20
ENSG00000172123	17	33738079	33760302	31	3	56991	0.10269	0.4591	SLFN12
ENSG00000187688	17	16318856	16340317	7	1	56991	0.10259	0.45915	TRPV2
ENSG00000127329	12	70910630	71031220	167	24	56991	0.10253	0.45917	PTPRB
ENSG00000116701	1	183524698	183560011	30	3	56991	0.10235	0.45924	NCF2
ENSG00000162366	1	47649265	47656716	1	1	56991	0.1022	0.4593	PDZK1IP1
ENSG00000162241	11	65142663	65151172	4	1	56991	0.10194	0.4594	SLC25A45
ENSG00000023572	1	193065598	193075244	7	2	56991	0.10166	0.45951	GLRX2
ENSG00000102977	16	67691415	67694713	3	1	56991	0.1016	0.45954	ACD
ENSG00000162390	1	55007930	55104865	116	10	56991	0.10153	0.45956	ACOT11
ENSG00000196504	2	153508107	153574511	92	7	56991	0.10131	0.45965	PRPF40A
ENSG00000140836	16	72816784	73093597	138	28	56991	0.10113	0.45973	ZFHX3
ENSG00000112559	6	41604620	41621984	3	1	56991	0.10101	0.45977	MDFI
ENSG00000235162	12	105629068	105789875	257	20	56991	0.10072	0.45989	C12orf75
ENSG00000184307	3	113666748	113684248	7	1	56991	0.1005	0.45997	ZDHHC23
ENSG00000264472	18	66567018	66569492	4	1	56991	0.10052	0.45997	RP11-861L17.3
ENSG00000187479	11	43946892	43965888	8	2	56991	0.099835	0.46024	C11orf96
ENSG00000149922	16	30097114	30103208	1	1	56991	0.099678	0.4603	TBX6
ENSG00000107581	10	120794356	120840316	28	2	56991	0.099646	0.46031	EIF3A
ENSG00000099889	22	19957419	20004331	108	12	56991	0.099485	0.46038	ARVCF
ENSG00000089127	12	113344582	113369990	89	2	56991	0.099252	0.46047	OAS1
ENSG00000171360	17	39592698	39597173	14	3	56991	0.099183	0.4605	KRT38
ENSG00000272968	7	5023349	5112852	188	15	56991	0.099002	0.46057	RBAK-RBAKDN
ENSG00000112320	6	107811162	107981357	123	13	56991	0.098782	0.46066	SOBP
ENSG00000183128	10	105232561	105238997	5	1	56991	0.098661	0.4607	CALHM3
ENSG00000148606	10	79734907	79789303	32	2	56991	0.098537	0.46075	POLR3A
ENSG00000130940	1	10696661	10856707	41	4	56991	0.098394	0.46081	CASZ1
ENSG00000125409	17	15207128	15244958	64	7	56991	0.098319	0.46084	TEKT3
ENSG00000188511	22	49808176	50051190	216	27	56991	0.098205	0.46088	C22orf34
ENSG00000130764	1	3696784	3713068	20	2	56991	0.098103	0.46093	LRRC47
ENSG00000229415	14	36942493	36983034	6	1	56991	0.097739	0.46107	SFTA3
ENSG00000090674	19	7587512	7598895	2	1	56991	0.097592	0.46113	MCOLN1
ENSG00000152127	2	134877554	135212192	306	37	56991	0.097546	0.46115	MGAT5
ENSG00000130340	6	158244296	158366109	255	7	56991	0.097438	0.46119	SNX9
ENSG00000168679	1	110905470	110933704	41	6	56991	0.097108	0.46132	SLC16A4
ENSG00000271043	5	79945819	79946855	3	1	56991	0.096901	0.4614	MTRNR2L2
ENSG00000110680	11	14988214	14993900	2	1	56991	0.096895	0.4614	CALCA
ENSG00000129235	17	6544078	6547861	1	1	56991	0.096907	0.4614	TXNDC17
ENSG00000188269	19	14903302	14946188	40	4	56991	0.096702	0.46148	OR7A5
ENSG00000110852	12	10005583	10022735	1	1	56991	0.096655	0.4615	CLEC2B
ENSG00000258947	16	89987800	90005169	6	1	56991	0.096609	0.46152	TUBB3
ENSG00000101298	20	1246960	1289972	19	3	56991	0.096389	0.46161	SNPH
ENSG00000220201	19	10415479	10420556	4	1	56991	0.096296	0.46164	ZGLP1
ENSG00000131849	19	58944181	58951589	9	2	56991	0.096231	0.46167	ZNF132
ENSG00000025434	11	47269851	47290396	39	5	56991	0.09621	0.46168	NR1H3
ENSG00000168515	11	61957688	61961011	1	1	56991	0.096152	0.4617	SCGB1D1
ENSG00000118702	20	35879489	35890238	4	1	56991	0.096084	0.46173	GHRH
ENSG00000100439	14	23067146	23081265	3	1	56991	0.095932	0.46179	ABHD4
ENSG00000205045	17	33791268	33864880	50	6	56991	0.095901	0.4618	SLFN12L
ENSG00000043514	1	40306723	40349183	88	8	56991	0.095599	0.46192	TRIT1
ENSG00000103995	15	49005125	49103343	84	7	56991	0.095516	0.46195	CEP152
ENSG00000125447	17	73232694	73258444	25	3	56991	0.095428	0.46199	GGA3
ENSG00000183873	3	38589548	38691164	101	21	56991	0.094963	0.46217	SCN5A
ENSG00000197532	1	158516918	158517895	2	1	56991	0.094894	0.4622	OR6Y1
ENSG00000165795	14	21484922	21539031	9	3	56991	0.094905	0.4622	NDRG2
ENSG00000151502	11	134094539	134117686	12	1	56991	0.094785	0.46224	VPS26B
ENSG00000152954	6	24126350	24155128	30	9	56991	0.094717	0.46227	NRSN1
ENSG00000167004	15	44038590	44065477	27	3	56991	0.094638	0.4623	PDIA3
ENSG00000175879	2	176994422	176997423	2	1	56991	0.09452	0.46235	HOXD8
ENSG00000198049	1	206223976	206231639	5	1	56991	0.094257	0.46245	AVPR1B
ENSG00000249581	4	17516788	17528727	15	4	56991	0.094168	0.46249	CLRN2
ENSG00000065357	12	56321103	56347811	7	1	56991	0.09402	0.46255	DGKA
ENSG00000263588	18	19668021	19678741	21	3	56991	0.09389	0.4626	RP11-595B24.2
ENSG00000120068	17	46688739	46692478	2	1	56991	0.093704	0.46267	HOXB8
ENSG00000171855	9	21077104	21077943	1	1	56991	0.093634	0.4627	IFNB1
ENSG00000259009	19	48337701	48364769	38	2	56991	0.093213	0.46287	TPRX2P
ENSG00000171858	20	60962172	60963576	1	1	56991	0.09313	0.4629	RPS21
ENSG00000173890	3	169755717	169803191	20	3	56991	0.092755	0.46305	GPR160
ENSG00000196418	1	247285277	247335318	67	7	56991	0.092704	0.46307	ZNF124
ENSG00000113263	5	156569944	156682201	250	18	56991	0.092676	0.46308	ITK
ENSG00000204969	5	140174444	140391929	224	8	56991	0.092648	0.46309	PCDHA2
ENSG00000213865	8	67579850	67597799	9	2	56991	0.092654	0.46309	C8orf44
ENSG00000160959	8	145743376	145750557	2	1	56991	0.091422	0.46358	LRRC14
ENSG00000162621	1	74935562	74978298	6	2	56991	0.091208	0.46366	LRRC53
ENSG00000118308	12	25173936	25261268	149	25	56991	0.090993	0.46375	LRMP
ENSG00000174238	17	1421012	1466110	111	8	56991	0.090999	0.46375	PITPNA
ENSG00000122203	5	175773064	175788971	11	4	56991	0.090781	0.46383	KIAA1191
ENSG00000132604	16	69389464	69442474	26	3	56991	0.090746	0.46385	TERF2
ENSG00000110002	11	123986069	124018428	37	5	56991	0.09066	0.46388	VWA5A
ENSG00000162511	1	31205316	31230667	3	1	56991	0.090586	0.46391	LAPTM5
ENSG00000115464	2	61414598	61697904	448	15	56991	0.09047	0.46396	USP34
ENSG00000184374	8	120007691	120118821	388	15	56991	0.090287	0.46403	COLEC10
ENSG00000248369	4	133356957	133368390	19	5	56991	0.089786	0.46423	RP11-62N21.1
ENSG00000100796	14	91923955	91976898	105	6	56991	0.089476	0.46435	SMEK1
ENSG00000163214	2	39024871	39103075	25	3	56991	0.089425	0.46437	DHX57
ENSG00000269650	20	34756461	34758180	3	1	56991	0.089291	0.46443	AL121895.1
ENSG00000146648	7	55086714	55324313	198	33	56991	0.089242	0.46444	EGFR
ENSG00000106245	7	99006264	99017239	13	3	56991	0.089102	0.4645	BUD31
ENSG00000168743	4	106815932	106925184	137	8	56991	0.089073	0.46451	NPNT
ENSG00000214597	8	145575878	145578574	3	1	56991	0.08817	0.46487	TMEM249
ENSG00000271698	8	145576888	145579269	3	1	56991	0.08817	0.46487	GS1-393G12.13
ENSG00000148672	10	88810243	88854623	63	7	56991	0.088102	0.4649	GLUD1
ENSG00000196123	16	67209505	67217943	5	2	56991	0.087989	0.46494	KIAA0895L
ENSG00000184530	6	127840600	127912962	66	9	56991	0.087592	0.4651	C6orf58
ENSG00000132561	8	98881068	99048944	180	24	56991	0.087599	0.4651	MATN2
ENSG00000167800	11	67398774	67407031	17	3	56991	0.087311	0.46521	TBX10
ENSG00000005884	17	48133332	48167845	31	4	56991	0.087307	0.46521	ITGA3
ENSG00000186184	13	28194903	28241548	68	11	56991	0.08699	0.46534	POLR1D
ENSG00000075624	7	5566782	5603415	10	2	56991	0.086969	0.46535	ACTB
ENSG00000268175	3	149689066	149690535	4	2	56991	0.086857	0.46539	AC117395.1
ENSG00000065000	19	2100988	2164464	49	6	56991	0.086816	0.46541	AP3D1
ENSG00000157554	21	39751949	40033704	271	23	56991	0.086817	0.46541	ERG
ENSG00000198961	5	108670410	108745695	195	8	56991	0.086683	0.46546	PJA2
ENSG00000075234	22	46663858	46689905	60	5	56991	0.086513	0.46553	TTC38
ENSG00000213020	19	53206066	53238326	19	2	56991	0.086228	0.46564	ZNF611
ENSG00000136436	17	46908350	46943884	56	3	56991	0.085762	0.46583	CALCOCO2
ENSG00000078549	7	31092076	31151089	2	1	56991	0.0856	0.46589	ADCYAP1R1
ENSG00000163536	3	167453031	167543356	119	6	56991	0.085458	0.46595	SERPINI1
ENSG00000214929	9	84603687	84610171	6	2	56991	0.085251	0.46603	SPATA31D1
ENSG00000113645	5	167718656	167899308	158	28	56991	0.085141	0.46607	WWC1
ENSG00000132938	13	29598748	30077892	961	41	56991	0.085021	0.46612	MTUS2
ENSG00000170889	19	54704610	54752862	10	2	56991	0.084949	0.46615	RPS9
ENSG00000081479	2	169983619	170219195	240	35	56991	0.08464	0.46627	LRP2
ENSG00000163466	2	219081817	219119079	48	4	56991	0.084489	0.46633	ARPC2
ENSG00000087250	16	56622986	56625000	3	1	56991	0.084498	0.46633	MT3
ENSG00000198060	10	94050920	94113721	42	3	56991	0.084483	0.46634	2021-03-05
ENSG00000179598	17	17104309	17109629	6	1	56991	0.084463	0.46634	PLD6
ENSG00000113240	5	178029665	178057616	26	3	56991	0.084412	0.46636	CLK4
ENSG00000132394	3	127872297	128127485	300	8	56991	0.084253	0.46643	EEFSEC
ENSG00000107679	10	124134212	124191867	37	6	56991	0.084236	0.46643	PLEKHA1
ENSG00000160182	21	43782391	43786703	5	1	56991	0.084247	0.46643	TFF1
ENSG00000176476	16	28565236	28603111	11	2	56991	0.084114	0.46648	CCDC101
ENSG00000203685	1	226736501	226796915	46	7	56991	0.084075	0.4665	C1orf95
ENSG00000187145	1	150266289	150281414	22	4	56991	0.083832	0.46659	MRPS21
ENSG00000164736	8	55370495	55373448	7	2	56991	0.083654	0.46667	SOX17
ENSG00000140749	16	21652609	21663981	4	1	56991	0.0836	0.46669	IGSF6
ENSG00000175906	17	41476327	41478505	4	2	56991	0.083507	0.46672	ARL4D
ENSG00000106991	9	130577291	130617035	6	1	56991	0.083317	0.4668	ENG
ENSG00000177469	17	40554470	40575535	34	5	56991	0.083178	0.46685	PTRF
ENSG00000166813	15	90152020	90198682	60	3	56991	0.083086	0.46689	KIF7
ENSG00000137135	9	35658872	35675863	30	4	56991	0.0829	0.46697	ARHGEF39
ENSG00000182333	10	90424198	90438571	28	6	56991	0.082723	0.46704	LIPF
ENSG00000188242	5	466239	473213	9	2	56991	0.082437	0.46715	CTD-2228K2.5
ENSG00000160218	21	45432200	45526433	101	3	56991	0.082438	0.46715	TRAPPC10
ENSG00000185532	10	52750945	54058110	1929	117	56991	0.08223	0.46723	PRKG1
ENSG00000205279	5	126984736	126994322	6	2	56991	0.082201	0.46724	CTXN3
ENSG00000188996	6	655939	656963	4	2	56991	0.082115	0.46728	HUS1B
ENSG00000143379	1	150898739	150937213	35	4	56991	0.081897	0.46736	SETDB1
ENSG00000114423	3	105374305	105588396	342	15	56991	0.081878	0.46737	CBLB
ENSG00000067369	15	43699407	43802926	158	7	56991	0.081836	0.46739	TP53BP1
ENSG00000185955	7	100054238	100061894	2	1	56991	0.081809	0.4674	C7orf61
ENSG00000110723	11	108376158	108464465	126	16	56991	0.081794	0.46741	EXPH5
ENSG00000158865	16	24857162	24922949	15	2	56991	0.08161	0.46748	SLC5A11
ENSG00000188372	7	76026835	76071388	109	12	56991	0.081549	0.4675	ZP3
ENSG00000160908	7	99084142	99097947	8	3	56991	0.081476	0.46753	ZNF394
ENSG00000136930	9	127115745	127177723	24	2	56991	0.081297	0.4676	PSMB7
ENSG00000167103	9	130683158	130693076	4	1	56991	0.080929	0.46775	PIP5KL1
ENSG00000136834	9	125239220	125240235	3	1	56991	0.080595	0.46788	OR1J1
ENSG00000182173	17	73512141	73520820	26	5	56991	0.08059	0.46788	TSEN54
ENSG00000107159	9	35673853	35681156	8	2	56991	0.080447	0.46794	CA9
ENSG00000203837	10	118187379	118237469	101	10	56991	0.080356	0.46798	PNLIPRP3
ENSG00000173467	7	16899029	16921611	28	3	56991	0.080045	0.4681	AGR3
ENSG00000224153	3	184119325	184157436	58	8	56991	0.079996	0.46812	RP11-433C9.2
ENSG00000128709	2	176987088	176989853	3	1	56991	0.079928	0.46815	HOXD9
ENSG00000187741	16	89803957	89883065	231	10	56991	0.079879	0.46817	FANCA
ENSG00000143954	2	79252812	79255631	9	3	56991	0.079856	0.46818	REG3G
ENSG00000156170	8	95907995	96128683	342	19	56991	0.079853	0.46818	NDUFAF6
ENSG00000177728	17	73437240	73496171	111	8	56991	0.079716	0.46823	KIAA0195
ENSG00000204209	6	33286335	33297046	12	2	56991	0.079244	0.46842	DAXX
ENSG00000221882	17	3181193	3182268	2	1	56991	0.079078	0.46849	OR3A2
ENSG00000124467	19	43256838	43359843	46	1	56991	0.078965	0.46853	PSG8
ENSG00000186532	17	1682779	1733928	80	9	56991	0.078735	0.46862	SMYD4
ENSG00000092108	14	31091318	31205018	159	13	56991	0.07838	0.46876	SCFD1
ENSG00000112742	6	80713604	80752244	114	8	56991	0.078347	0.46878	TTK
ENSG00000164309	5	78985700	79096063	120	13	56991	0.078135	0.46886	CMYA5
ENSG00000123159	19	14588572	14606944	1	1	56991	0.078035	0.4689	GIPC1
ENSG00000072195	2	220299568	220363009	34	3	56991	0.077658	0.46905	SPEG
ENSG00000197408	19	41497204	41524303	64	6	56991	0.077605	0.46907	CYP2B6
ENSG00000249087	1	23695490	23698332	3	2	56991	0.07753	0.4691	C1orf213
ENSG00000118898	16	4932508	5010742	64	11	56991	0.077522	0.4691	PPL
ENSG00000240230	7	938415	1015235	23	6	56991	0.077213	0.46923	COX19
ENSG00000079246	2	216972187	217071026	114	12	56991	0.077054	0.46929	XRCC5
ENSG00000144026	2	95813075	95831158	1	1	56991	0.07703	0.4693	ZNF514
ENSG00000175097	11	36597124	36619829	62	6	56991	0.076754	0.46941	RAG2
ENSG00000162600	1	58881056	59012474	317	25	56991	0.076692	0.46943	OMA1
ENSG00000170486	12	52979373	52995322	71	10	56991	0.076675	0.46944	KRT72
ENSG00000258231	12	58937907	59206842	297	24	56991	0.07652	0.4695	RP11-362K2.2
ENSG00000143614	1	153777201	153895451	45	4	56991	0.076426	0.46954	GATAD2B
ENSG00000204291	9	101705461	101833069	84	9	56991	0.076269	0.4696	COL15A1
ENSG00000204161	10	50362773	50396630	38	6	56991	0.076181	0.46964	C10orf128
ENSG00000055130	7	148395006	148498128	34	1	56991	0.076094	0.46967	CUL1
ENSG00000125735	19	6663148	6670599	3	1	56991	0.076105	0.46967	TNFSF14
ENSG00000123908	8	141541264	141645718	63	9	56991	0.075911	0.46974	AGO2
ENSG00000124126	20	47240790	47444420	384	23	56991	0.075911	0.46974	PREX1
ENSG00000065717	19	2997636	3047633	15	3	56991	0.075851	0.46977	TLE2
ENSG00000156299	21	32490734	32932290	442	43	56991	0.0758	0.46979	TIAM1
ENSG00000120279	6	153019030	153045702	76	8	56991	0.075606	0.46987	MYCT1
ENSG00000132874	18	42792960	43263072	646	55	56991	0.075505	0.46991	SLC14A2
ENSG00000114395	3	50388126	50395891	2	1	56991	0.075465	0.46992	CYB561D2
ENSG00000188295	1	247263264	247267674	10	2	56991	0.075387	0.46995	ZNF669
ENSG00000103363	16	2821415	2827298	12	1	56991	0.075339	0.46997	TCEB2
ENSG00000102468	13	47405685	47471169	116	17	56991	0.075259	0.47	HTR2A
ENSG00000112290	6	110421022	110501207	137	7	56991	0.075148	0.47005	WASF1
ENSG00000075429	17	64831235	64881603	30	5	56991	0.074708	0.47022	CACNG5
ENSG00000109180	4	48807229	48863834	31	4	56991	0.074458	0.47032	OCIAD1
ENSG00000234745	6	31321649	31324965	62	16	56991	0.074163	0.47044	HLA-B
ENSG00000129221	17	6297013	6338519	54	9	56991	0.07408	0.47047	AIPL1
ENSG00000164532	7	35242042	35293758	78	2	56991	0.073233	0.47081	TBX20
ENSG00000133103	13	40229764	40365802	176	13	56991	0.073245	0.47081	COG6
ENSG00000130158	19	11309971	11373157	21	3	56991	0.072355	0.47116	DOCK6
ENSG00000185792	19	56219798	56249768	9	4	56991	0.072352	0.47116	NLRP9
ENSG00000146857	7	134916731	134943244	20	1	56991	0.072296	0.47118	STRA8
ENSG00000214517	11	73882144	73965748	126	4	56991	0.072247	0.4712	PPME1
ENSG00000166986	12	57869228	57911352	25	3	56991	0.072162	0.47124	MARS
ENSG00000137814	15	42841008	42862192	28	4	56991	0.072104	0.47126	HAUS2
ENSG00000166275	10	104613980	104624718	18	4	56991	0.072028	0.47129	C10orf32
ENSG00000078142	18	39535171	39667794	86	5	56991	0.072029	0.47129	PIK3C3
ENSG00000175029	10	126676421	126849739	174	24	56991	0.071974	0.47131	CTBP2
ENSG00000214891	11	49075266	49080664	10	3	56991	0.071931	0.47133	TRIM64C
ENSG00000132031	2	20191872	20212455	14	4	56991	0.071773	0.47139	MATN3
ENSG00000124237	20	56725960	56736206	1	1	56991	0.071751	0.4714	C20orf85
ENSG00000065613	10	105726959	105788991	63	4	56991	0.071683	0.47143	SLK
ENSG00000203877	6	84562985	84567234	11	2	56991	0.071663	0.47144	RIPPLY2
ENSG00000137312	6	30695486	30710510	68	2	56991	0.071587	0.47147	FLOT1
ENSG00000197629	11	58975983	58980424	4	2	56991	0.071443	0.47152	MPEG1
ENSG00000167565	19	40946751	40950612	9	1	56991	0.071204	0.47162	SERTAD3
ENSG00000187372	5	140593509	140596993	4	1	56991	0.070971	0.47171	PCDHB13
ENSG00000137200	6	37400995	37450603	31	5	56991	0.070728	0.47181	CMTR1
ENSG00000138829	5	127593601	127994878	909	27	56991	0.07057	0.47187	FBN2
ENSG00000160321	19	22115760	22193751	117	5	56991	0.070488	0.4719	ZNF208
ENSG00000075886	2	132233666	132240507	16	1	56991	0.070432	0.47192	TUBA3D
ENSG00000108264	17	35766965	35839835	67	7	56991	0.070342	0.47196	TADA2A
ENSG00000053918	11	2465914	2870339	101	24	56991	0.070039	0.47208	KCNQ1
ENSG00000167065	22	31048038	31063877	6	1	56991	0.069912	0.47213	DUSP18
ENSG00000165943	14	93648541	93651273	1	1	56991	0.069741	0.4722	MOAP1
ENSG00000273217	5	130761584	131132676	173	8	56991	0.069701	0.47222	CTC-432M15.3
ENSG00000248905	15	33057747	33486897	790	70	56991	0.069565	0.47227	FMN1
ENSG00000178021	2	54480315	54483409	9	3	56991	0.069178	0.47242	TSPYL6
ENSG00000120332	1	175036994	175117202	131	10	56991	0.068992	0.4725	TNN
ENSG00000160194	21	44299754	44333414	104	7	56991	0.068643	0.47264	NDUFV3
ENSG00000169981	3	44690219	44702283	4	2	56991	0.068525	0.47268	ZNF35
ENSG00000069206	8	24298443	24384483	159	15	56991	0.068499	0.47269	ADAM7
ENSG00000180354	7	30174426	30202378	32	2	56991	0.06838	0.47274	MTURN
ENSG00000143340	1	179712298	179785333	61	12	56991	0.068219	0.47281	FAM163A
ENSG00000172366	16	691813	698474	1	1	56991	0.067982	0.4729	FAM195A
ENSG00000145012	3	187871072	188608460	557	72	56991	0.067917	0.47293	LPP
ENSG00000172183	15	89179384	89199714	11	2	56991	0.067719	0.473	ISG20
ENSG00000164930	8	104310661	104345094	70	7	56991	0.067648	0.47303	FZD6
ENSG00000150457	13	21547171	21635686	145	14	56991	0.067512	0.47309	LATS2
ENSG00000069956	15	52244303	52358462	21	5	56991	0.067399	0.47313	MAPK6
ENSG00000164976	9	34366668	34376851	23	6	56991	0.067365	0.47315	KIAA1161
ENSG00000187033	3	169629360	169656963	42	7	56991	0.067302	0.47317	SAMD7
ENSG00000124882	4	75230860	75254468	59	4	56991	0.067017	0.47328	EREG
ENSG00000005187	16	20621565	20808903	310	13	56991	0.066883	0.47334	ACSM3
ENSG00000136425	15	78396948	78423886	36	4	56991	0.066722	0.4734	CIB2
ENSG00000144648	3	42846244	42929466	60	8	56991	0.066651	0.47343	ACKR2
ENSG00000196628	18	52889562	53332018	448	35	56991	0.066538	0.47347	TCF4
ENSG00000197261	6	49518113	49529620	32	1	56991	0.065996	0.47369	C6orf141
ENSG00000180116	12	40019969	40302102	318	13	56991	0.065951	0.47371	C12orf40
ENSG00000101194	20	61584052	61599949	3	2	56991	0.065872	0.47374	SLC17A9
ENSG00000127472	1	20354672	20417683	122	13	56991	0.065791	0.47377	PLA2G5
ENSG00000186283	1	179050512	179067158	30	8	56991	0.065563	0.47386	TOR3A
ENSG00000112855	5	140071011	140078889	10	2	56991	0.065564	0.47386	HARS2
ENSG00000166582	17	16245848	16256970	8	2	56991	0.065254	0.47399	CENPV
ENSG00000179454	14	45393522	45511525	131	2	56991	0.065102	0.47405	KLHL28
ENSG00000198799	1	113615831	113674882	18	1	56991	0.065002	0.47409	LRIG2
ENSG00000185594	15	97326619	97328845	1	1	56991	0.064967	0.4741	SPATA8
ENSG00000169032	15	66679155	66784650	127	5	56991	0.064742	0.47419	MAP2K1
ENSG00000197415	3	156977531	157251408	462	32	56991	0.064692	0.47421	VEPH1
ENSG00000176742	11	5220965	5221930	1	1	56991	0.064465	0.4743	OR51V1
ENSG00000152932	5	57878048	58155213	347	34	56991	0.064321	0.47436	RAB3C
ENSG00000196428	3	150126122	150184218	61	10	56991	0.064266	0.47438	TSC22D2
ENSG00000185437	21	40817781	40887433	142	11	56991	0.063992	0.47449	SH3BGR
ENSG00000267941	7	65939543	65940709	2	1	56991	0.063893	0.47453	AC008267.1
ENSG00000033867	3	27414214	27525911	311	16	56991	0.063869	0.47454	SLC4A7
ENSG00000136040	12	94542499	94701451	169	33	56991	0.063528	0.47467	PLXNC1
ENSG00000162836	1	147101453	147142618	43	4	56991	0.063443	0.47471	ACP6
ENSG00000107672	10	123716603	123734732	4	1	56991	0.063375	0.47473	NSMCE4A
ENSG00000135924	2	220143989	220151622	9	2	56991	0.063358	0.47474	DNAJB2
ENSG00000163377	3	68780917	68981761	260	14	56991	0.063369	0.47474	FAM19A4
ENSG00000204540	6	31082527	31107869	161	19	56991	0.062945	0.47491	PSORS1C1
ENSG00000105352	19	42125344	42133442	16	3	56991	0.062878	0.47493	CEACAM4
ENSG00000185615	16	333152	337215	6	2	56991	0.062781	0.47497	PDIA2
ENSG00000167625	19	42724423	42732353	2	1	56991	0.062631	0.47503	ZNF526
ENSG00000117151	1	85015289	85040163	44	6	56991	0.06258	0.47505	CTBS
ENSG00000111046	12	81101277	81103253	2	1	56991	0.062202	0.4752	MYF6
ENSG00000072135	2	131113580	131132982	9	1	56991	0.062164	0.47522	PTPN18
ENSG00000155115	6	111279763	111289093	51	3	56991	0.061966	0.47529	GTF3C6
ENSG00000049192	5	64444563	64777747	382	24	56991	0.061846	0.47534	ADAMTS6
ENSG00000090054	9	94794281	94877666	238	18	56991	0.061659	0.47542	SPTLC1
ENSG00000255423	3	73110810	73112488	5	1	56991	0.061623	0.47543	EBLN2
ENSG00000168959	11	88237744	88799113	1014	26	56991	0.061594	0.47544	GRM5
ENSG00000137673	11	102391239	102401484	9	2	56991	0.061449	0.4755	MMP7
ENSG00000076356	1	208195587	208417665	196	31	56991	0.061353	0.47554	PLXNA2
ENSG00000166670	11	102641234	102651359	11	1	56991	0.061132	0.47563	MMP10
ENSG00000138709	4	128982423	129144086	184	3	56991	0.060946	0.4757	LARP1B
ENSG00000183036	21	41239243	41301322	57	10	56991	0.060784	0.47577	PCP4
ENSG00000166311	11	6411655	6416228	3	1	56991	0.060583	0.47585	SMPD1
ENSG00000198920	17	6481468	6544247	118	10	56991	0.060508	0.47588	KIAA0753
ENSG00000182504	3	101442769	101489406	35	6	56991	0.060337	0.47594	CEP97
ENSG00000139826	13	108870727	108886603	12	3	56991	0.06034	0.47594	ABHD13
ENSG00000170727	8	145486055	145515082	16	2	56991	0.060261	0.47597	BOP1
ENSG00000108523	17	4843303	4848517	6	2	56991	0.060258	0.47598	RNF167
ENSG00000126062	3	50392180	50397041	1	1	56991	0.060195	0.476	TMEM115
ENSG00000135631	2	73300510	73383849	141	13	56991	0.06014	0.47602	RAB11FIP5
ENSG00000112715	6	43737921	43754224	5	1	56991	0.059946	0.4761	VEGFA
ENSG00000172301	17	30178883	30186356	8	2	56991	0.059951	0.4761	COPRS
ENSG00000204970	5	140165876	140391929	239	8	56991	0.059929	0.47611	PCDHA1
ENSG00000129244	17	7549945	7561086	22	2	56991	0.059912	0.47611	ATP1B2
ENSG00000139547	12	57345219	57353158	13	3	56991	0.059809	0.47615	RDH16
ENSG00000154813	3	16299485	16306479	9	1	56991	0.059735	0.47618	DPH3
ENSG00000166889	11	59404189	59436453	24	2	56991	0.059511	0.47627	PATL1
ENSG00000197959	1	171810621	172387606	655	40	56991	0.059156	0.47641	DNM3
ENSG00000158764	1	160914815	160924589	9	2	56991	0.059136	0.47642	ITLN2
ENSG00000177082	15	85185999	85197574	26	5	56991	0.058883	0.47652	WDR73
ENSG00000166349	11	36532259	36614706	84	8	56991	0.058107	0.47683	RAG1
ENSG00000128274	22	43088127	43117304	47	8	56991	0.058113	0.47683	A4GALT
ENSG00000166831	15	65032091	65067786	61	5	56991	0.057806	0.47695	RBPMS2
ENSG00000215375	4	667369	675822	7	2	56991	0.05769	0.477	MYL5
ENSG00000132646	20	5095599	5107272	14	1	56991	0.057497	0.47707	PCNA
ENSG00000073146	22	50528308	50600119	311	9	56991	0.057334	0.47714	MOV10L1
ENSG00000143507	1	221874766	221915518	26	5	56991	0.057283	0.47716	DUSP10
ENSG00000104432	8	79587978	79717758	189	12	56991	0.057195	0.4772	IL7
ENSG00000172869	5	118373467	118584833	99	16	56991	0.057129	0.47722	DMXL1
ENSG00000178814	8	145106167	145118735	10	1	56991	0.056928	0.4773	OPLAH
ENSG00000126653	17	28442539	28513493	69	2	56991	0.056894	0.47731	NSRP1
ENSG00000115875	2	38970741	38978636	7	2	56991	0.05667	0.4774	SRSF7
ENSG00000177105	11	3848208	3862213	8	1	56991	0.056114	0.47763	RHOG
ENSG00000232268	11	4615037	4616243	5	2	56991	0.056068	0.47764	OR52I1
ENSG00000187942	1	22138758	22151714	8	3	56991	0.056044	0.47765	LDLRAD2
ENSG00000166140	15	41099284	41106767	22	3	56991	0.056043	0.47765	ZFYVE19
ENSG00000105379	19	51848423	51869672	27	4	56991	0.056023	0.47766	ETFB
ENSG00000165659	13	72012098	72441330	47	5	56991	0.055289	0.47795	DACH1
ENSG00000163374	1	155629237	155658791	16	2	56991	0.054777	0.47816	YY1AP1
ENSG00000180257	19	53430388	53466164	4	1	56991	0.054776	0.47816	ZNF816
ENSG00000221874	19	53431728	53466076	4	1	56991	0.054776	0.47816	ZNF321P
ENSG00000165271	9	33461439	33473928	10	2	56991	0.054742	0.47817	NOL6
ENSG00000100647	14	70078313	70181859	39	3	56991	0.054367	0.47832	KIAA0247
ENSG00000169442	1	26644448	26647014	10	3	56991	0.054284	0.47835	CD52
ENSG00000169435	4	74437267	74486348	95	6	56991	0.053891	0.47851	RASSF6
ENSG00000197157	7	127292234	127732661	183	18	56991	0.053706	0.47858	SND1
ENSG00000019102	11	124617368	124622134	2	1	56991	0.053365	0.47872	VSIG2
ENSG00000073350	17	73521161	73571289	104	14	56991	0.053247	0.47877	LLGL2
ENSG00000237102	16	67244251	67260930	13	3	56991	0.05282	0.47894	AC040160.1
ENSG00000129465	14	24805227	24809251	12	1	56991	0.052427	0.47909	RIPK3
ENSG00000005189	16	20817751	20860987	38	6	56991	0.05214	0.47921	AC004381.6
ENSG00000173218	1	116184574	116240845	64	14	56991	0.051712	0.47938	VANGL1
ENSG00000100626	14	69725994	69821183	96	15	56991	0.05137	0.47952	GALNT16
ENSG00000106804	9	123714616	123812554	170	14	56991	0.051146	0.4796	C5
ENSG00000147432	8	42552519	42592550	163	2	56991	0.050952	0.47968	CHRNB3
ENSG00000141012	16	88880142	88923378	41	4	56991	0.050872	0.47971	GALNS
ENSG00000171877	15	44162962	44487450	288	7	56991	0.050852	0.47972	FRMD5
ENSG00000188739	1	235294498	235324772	39	3	56991	0.05066	0.4798	RBM34
ENSG00000164576	5	153825517	153840614	1	1	56991	0.050656	0.4798	SAP30L
ENSG00000246223	14	98391947	98444461	113	10	56991	0.050477	0.47987	C14orf64
ENSG00000111266	12	12628829	12715317	131	15	56991	0.050434	0.47989	DUSP16
ENSG00000107882	10	104263744	104393292	231	11	56991	0.05041	0.4799	SUFU
ENSG00000007001	2	158733214	158992666	203	23	56991	0.050292	0.47994	UPP2
ENSG00000185344	12	124196865	124246302	33	2	56991	0.05008	0.48003	ATP6V0A2
ENSG00000010438	9	33750515	33799230	89	11	56991	0.050016	0.48005	PRSS3
ENSG00000144230	2	128403439	128410213	2	1	56991	0.049611	0.48022	GPR17
ENSG00000239332	2	47043836	47086146	39	11	56991	0.049487	0.48027	LINC01119
ENSG00000129932	19	3490819	3500938	2	1	56991	0.049461	0.48028	DOHH
ENSG00000140459	15	74630100	74660081	14	4	56991	0.049404	0.4803	CYP11A1
ENSG00000166689	11	16799842	17035990	322	24	56991	0.049363	0.48032	PLEKHA7
ENSG00000115211	2	27587219	27593353	3	1	56991	0.049045	0.48044	EIF2B4
ENSG00000156017	9	77595936	77643339	39	5	56991	0.048927	0.48049	C9orf41
ENSG00000089123	20	13246709	13619587	432	18	56991	0.048877	0.48051	TASP1
ENSG00000187778	12	49950327	49961936	12	2	56991	0.048834	0.48053	MCRS1
ENSG00000158805	16	89786808	89807311	24	5	56991	0.048628	0.48061	ZNF276
ENSG00000162975	2	11052063	11054350	2	1	56991	0.047975	0.48087	KCNF1
ENSG00000137500	11	82970139	82997450	16	2	56991	0.047919	0.48089	CCDC90B
ENSG00000111348	12	15094951	15114662	18	2	56991	0.047624	0.48101	ARHGDIB
ENSG00000125903	20	207899	210527	5	1	56991	0.04749	0.48106	DEFB129
ENSG00000163285	4	46037786	46126098	209	13	56991	0.047176	0.48119	GABRG1
ENSG00000167646	19	55670031	55678090	11	3	56991	0.04678	0.48134	DNAAF3
ENSG00000180198	1	28832455	28865812	32	1	56991	0.046651	0.4814	RCC1
ENSG00000213316	5	179220981	179223648	2	1	56991	0.046594	0.48142	LTC4S
ENSG00000232125	2	207516345	207583120	141	15	56991	0.046455	0.48147	DYTN
ENSG00000227500	19	1905213	1926016	36	5	56991	0.046417	0.48149	SCAMP4
ENSG00000164299	5	79615444	79617661	6	3	56991	0.046278	0.48154	SPZ1
ENSG00000141540	17	72209653	72258155	40	3	56991	0.046237	0.48156	TTYH2
ENSG00000119328	9	111696461	111713024	32	5	56991	0.046198	0.48158	FAM206A
ENSG00000007944	6	16129356	16148479	18	4	56991	0.046108	0.48161	MYLIP
ENSG00000204618	6	30038043	30043664	42	6	56991	0.046005	0.48165	RNF39
ENSG00000166569	18	56942388	56985881	73	8	56991	0.045671	0.48179	CPLX4
ENSG00000187105	14	73945189	74025651	35	8	56991	0.045555	0.48183	HEATR4
ENSG00000167182	17	45973516	46006323	48	7	56991	0.045535	0.48184	SP2
ENSG00000166111	12	109304658	109459045	44	8	56991	0.045356	0.48191	SVOP
ENSG00000125912	19	3185561	3209573	6	1	56991	0.045254	0.48195	NCLN
ENSG00000123352	12	49760367	49921205	144	11	56991	0.044988	0.48206	SPATS2
ENSG00000176463	15	92396925	92715665	401	41	56991	0.044698	0.48217	SLCO3A1
ENSG00000160216	21	45285067	45406417	118	12	56991	0.044694	0.48218	AGPAT3
ENSG00000143498	1	222731244	222763275	20	1	56991	0.044521	0.48224	TAF1A
ENSG00000091157	18	54318574	54698828	580	22	56991	0.044153	0.48239	WDR7
ENSG00000186113	11	55563032	55563976	6	3	56991	0.044104	0.48241	OR5D14
ENSG00000173366	3	52255097	52265206	4	2	56991	0.043909	0.48249	TLR9
ENSG00000182107	14	61744088	61748558	8	3	56991	0.043711	0.48257	TMEM30B
ENSG00000179776	16	66400533	66438686	32	6	56991	0.043714	0.48257	CDH5
ENSG00000138134	10	90639491	90734910	102	9	56991	0.04365	0.48259	STAMBPL1
ENSG00000178038	3	46710487	46735194	48	7	56991	0.043581	0.48262	ALS2CL
ENSG00000110063	11	126173647	126215644	39	8	56991	0.043307	0.48273	DCPS
ENSG00000127533	19	16999671	17003417	4	2	56991	0.04326	0.48275	F2RL3
ENSG00000112149	6	14117872	14137149	23	5	56991	0.043147	0.48279	CD83
ENSG00000168306	3	58490863	58523046	29	6	56991	0.04256	0.48303	ACOX2
ENSG00000151914	6	56322785	56819426	350	8	56991	0.042382	0.4831	DST
ENSG00000124003	2	223536505	223574649	46	9	56991	0.041985	0.48326	MOGAT1
ENSG00000125386	4	2626988	2734292	130	12	56991	0.04174	0.48335	FAM193A
ENSG00000055211	6	149887430	149912884	7	1	56991	0.041703	0.48337	GINM1
ENSG00000159314	17	43471275	43511787	55	2	56991	0.041609	0.48341	ARHGAP27
ENSG00000157557	21	40177231	40196879	11	2	56991	0.041598	0.48341	ETS2
ENSG00000137996	1	100731763	100758325	6	1	56991	0.041562	0.48342	RTCA
ENSG00000174989	12	117348761	117468953	98	3	56991	0.041442	0.48347	FBXW8
ENSG00000176555	11	48327775	48328704	1	1	56991	0.041371	0.4835	OR4S1
ENSG00000100401	22	41641615	41682255	11	3	56991	0.041368	0.4835	RANGAP1
ENSG00000117523	1	171454651	171562650	114	6	56991	0.041323	0.48352	PRRC2C
ENSG00000180357	15	64752941	64978264	274	8	56991	0.041253	0.48355	ZNF609
ENSG00000116299	1	109656301	109749401	88	10	56991	0.041229	0.48356	KIAA1324
ENSG00000158552	2	220059959	220074373	4	1	56991	0.041226	0.48356	ZFAND2B
ENSG00000198300	19	57321445	57352096	21	3	56991	0.041064	0.48362	PEG3
ENSG00000178498	12	57998405	58003587	4	2	56991	0.040555	0.48383	DTX3
ENSG00000014919	10	101471601	101491857	20	3	56991	0.040495	0.48385	COX15
ENSG00000268533	19	57905551	57949825	40	6	56991	0.04042	0.48388	AC004076.7
ENSG00000141946	19	57645464	57656570	24	4	56991	0.040309	0.48392	ZIM3
ENSG00000175581	11	73498361	73576178	196	12	56991	0.039855	0.4841	MRPL48
ENSG00000102802	13	31480328	31499709	3	1	56991	0.039691	0.48417	MEDAG
ENSG00000188883	7	139137436	139168458	6	1	56991	0.039545	0.48423	KLRG2
ENSG00000228144	12	66517697	66563765	77	5	56991	0.039498	0.48425	TMBIM4
ENSG00000155957	12	66517709	66563852	77	5	56991	0.039498	0.48425	TMBIM4
ENSG00000038210	4	25162263	25280714	155	17	56991	0.038956	0.48446	PI4K2B
ENSG00000132275	11	6616305	6624850	2	1	56991	0.038827	0.48451	RRP8
ENSG00000198885	2	96991069	96994091	2	1	56991	0.038693	0.48457	ITPRIPL1
ENSG00000173285	1	158435272	158436344	1	1	56991	0.038612	0.4846	OR10K1
ENSG00000083842	19	58790317	58807254	38	4	56991	0.038479	0.48465	ZNF8
ENSG00000273439	19	58790318	58807254	38	4	56991	0.038479	0.48465	ZNF8
ENSG00000140455	15	63796793	63886839	71	6	56991	0.03826	0.48474	USP3
ENSG00000197594	6	132129156	132216295	148	17	56991	0.038147	0.48479	ENPP1
ENSG00000269755	19	12543917	12595630	186	8	56991	0.038138	0.48479	CTD-3105H18.18
ENSG00000109576	4	170981373	171012850	22	2	56991	0.038089	0.48481	AADAT
ENSG00000230185	9	115196096	115249484	137	5	56991	0.037894	0.48489	C9orf147
ENSG00000112658	6	43139037	43149243	10	2	56991	0.037767	0.48494	SRF
ENSG00000160284	21	47581062	47604390	120	9	56991	0.037392	0.48509	SPATC1L
ENSG00000033030	12	122957417	122985518	13	4	56991	0.037241	0.48515	ZCCHC8
ENSG00000162496	1	12627939	12677737	60	12	56991	0.037052	0.48522	DHRS3
ENSG00000152291	2	85545147	85555548	33	3	56991	0.036865	0.4853	TGOLN2
ENSG00000078081	3	182840001	182881627	88	10	56991	0.036844	0.4853	LAMP3
ENSG00000185669	16	88744090	88752901	1	1	56991	0.036605	0.4854	SNAI3
ENSG00000139146	12	31433518	31479992	8	1	56991	0.036515	0.48544	FAM60A
ENSG00000145642	5	63986135	64013917	12	1	56991	0.035995	0.48564	FAM159B
ENSG00000174871	11	66045661	66052772	1	1	56991	0.035602	0.4858	CNIH2
ENSG00000160716	1	154540257	154552502	7	2	56991	0.035204	0.48596	CHRNB2
ENSG00000147896	9	27524312	27526496	11	4	56991	0.034669	0.48617	IFNK
ENSG00000165495	11	125034583	125303285	128	23	56991	0.034607	0.4862	PKNOX2
ENSG00000181035	19	19174808	19223697	10	3	56991	0.034502	0.48624	SLC25A42
ENSG00000035928	4	39289076	39367995	40	4	56991	0.034462	0.48625	RFC1
ENSG00000204421	6	31686425	31689622	6	3	56991	0.034396	0.48628	LY6G6C
ENSG00000154035	17	21142183	21156722	3	1	56991	0.034358	0.4863	C17orf103
ENSG00000095380	9	100819021	100845357	14	3	56991	0.034188	0.48636	NANS
ENSG00000125166	16	58741035	58768261	41	2	56991	0.034169	0.48637	GOT2
ENSG00000233280	3	97540884	97594132	8	1	56991	0.033997	0.48644	CRYBG3
ENSG00000163900	3	185194284	185216845	12	2	56991	0.033858	0.4865	TMEM41A
ENSG00000102471	13	80055287	80130210	92	8	56991	0.033816	0.48651	NDFIP2
ENSG00000186205	1	220960101	220987735	28	8	56991	0.033503	0.48664	2021-03-01
ENSG00000140968	16	85932409	85956215	8	2	56991	0.033498	0.48664	IRF8
ENSG00000043093	3	182655862	182703741	35	4	56991	0.032982	0.48684	DCUN1D1
ENSG00000080200	3	97595819	97663810	44	3	56991	0.032487	0.48704	CRYBG3
ENSG00000168872	16	70380732	70407286	7	2	56991	0.032301	0.48712	DDX19A
ENSG00000131471	17	41003201	41010147	2	1	56991	0.032072	0.48721	AOC3
ENSG00000204611	19	52616344	52643175	45	4	56991	0.031887	0.48728	ZNF616
ENSG00000099949	22	21333751	21353327	14	2	56991	0.031853	0.48729	LZTR1
ENSG00000215428	9	133274029	133282639	2	1	56991	0.031569	0.48741	AL354898.1
ENSG00000143971	2	67624451	67637677	29	3	56991	0.031493	0.48744	ETAA1
ENSG00000124614	6	34385231	34393902	11	3	56991	0.031484	0.48744	RPS10
ENSG00000155714	16	21995186	22012433	8	2	56991	0.031424	0.48747	PDZD9
ENSG00000197927	2	132479948	132524973	1	1	56991	0.031338	0.4875	C2orf27A
ENSG00000111879	6	119280928	119470552	236	25	56991	0.031321	0.48751	FAM184A
ENSG00000172031	1	92495539	92529093	47	5	56991	0.031142	0.48758	EPHX4
ENSG00000113231	5	76506274	76725632	262	23	56991	0.031139	0.48758	PDE8B
ENSG00000106615	7	151163098	151217206	40	3	56991	0.030851	0.48769	RHEB
ENSG00000198832	22	31500758	31516055	27	5	56991	0.030417	0.48787	SELM
ENSG00000114331	3	194995465	195163807	141	4	56991	0.030273	0.48792	ACAP2
ENSG00000188175	7	92817899	92855837	31	7	56991	0.030125	0.48798	HEPACAM2
ENSG00000166073	15	40091233	40213093	62	8	56991	0.029951	0.48805	GPR176
ENSG00000185324	16	89747145	89762772	6	3	56991	0.029656	0.48817	CDK10
ENSG00000115271	2	163175350	163228105	1	1	56991	0.029583	0.4882	GCA
ENSG00000164106	4	174305852	174327531	1	1	56991	0.029332	0.4883	SCRG1
ENSG00000087258	16	56225302	56391356	167	14	56991	0.029313	0.48831	GNAO1
ENSG00000164418	6	101846664	102517958	914	68	56991	0.029164	0.48837	GRIK2
ENSG00000125652	19	6372444	6375042	7	2	56991	0.029158	0.48837	ALKBH7
ENSG00000186115	19	15988833	16008930	12	2	56991	0.029162	0.48837	CYP4F2
ENSG00000108424	17	45726842	45762871	23	3	56991	0.028759	0.48853	KPNB1
ENSG00000270466	16	30389755	30393863	5	1	56991	0.028607	0.48859	2021-09-01
ENSG00000157426	4	57204456	57253666	105	13	56991	0.028457	0.48865	AASDH
ENSG00000150768	11	111895538	111935114	22	1	56991	0.028254	0.48873	DLAT
ENSG00000111652	12	6832907	6841041	13	2	56991	0.028022	0.48882	COPS7A
ENSG00000134061	5	66478103	66492627	8	2	56991	0.02798	0.48884	CD180
ENSG00000147872	9	19108373	19149288	40	5	56991	0.027891	0.48887	PLIN2
ENSG00000197321	10	29746267	30025710	540	43	56991	0.027641	0.48897	SVIL
ENSG00000108443	17	57970447	58027925	67	6	56991	0.027458	0.48905	RPS6KB1
ENSG00000268211	9	131062367	131064212	4	1	56991	0.027208	0.48915	AL359091.2
ENSG00000100442	14	45584803	45604522	11	1	56991	0.027003	0.48923	FKBP3
ENSG00000108474	17	16120505	16252115	126	7	56991	0.026691	0.48935	PIGL
ENSG00000138207	10	95351444	95361501	28	3	56991	0.026624	0.48938	RBP4
ENSG00000108387	17	56597611	56618179	29	5	56991	0.026617	0.48938	2021-09-04
ENSG00000179855	19	3585551	3593539	1	1	56991	0.026072	0.4896	GIPC3
ENSG00000164823	8	90914087	90940116	26	3	56991	0.026031	0.48962	OSGIN2
ENSG00000269699	19	57285920	57352097	28	3	56991	0.025755	0.48973	ZIM2
ENSG00000064218	9	976964	991731	16	3	56991	0.025708	0.48974	DMRT3
ENSG00000270149	1	160967747	161008752	53	4	56991	0.025694	0.48975	RP11-544M22.13
ENSG00000136738	10	17686124	17757913	123	4	56991	0.025676	0.48976	STAM
ENSG00000189337	1	14925200	15444539	270	48	56991	0.024908	0.49006	KAZN
ENSG00000121898	10	125465723	125699783	184	23	56991	0.024858	0.49008	CPXM2
ENSG00000163584	3	170582664	170588272	4	1	56991	0.024842	0.49009	RPL22L1
ENSG00000070019	12	14765576	14849519	18	2	56991	0.024722	0.49014	GUCY2C
ENSG00000004838	3	50378541	50384283	2	1	56991	0.024264	0.49032	ZMYND10
ENSG00000100888	14	21853353	21924285	72	4	56991	0.02427	0.49032	CHD8
ENSG00000164048	3	48282590	48340743	55	2	56991	0.02372	0.49054	ZNF589
ENSG00000257355	19	12128703	12163782	25	2	56991	0.023581	0.49059	CTD-2006C1.10
ENSG00000113205	5	140480234	140483406	7	2	56991	0.023191	0.49075	PCDHB3
ENSG00000085552	1	159896829	159915386	3	1	56991	0.02309	0.49079	IGSF9
ENSG00000157322	16	69984810	69998141	1	1	56991	0.023063	0.4908	CLEC18A
ENSG00000156574	10	72192071	72207707	13	2	56991	0.023046	0.49081	NODAL
ENSG00000215906	1	23279536	23291831	13	3	56991	0.022549	0.491	LACTBL1
ENSG00000115350	2	75185619	75197255	3	1	56991	0.021925	0.49125	POLE4
ENSG00000142892	1	77554675	77685115	105	3	56991	0.021879	0.49127	PIGK
ENSG00000169710	17	80036214	80056208	3	1	56991	0.021702	0.49134	FASN
ENSG00000105792	7	89874488	89940377	141	13	56991	0.021674	0.49135	C7orf63
ENSG00000119535	1	36931644	36948879	2	1	56991	0.021401	0.49146	CSF3R
ENSG00000091732	7	129658126	129691291	8	3	56991	0.021077	0.49159	ZC3HC1
ENSG00000117280	1	205737114	205744588	20	4	56991	0.020952	0.49164	RAB7L1
ENSG00000086232	7	6061881	6098861	124	13	56991	0.02077	0.49171	EIF2AK1
ENSG00000180730	13	26618735	26625169	3	1	56991	0.020711	0.49174	SHISA2
ENSG00000177614	1	230457392	230561475	171	15	56991	0.020586	0.49179	PGBD5
ENSG00000105926	7	24612887	24733812	319	6	56991	0.02052	0.49181	MPP6
ENSG00000182606	3	42055294	42267381	374	26	56991	0.020415	0.49186	TRAK1
ENSG00000249016	5	54252063	54253674	12	2	56991	0.019621	0.49217	RP11-45H22.3
ENSG00000186687	5	130506503	130541119	12	2	56991	0.019604	0.49218	LYRM7
ENSG00000149231	11	96085933	96123087	34	4	56991	0.019548	0.4922	CCDC82
ENSG00000162174	11	62104920	62160882	61	3	56991	0.01927	0.49231	ASRGL1
ENSG00000138685	4	123747863	123819391	144	17	56991	0.018743	0.49252	FGF2
ENSG00000174748	3	23958036	23965183	7	2	56991	0.018582	0.49259	RPL15
ENSG00000184330	1	153389000	153395701	5	1	56991	0.018422	0.49265	S100A7A
ENSG00000130816	19	10244021	10341962	72	5	56991	0.018312	0.49269	DNMT1
ENSG00000143633	1	231359509	231376933	9	1	56991	0.018307	0.4927	C1orf131
ENSG00000165646	10	119000604	119038941	42	5	56991	0.017832	0.49289	SLC18A2
ENSG00000212933	21	46074130	46074576	1	1	56991	0.017798	0.4929	KRTAP12-4
ENSG00000101323	20	7863628	7921121	35	6	56991	0.017685	0.49295	HAO1
ENSG00000111596	12	70636774	70748773	183	11	56991	0.016905	0.49326	CNOT2
ENSG00000164118	4	175204828	175254531	39	7	56991	0.016538	0.4934	CEP44
ENSG00000133114	13	45563687	45607746	37	6	56991	0.016355	0.49348	GPALPP1
ENSG00000160868	7	99354604	99381888	13	4	56991	0.016132	0.49356	CYP3A4
ENSG00000133250	19	8575462	8579048	11	1	56991	0.015994	0.49362	ZNF414
ENSG00000241635	2	234526291	234681956	324	20	56991	0.015275	0.49391	UGT1A8
ENSG00000105392	19	48322703	48346587	24	3	56991	0.015227	0.49393	CRX
ENSG00000151577	3	113847499	113918254	142	16	56991	0.015164	0.49395	DRD3
ENSG00000171448	9	125677845	125693779	20	4	56991	0.015096	0.49398	ZBTB26
ENSG00000010810	6	111981535	112194655	366	19	56991	0.01501	0.49401	FYN
ENSG00000244607	3	42734155	42814745	76	5	56991	0.014958	0.49403	CCDC13
ENSG00000100749	14	97263641	97398059	205	17	56991	0.014972	0.49403	VRK1
ENSG00000130429	7	98971872	98992424	28	3	56991	0.01486	0.49407	ARPC1B
ENSG00000168724	5	34929698	34959069	15	2	56991	0.01462	0.49417	DNAJC21
ENSG00000117479	1	169433147	169455241	1	1	56991	0.014539	0.4942	SLC19A2
ENSG00000269533	19	57901252	57931362	36	7	56991	0.014523	0.49421	AC003002.6
ENSG00000162613	1	78409740	78444794	46	7	56991	0.014476	0.49423	FUBP1
ENSG00000110665	11	2316875	2324279	18	4	56991	0.014288	0.4943	C11orf21
ENSG00000118263	2	207938861	208031991	47	10	56991	0.014126	0.49436	KLF7
ENSG00000066777	8	68085747	68255912	105	9	56991	0.013516	0.49461	ARFGEF1
ENSG00000152439	19	58011283	58029772	108	2	56991	0.013169	0.49475	ZNF773
ENSG00000143224	1	161136200	161147803	5	2	56991	0.013134	0.49476	PPOX
ENSG00000266258	18	68002675	68019695	10	1	56991	0.013145	0.49476	RP11-41O4.1
ENSG00000151014	4	139936943	139966906	2	1	56991	0.013114	0.49477	CCRN4L
ENSG00000170445	5	140052758	140071609	22	2	56991	0.012887	0.49486	HARS
ENSG00000145362	4	113739265	114304896	567	40	56991	0.01276	0.49491	ANK2
ENSG00000111339	12	14978503	14996429	11	2	56991	0.012651	0.49495	ART4
ENSG00000198612	2	237993955	238009109	11	2	56991	0.012257	0.49511	COPS8
ENSG00000165006	9	34179003	34252521	131	10	56991	0.012032	0.4952	UBAP1
ENSG00000151474	10	13685706	14504141	921	109	56991	0.011861	0.49527	FRMD4A
ENSG00000142192	21	27252861	27543446	353	32	56991	0.011334	0.49548	APP
ENSG00000180016	17	3300398	3301704	1	1	56991	0.011029	0.4956	OR1E1
ENSG00000197006	16	21608539	21668794	21	4	56991	0.01041	0.49585	METTL9
ENSG00000170962	11	103777914	104035107	414	34	56991	0.010254	0.49591	PDGFD
ENSG00000174599	4	118004718	118006736	1	1	56991	0.010027	0.496	TRAM1L1
ENSG00000149506	11	60635035	60643166	7	2	56991	0.009969	0.49602	ZP1
ENSG00000197016	19	57078880	57100279	24	3	56991	0.0099201	0.49604	ZNF470
ENSG00000171492	1	90286573	90402170	31	5	56991	0.0097949	0.49609	LRRC8D
ENSG00000175600	7	40174575	40900362	477	43	56991	0.0096285	0.49616	SUGCT
ENSG00000205740	10	1017097	1034281	35	5	56991	0.0095746	0.49618	AL359878.1
ENSG00000116132	1	170631869	170708560	49	5	56991	0.009245	0.49631	PRRX1
ENSG00000161807	19	9225274	9226439	3	1	56991	0.0090492	0.49639	OR7G1
ENSG00000256950	12	122326715	122359376	17	3	56991	0.008804	0.49649	RP11-87C12.2
ENSG00000254531	4	102268937	102270040	1	1	56991	0.0087733	0.4965	AP001816.1
ENSG00000136908	9	130697378	130700763	6	1	56991	0.0087152	0.49652	DPM2
ENSG00000050820	16	75262928	75301951	50	7	56991	0.0087253	0.49652	BCAR1
ENSG00000196268	19	21579921	21610375	48	6	56991	0.0080322	0.4968	ZNF493
ENSG00000268865	12	25055243	25057615	4	2	56991	0.0075579	0.49698	AC026310.1
ENSG00000187801	1	40915774	40929390	11	3	56991	0.0069483	0.49723	ZFP69B
ENSG00000117407	1	44398992	44402913	9	3	56991	0.0067899	0.49729	ARTN
ENSG00000215547	20	29845467	29847435	3	1	56991	0.0064433	0.49743	DEFB115
ENSG00000083635	13	45513384	45563618	31	7	56991	0.0063322	0.49747	NUFIP1
ENSG00000272772	5	133502861	133561762	120	5	56991	0.006017	0.4976	CTD-2410N18.5
ENSG00000155850	5	149340300	149373018	1	1	56991	0.0060159	0.4976	SLC26A2
ENSG00000144959	3	172348039	172429008	27	3	56991	0.0060025	0.49761	NCEH1
ENSG00000118514	6	135238528	135271260	2	1	56991	0.0058773	0.49766	ALDH8A1
ENSG00000185475	11	62554887	62557877	1	1	56991	0.0057653	0.4977	TMEM179B
ENSG00000188322	16	28303840	28335170	2	1	56991	0.0055732	0.49778	SBK1
ENSG00000197893	10	115348475	115423886	209	15	56991	0.0055059	0.4978	NRAP
ENSG00000170631	8	146155744	146176274	11	1	56991	0.0054146	0.49784	ZNF16
ENSG00000203963	1	67557848	67697536	130	16	56991	0.0052207	0.49792	C1orf141
ENSG00000166762	15	43920701	43960316	15	3	56991	0.005063	0.49798	CATSPER2
ENSG00000110975	12	33527173	33592754	114	8	56991	0.0044647	0.49822	SYT10
ENSG00000163738	4	74979891	75168816	62	4	56991	0.004433	0.49823	MTHFD2L
ENSG00000101079	20	35280169	35374481	5	2	56991	0.0043026	0.49828	NDRG3
ENSG00000143107	1	109255279	109285365	29	5	56991	0.0042703	0.4983	FNDC7
ENSG00000166797	15	64364758	64386217	33	4	56991	0.0040528	0.49838	FAM96A
ENSG00000165061	8	40388109	40755352	557	36	56991	0.0039245	0.49843	ZMAT4
ENSG00000135569	6	132909731	132910877	1	1	56991	0.00376	0.4985	TAAR5
ENSG00000064651	5	127419458	127525380	103	5	56991	0.0033838	0.49865	SLC12A2
ENSG00000197595	13	113301358	113338811	71	10	56991	0.0032249	0.49871	C13orf35
ENSG00000067704	1	220267444	220321380	28	3	56991	0.0032027	0.49872	IARS2
ENSG00000075785	3	128444965	128533639	134	5	56991	0.0029314	0.49883	RAB7A
ENSG00000163431	1	201865580	201915715	34	7	56991	0.0028528	0.49886	LMOD1
ENSG00000132915	5	149237519	149324356	36	6	56991	0.0028383	0.49887	PDE6A
ENSG00000151327	14	35514113	35582336	225	21	56991	0.0028226	0.49887	FAM177A1
ENSG00000176390	17	29096406	29151794	154	1	56991	0.0026937	0.49893	CRLF3
ENSG00000150764	11	111797868	111893308	37	2	56991	0.002537	0.49899	DIXDC1
ENSG00000074416	3	127407909	127542051	94	14	56991	0.0019968	0.4992	MGLL
ENSG00000268744	19	12490003	12512088	9	1	56991	0.0015877	0.49937	CTD-3105H18.14
ENSG00000118503	6	138188351	138204449	26	4	56991	0.0013625	0.49946	TNFAIP3
ENSG00000099139	9	78505560	78977255	401	68	56991	0.001018	0.49959	PCSK5
ENSG00000133460	22	24198890	24228496	10	3	56991	0.0010046	0.4996	SLC2A11
ENSG00000095787	10	28821422	28912041	127	8	56991	0.00098359	0.49961	WAC
ENSG00000163655	3	155588325	155661815	191	9	56991	0.0008843	0.49965	GMPS
ENSG00000241973	22	21061979	21213705	254	9	56991	0.0006077	0.49976	PI4KA
ENSG00000106006	7	27185015	27190222	10	2	56991	0.00018183	0.49993	HOXA6
ENSG00000124490	6	49660073	49681274	24	5	56991	-4.2112e-05	0.50002	CRISP2
ENSG00000083814	19	58231119	58238992	14	4	56991	-4.255e-05	0.50002	ZNF671
ENSG00000156711	6	36095586	36107842	9	2	56991	-6.4061e-05	0.50003	MAPK13
ENSG00000178828	1	20140523	20141771	1	1	56991	-0.00025066	0.5001	RNF186
ENSG00000243135	2	234637754	234681945	99	9	56991	-0.0003733	0.50015	UGT1A3
ENSG00000241598	11	1642188	1643368	2	1	56991	-0.00046218	0.50018	KRTAP5-4
ENSG00000182208	11	1490687	1522477	63	6	56991	-0.00049314	0.5002	MOB2
ENSG00000259132	14	23415479	23451467	6	2	56991	-0.00054028	0.50022	RP11-298I3.5
ENSG00000170632	7	102715328	102740205	9	3	56991	-0.00058891	0.50023	ARMC10
ENSG00000133063	1	203181955	203242769	61	10	56991	-0.0006129	0.50024	CHIT1
ENSG00000137270	6	52991762	53013627	49	9	56991	-0.00091466	0.50036	GCM1
ENSG00000198590	3	37427760	37476988	28	2	56991	-0.0011946	0.50048	C3orf35
ENSG00000176024	19	52430400	52452012	68	6	56991	-0.0012064	0.50048	ZNF613
ENSG00000197124	19	20107867	20150315	106	8	56991	-0.0013811	0.50055	ZNF682
ENSG00000168874	2	85978467	86015189	5	1	56991	-0.0016244	0.50065	ATOH8
ENSG00000106853	9	114312002	114362135	120	20	56991	-0.0017444	0.5007	PTGR1
ENSG00000160201	21	44513066	44527697	11	2	56991	-0.0017578	0.5007	U2AF1
ENSG00000147408	8	19261672	19615540	476	54	56991	-0.0018012	0.50072	CSGALNACT1
ENSG00000001460	1	24683489	24743424	117	10	56991	-0.0021986	0.50088	STPG1
ENSG00000072210	17	19551449	19580911	36	4	56991	-0.002262	0.5009	ALDH3A2
ENSG00000161381	17	37219556	37310647	66	6	56991	-0.0023178	0.50092	PLXDC1
ENSG00000171505	9	125288637	125289572	2	1	56991	-0.0023209	0.50093	OR1N1
ENSG00000151834	4	46250444	46477247	285	12	56991	-0.0023627	0.50094	GABRA2
ENSG00000213760	6	31512239	31516204	9	4	56991	-0.0025151	0.501	ATP6V1G2
ENSG00000127837	2	219128850	219134980	5	2	56991	-0.0029831	0.50119	AAMP
ENSG00000163521	2	220101328	220110200	6	2	56991	-0.0032626	0.5013	GLB1L
ENSG00000174099	12	65672423	65882024	67	6	56991	-0.0034149	0.50136	MSRB3
ENSG00000066468	10	123237848	123357972	60	12	56991	-0.0037357	0.50149	FGFR2
ENSG00000108759	17	39616063	39623681	11	3	56991	-0.0037997	0.50152	KRT32
ENSG00000137337	6	30667584	30685666	71	5	56991	-0.0039446	0.50157	MDC1
ENSG00000168300	8	52730140	52811735	261	9	56991	-0.0041804	0.50167	PCMTD1
ENSG00000104447	8	116420724	116821899	253	9	56991	-0.0042748	0.50171	TRPS1
ENSG00000215114	8	59323823	59364060	52	7	56991	-0.0043218	0.50172	UBXN2B
ENSG00000166402	11	8040791	8127659	55	8	56991	-0.0044143	0.50176	TUB
ENSG00000174339	5	180166042	180167099	3	1	56991	-0.0046609	0.50186	OR2Y1
ENSG00000164850	7	1121844	1133451	27	9	56991	-0.0054112	0.50216	GPER1
ENSG00000104368	8	42032236	42065242	20	4	56991	-0.0055069	0.5022	PLAT
ENSG00000040487	1	19638820	19655794	38	5	56991	-0.005714	0.50228	PQLC2
ENSG00000100296	22	29901868	29951205	33	5	56991	-0.0057146	0.50228	THOC5
ENSG00000120327	5	140602931	140605858	1	1	56991	-0.0057653	0.5023	PCDHB14
ENSG00000213719	6	31698358	31707540	10	5	56991	-0.0058827	0.50235	CLIC1
ENSG00000197694	9	131314866	131395941	63	1	56991	-0.0059626	0.50238	SPTAN1
ENSG00000065060	6	34759857	34850915	208	12	56991	-0.0064277	0.50256	UHRF1BP1
ENSG00000104970	19	55043909	55057053	4	1	56991	-0.0065397	0.50261	KIR3DX1
ENSG00000133703	12	25357723	25403870	30	4	56991	-0.0067439	0.50269	KRAS
ENSG00000149179	11	46958240	47185936	200	10	56991	-0.0069537	0.50277	C11orf49
ENSG00000177628	1	155204243	155214490	11	1	56991	-0.0070446	0.50281	GBA
ENSG00000090382	12	69742121	69748014	13	3	56991	-0.0070575	0.50282	LYZ
ENSG00000144115	2	88469835	88486146	21	6	56991	-0.0071974	0.50287	THNSL2
ENSG00000076351	17	26721661	26734215	8	2	56991	-0.0071879	0.50287	SLC46A1
ENSG00000183625	3	46205096	46308197	154	4	56991	-0.0078377	0.50313	CCR3
ENSG00000224474	10	99179228	99185831	2	1	56991	-0.0080638	0.50322	AL355490.1
ENSG00000172554	2	946554	1371385	1250	49	56991	-0.0082917	0.50331	SNTG2
ENSG00000214309	7	99724317	99726118	3	1	56991	-0.0084373	0.50337	MBLAC1
ENSG00000171159	9	130922539	130926207	4	1	56991	-0.0085352	0.50341	C9orf16
ENSG00000070269	14	56955072	57117324	182	23	56991	-0.00878	0.5035	TMEM260
ENSG00000173705	3	33191537	33260707	72	8	56991	-0.0091445	0.50365	SUSD5
ENSG00000204873	17	39388715	39389705	2	1	56991	-0.0093522	0.50373	KRTAP9-3
ENSG00000115137	2	25166505	25194963	37	5	56991	-0.0096756	0.50386	DNAJC27
ENSG00000072818	17	7239848	7254797	1	1	56991	-0.009776	0.5039	ACAP1
ENSG00000188112	6	42068856	42110357	8	1	56991	-0.0099993	0.50399	C6orf132
ENSG00000133983	14	70791798	70826448	84	10	56991	-0.0099899	0.50399	COX16
ENSG00000084070	1	40810522	40888998	89	16	56991	-0.010054	0.50401	SMAP2
ENSG00000247626	2	198570087	198573113	1	1	56991	-0.010277	0.5041	MARS2
ENSG00000168389	1	40420802	40435638	2	1	56991	-0.010351	0.50413	MFSD2A
ENSG00000146350	6	121400640	121655891	514	12	56991	-0.010455	0.50417	TBC1D32
ENSG00000125864	20	17474550	17549865	41	8	56991	-0.010582	0.50422	BFSP1
ENSG00000230891	3	25900024	25915191	18	1	56991	-0.011247	0.50449	LINC00692
ENSG00000146047	6	25727137	25727573	4	1	56991	-0.011402	0.50455	HIST1H2BA
ENSG00000158985	5	130581186	130734140	47	3	56991	-0.011547	0.50461	CDC42SE2
ENSG00000162460	1	16068917	16074477	9	2	56991	-0.011681	0.50466	TMEM82
ENSG00000144452	2	215796266	216003151	154	21	56991	-0.011701	0.50467	ABCA12
ENSG00000197901	11	62703857	62752455	19	3	56991	-0.011721	0.50468	SLC22A6
ENSG00000184939	16	68563993	68609975	150	4	56991	-0.01188	0.50474	ZFP90
ENSG00000129810	3	20202085	20227784	77	9	56991	-0.012227	0.50488	SGOL1
ENSG00000119431	9	116135699	116139279	1	1	56991	-0.012283	0.5049	HDHD3
ENSG00000115361	2	211052663	211090215	19	2	56991	-0.012359	0.50493	ACADL
ENSG00000166046	12	106695707	106740793	43	6	56991	-0.012388	0.50494	TCP11L2
ENSG00000142961	1	47073387	47082563	15	2	56991	-0.01244	0.50496	MOB3C
ENSG00000197265	8	30435835	30515768	91	8	56991	-0.012487	0.50498	GTF2E2
ENSG00000174255	3	113953483	113956425	5	1	56991	-0.012578	0.50502	ZNF80
ENSG00000125966	20	33814457	33864801	21	3	56991	-0.012601	0.50503	MMP24
ENSG00000181031	17	62293	236045	43	7	56991	-0.012831	0.50512	RPH3AL
ENSG00000104904	19	2269485	2273487	8	2	56991	-0.013059	0.50521	OAZ1
ENSG00000196936	1	248112160	248113098	3	1	56991	-0.013089	0.50522	OR2L8
ENSG00000182177	2	237102095	237173052	166	9	56991	-0.01309	0.50522	ASB18
ENSG00000117632	1	26210672	26233482	11	1	56991	-0.013146	0.50524	STMN1
ENSG00000114487	3	108677086	108836989	268	7	56991	-0.013207	0.50527	MORC1
ENSG00000163735	4	74861359	74864496	2	1	56991	-0.013287	0.5053	CXCL5
ENSG00000152495	5	110559351	110830584	307	16	56991	-0.013664	0.50545	CAMK4
ENSG00000104213	8	17433942	17501580	146	23	56991	-0.013772	0.50549	PDGFRL
ENSG00000129657	17	75082798	75213179	81	10	56991	-0.013828	0.50552	SEC14L1
ENSG00000124203	20	57766075	57834168	58	10	56991	-0.014019	0.50559	ZNF831
ENSG00000162959	2	32090129	32236299	133	4	56991	-0.014113	0.50563	MEMO1
ENSG00000151208	10	79550549	79686378	184	10	56991	-0.014232	0.50568	DLG5
ENSG00000176771	2	133429374	134326034	769	63	56991	-0.014357	0.50573	NCKAP5
ENSG00000089775	14	64915824	64971931	90	6	56991	-0.014481	0.50578	ZBTB25
ENSG00000166428	14	105391153	105399574	16	1	56991	-0.014754	0.50589	PLD4
ENSG00000119614	14	74706175	74729441	41	4	56991	-0.014966	0.50597	VSX2
ENSG00000255482	11	102337986	102369532	37	5	56991	-0.015075	0.50601	RP11-315O6.2
ENSG00000138100	2	27505260	27530307	21	3	56991	-0.015267	0.50609	TRIM54
ENSG00000242372	20	33866714	33872788	1	1	56991	-0.015291	0.5061	EIF6
ENSG00000231213	3	146294342	146324003	147	12	56991	-0.015465	0.50617	PLSCR5
ENSG00000134489	18	22040593	22059921	34	9	56991	-0.015518	0.50619	HRH4
ENSG00000171812	1	36560837	36590821	33	4	56991	-0.015744	0.50628	COL8A2
ENSG00000169413	14	21249210	21250626	1	1	56991	-0.015792	0.5063	RNASE6
ENSG00000138411	2	197059094	197458416	436	36	56991	-0.016237	0.50648	HECW2
ENSG00000179715	12	47473386	47630443	189	23	56991	-0.016463	0.50657	PCED1B
ENSG00000154027	1	77747736	78025651	720	54	56991	-0.016782	0.50669	AK5
ENSG00000108946	17	66507921	66547460	21	3	56991	-0.017212	0.50687	PRKAR1A
ENSG00000196705	19	21324827	21373034	22	3	56991	-0.017517	0.50699	ZNF431
ENSG00000091128	7	107663993	107770801	122	8	56991	-0.017867	0.50713	LAMB4
ENSG00000078304	14	102228135	102394326	187	19	56991	-0.018254	0.50728	PPP2R5C
ENSG00000107338	9	37919131	38069210	178	9	56991	-0.018893	0.50754	SHB
ENSG00000144426	2	203879602	204091101	188	12	56991	-0.018958	0.50756	NBEAL1
ENSG00000161091	19	3538259	3574288	5	2	56991	-0.019376	0.50773	MFSD12
ENSG00000071242	6	166822852	167319939	610	62	56991	-0.019472	0.50777	RPS6KA2
ENSG00000147655	8	108911544	109095913	252	21	56991	-0.019664	0.50784	RSPO2
ENSG00000183032	14	37147636	37642071	634	47	56991	-0.020464	0.50816	SLC25A21
ENSG00000076650	19	33571786	33621448	106	6	56991	-0.020484	0.50817	GPATCH1
ENSG00000152926	7	64432154	64467062	82	5	56991	-0.020556	0.5082	ZNF117
ENSG00000163001	2	55746740	55773015	46	9	56991	-0.020683	0.50825	CCDC104
ENSG00000152380	5	79783788	79838382	65	9	56991	-0.020798	0.5083	FAM151B
ENSG00000145014	3	194308402	194354418	108	12	56991	-0.020925	0.50835	TMEM44
ENSG00000139687	13	48877887	49056122	67	5	56991	-0.020956	0.50836	RB1
ENSG00000143333	1	182567758	182573543	4	1	56991	-0.021042	0.50839	RGS16
ENSG00000187990	6	26216428	26216872	2	1	56991	-0.021408	0.50854	HIST1H2BG
ENSG00000006634	7	87505531	87538856	36	4	56991	-0.021413	0.50854	DBF4
ENSG00000144583	2	217122588	217236750	84	13	56991	-0.021518	0.50858	2021-03-04
ENSG00000172336	7	100303676	100305118	3	1	56991	-0.02161	0.50862	POP7
ENSG00000185567	14	105403581	105444694	42	4	56991	-0.021633	0.50863	AHNAK2
ENSG00000109536	4	190861943	190884359	50	1	56991	-0.021993	0.50877	FRG1
ENSG00000178199	6	149768794	149806197	102	4	56991	-0.022164	0.50884	ZC3H12D
ENSG00000109424	4	141480588	141489959	11	2	56991	-0.022597	0.50901	UCP1
ENSG00000135083	5	159678659	159772403	120	13	56991	-0.022835	0.50911	CCNJL
ENSG00000187533	4	70999333	71042516	7	2	56991	-0.023235	0.50927	C4orf40
ENSG00000106809	9	95146249	95166978	31	2	56991	-0.023296	0.50929	OGN
ENSG00000180346	4	90033968	90036050	4	1	56991	-0.023422	0.50934	TIGD2
ENSG00000156398	10	104474295	104503249	33	7	56991	-0.023722	0.50946	SFXN2
ENSG00000002016	12	1021243	1099219	61	9	56991	-0.023755	0.50948	RAD52
ENSG00000164122	4	177134824	177198722	136	15	56991	-0.023787	0.50949	ASB5
ENSG00000109680	4	26578059	26756973	108	1	56991	-0.023944	0.50955	TBC1D19
ENSG00000130699	20	60528525	60640866	101	7	56991	-0.024005	0.50958	TAF4
ENSG00000175746	15	39542885	39547046	2	1	56991	-0.024154	0.50964	C15orf54
ENSG00000136819	9	132589569	132598142	50	2	56991	-0.024231	0.50967	C9orf78
ENSG00000130720	9	133777825	133814673	47	7	56991	-0.024315	0.5097	FIBCD1
ENSG00000171987	11	4592653	4599050	22	3	56991	-0.02437	0.50972	C11orf40
ENSG00000189143	7	73213872	73247014	41	1	56991	-0.024411	0.50974	CLDN4
ENSG00000165973	11	20691117	21597227	1024	105	56991	-0.024444	0.50975	NELL1
ENSG00000144840	3	120405528	120461840	12	4	56991	-0.024472	0.50976	RABL3
ENSG00000164828	7	855528	936072	97	10	56991	-0.024482	0.50977	SUN1
ENSG00000105993	7	157128075	157210133	59	7	56991	-0.024508	0.50978	DNAJB6
ENSG00000163017	2	74119441	74146992	45	4	56991	-0.024543	0.50979	ACTG2
ENSG00000175489	19	18501954	18508427	13	2	56991	-0.024562	0.5098	LRRC25
ENSG00000101782	18	21032787	21066567	30	3	56991	-0.02478	0.50988	RIOK3
ENSG00000197345	11	68658744	68671303	15	2	56991	-0.024787	0.50989	MRPL21
ENSG00000197647	19	12125547	12146556	9	1	56991	-0.024799	0.50989	ZNF433
ENSG00000122512	7	6012870	6048756	26	3	56991	-0.024843	0.50991	PMS2
ENSG00000095370	9	130500596	130541020	38	4	56991	-0.025018	0.50998	SH2D3C
ENSG00000115665	2	108602979	108630450	21	6	56991	-0.025246	0.51007	SLC5A7
ENSG00000075142	7	87834433	87856308	18	2	56991	-0.025421	0.51014	SRI
ENSG00000087237	16	56995762	57017757	19	6	56991	-0.025477	0.51016	CETP
ENSG00000111875	6	119215384	119230332	27	3	56991	-0.025547	0.51019	ASF1A
ENSG00000100721	14	96176304	96180533	1	1	56991	-0.02557	0.5102	TCL1A
ENSG00000127511	19	16940211	16991164	28	4	56991	-0.025563	0.5102	SIN3B
ENSG00000132704	1	157715523	157746922	29	4	56991	-0.025597	0.51021	FCRL2
ENSG00000175455	3	123616152	123680564	26	3	56991	-0.025815	0.5103	CCDC14
ENSG00000130254	19	5587010	5624057	36	4	56991	-0.026059	0.51039	SAFB2
ENSG00000167851	17	72462555	72480933	20	5	56991	-0.026546	0.51059	CD300A
ENSG00000140009	14	64550950	64804830	391	31	56991	-0.026803	0.51069	ESR2
ENSG00000267954	22	24124467	24126145	2	1	56991	-0.026956	0.51075	AP000349.1
ENSG00000215472	18	47008051	47017956	17	4	56991	-0.027028	0.51078	RPL17-C18orf32
ENSG00000269545	19	58740831	58798173	97	8	56991	-0.027017	0.51078	CTD-3138B18.4
ENSG00000125257	13	95672083	95953687	586	55	56991	-0.027089	0.51081	ABCC4
ENSG00000105198	19	40093164	40098116	1	1	56991	-0.027326	0.5109	LGALS13
ENSG00000084072	1	40157854	40229586	30	5	56991	-0.027445	0.51095	PPIE
ENSG00000184465	6	169857307	170102159	572	22	56991	-0.027862	0.51111	WDR27
ENSG00000148773	10	129894923	129924649	62	9	56991	-0.028146	0.51123	MKI67
ENSG00000198807	14	37126773	37148920	22	3	56991	-0.028164	0.51123	PAX9
ENSG00000186204	19	15783567	15807984	131	6	56991	-0.028168	0.51124	CYP4F12
ENSG00000269058	19	16589868	16607003	31	2	56991	-0.028299	0.51129	CALR3
ENSG00000205409	11	5862158	5863182	8	1	56991	-0.028341	0.5113	OR52E6
ENSG00000100764	14	90722839	90738968	51	1	56991	-0.028498	0.51137	PSMC1
ENSG00000179639	1	159259504	159278014	41	6	56991	-0.029022	0.51158	FCER1A
ENSG00000011347	11	61282785	61348620	11	1	56991	-0.029625	0.51182	SYT7
ENSG00000117289	1	145438469	145442635	3	1	56991	-0.029762	0.51187	TXNIP
ENSG00000162961	2	32092878	32264881	150	4	56991	-0.029888	0.51192	DPY30
ENSG00000056736	3	53880607	53899827	20	4	56991	-0.029943	0.51194	IL17RB
ENSG00000204677	5	177433406	177482560	2	1	56991	-0.029989	0.51196	FAM153C
ENSG00000107669	10	123499939	123688316	274	12	56991	-0.030003	0.51197	ATE1
ENSG00000084674	2	21224301	21266945	29	7	56991	-0.030111	0.51201	APOB
ENSG00000158955	17	44910567	44964096	47	2	56991	-0.030143	0.51202	WNT9B
ENSG00000064313	8	120743015	120845103	204	12	56991	-0.030419	0.51213	TAF2
ENSG00000117983	11	1244296	1283406	149	8	56991	-0.030511	0.51217	MUC5B
ENSG00000123096	12	26274924	26452223	275	31	56991	-0.030843	0.5123	SSPN
ENSG00000203943	1	84764049	84855640	95	8	56991	-0.030867	0.51231	SAMD13
ENSG00000114378	3	50337320	50349812	6	2	56991	-0.030912	0.51233	HYAL1
ENSG00000160803	1	156005092	156023585	6	2	56991	-0.030989	0.51236	UBQLN4
ENSG00000137944	1	89401456	89458636	38	1	56991	-0.031005	0.51237	CCBL2
ENSG00000087245	16	55423612	55540603	295	20	56991	-0.03107	0.51239	MMP2
ENSG00000172954	2	30670092	30867091	580	16	56991	-0.031136	0.51242	LCLAT1
ENSG00000130711	9	133539981	133558368	13	3	56991	-0.031374	0.51251	PRDM12
ENSG00000170571	5	49692026	49739082	48	2	56991	-0.031491	0.51256	EMB
ENSG00000123838	1	207277607	207318317	34	6	56991	-0.031677	0.51264	C4BPA
ENSG00000142599	1	8412457	8877702	371	12	56991	-0.031774	0.51267	RERE
ENSG00000155890	3	140396881	140419992	38	4	56991	-0.031777	0.51267	TRIM42
ENSG00000187260	7	151072995	151107813	5	2	56991	-0.031856	0.51271	WDR86
ENSG00000113758	5	176883609	176901402	5	1	56991	-0.031882	0.51272	DBN1
ENSG00000119686	14	76044960	76129557	38	7	56991	-0.032055	0.51279	FLVCR2
ENSG00000110958	12	57057127	57082159	28	3	56991	-0.032302	0.51288	PTGES3
ENSG00000221931	11	123624196	123625253	1	1	56991	-0.032843	0.5131	OR6X1
ENSG00000166908	12	57984957	57997198	6	2	56991	-0.032997	0.51316	PIP4K2C
ENSG00000130649	10	135333910	135374724	130	6	56991	-0.033082	0.5132	CYP2E1
ENSG00000149262	11	77589766	77705724	184	12	56991	-0.033419	0.51333	INTS4
ENSG00000183657	3	171509580	171527714	31	5	56991	-0.033572	0.51339	PP13439
ENSG00000184454	1	24882602	24935819	118	14	56991	-0.03396	0.51355	NCMAP
ENSG00000157778	7	1606966	1610641	2	1	56991	-0.034359	0.5137	PSMG3
ENSG00000019582	5	149781200	149792492	5	2	56991	-0.034628	0.51381	CD74
ENSG00000217702	2	74361599	74362521	2	1	56991	-0.034699	0.51384	MGC10955
ENSG00000269113	1	48226200	48462567	355	19	56991	-0.034727	0.51385	TRABD2B
ENSG00000129009	15	74466012	74469213	8	1	56991	-0.034713	0.51385	ISLR
ENSG00000154889	18	11882621	11909222	16	2	56991	-0.034822	0.51389	MPPE1
ENSG00000198131	19	58739960	58788815	70	6	56991	-0.034969	0.51395	ZNF544
ENSG00000165521	14	89078775	89259096	225	13	56991	-0.035099	0.514	EML5
ENSG00000130881	19	33668509	33698694	10	3	56991	-0.035822	0.51429	LRP3
ENSG00000105767	19	44126520	44143991	16	3	56991	-0.035938	0.51433	CADM4
ENSG00000175764	9	124584207	124855885	472	25	56991	-0.036049	0.51438	TTLL11
ENSG00000081014	15	51200869	51298097	142	10	56991	-0.036342	0.5145	AP4E1
ENSG00000120656	1	28915835	28969597	17	4	56991	-0.036381	0.51451	TAF12
ENSG00000120549	10	23983675	24836772	814	49	56991	-0.036411	0.51452	KIAA1217
ENSG00000206199	3	149478892	149686172	275	11	56991	-0.036697	0.51464	ANKUB1
ENSG00000124224	20	56806188	56884495	100	5	56991	-0.03695	0.51474	PPP4R1L
ENSG00000179088	12	103631369	103889749	343	19	56991	-0.036991	0.51475	C12orf42
ENSG00000267179	19	12035890	12090105	67	3	56991	-0.037146	0.51482	ZNF763
ENSG00000138111	10	104221149	104236802	27	6	56991	-0.037423	0.51493	TMEM180
ENSG00000117676	1	26856252	26901521	38	6	56991	-0.03746	0.51494	RPS6KA1
ENSG00000138678	4	84457067	84527028	62	6	56991	-0.037781	0.51507	AGPAT9
ENSG00000105559	19	49340354	49371889	40	4	56991	-0.037946	0.51513	PLEKHA4
ENSG00000163462	1	155145873	155157447	3	2	56991	-0.038144	0.51521	TRIM46
ENSG00000091428	2	173600002	173917621	355	33	56991	-0.038792	0.51547	RAPGEF4
ENSG00000239732	3	52255096	52273183	20	4	56991	-0.038921	0.51552	TLR9
ENSG00000142611	1	2985732	3355185	207	35	56991	-0.039055	0.51558	PRDM16
ENSG00000012822	12	54104903	54121529	12	1	56991	-0.039218	0.51564	CALCOCO1
ENSG00000179397	1	244617679	244804479	265	13	56991	-0.039962	0.51594	C1orf101
ENSG00000185527	17	79617489	79630142	45	3	56991	-0.040032	0.51597	PDE6G
ENSG00000170279	7	148287657	148312952	10	2	56991	-0.040082	0.51599	C7orf33
ENSG00000167978	16	2802330	2822539	12	3	56991	-0.040301	0.51607	SRRM2
ENSG00000055917	2	20448452	20551995	63	8	56991	-0.040472	0.51614	PUM2
ENSG00000205189	8	81397854	81438500	60	7	56991	-0.040478	0.51614	ZBTB10
ENSG00000197054	19	12035890	12091196	68	3	56991	-0.040615	0.5162	ZNF763
ENSG00000175414	5	175792471	175828866	18	3	56991	-0.040683	0.51623	ARL10
ENSG00000213462	7	64451187	64467121	33	4	56991	-0.040846	0.51629	ERV3-1
ENSG00000164695	8	82644669	82671750	38	7	56991	-0.04105	0.51637	CHMP4C
ENSG00000269515	10	44873687	44878739	4	1	56991	-0.041099	0.51639	AL137026.1
ENSG00000119147	2	106679702	106694615	1	1	56991	-0.04112	0.5164	C2orf40
ENSG00000171124	19	5842899	5851485	2	1	56991	-0.04119	0.51643	FUT3
ENSG00000154162	5	21750782	22853731	1381	67	56991	-0.041244	0.51645	CDH12
ENSG00000181826	4	37592422	37687998	63	11	56991	-0.041381	0.5165	RELL1
ENSG00000141698	17	39981335	39992523	14	2	56991	-0.041718	0.51664	NT5C3B
ENSG00000205177	11	33719807	33722347	2	1	56991	-0.041898	0.51671	C11orf91
ENSG00000198408	10	103544200	103578696	31	5	56991	-0.042033	0.51676	MGEA5
ENSG00000167799	11	67395409	67397401	4	2	56991	-0.042253	0.51685	NUDT8
ENSG00000131023	6	149979289	150039392	53	1	56991	-0.042374	0.5169	LATS1
ENSG00000172733	8	30853321	30891231	4	2	56991	-0.042379	0.5169	PURG
ENSG00000145833	5	134094469	134190823	31	6	56991	-0.042606	0.51699	DDX46
ENSG00000197651	12	91299399	91348953	67	10	56991	-0.042752	0.51705	CCER1
ENSG00000136141	13	47127303	47327175	294	18	56991	-0.042919	0.51712	LRCH1
ENSG00000161618	19	49956426	49974305	9	2	56991	-0.04313	0.5172	ALDH16A1
ENSG00000125629	2	118846028	118868573	22	6	56991	-0.043244	0.51725	INSIG2
ENSG00000239282	22	30681106	30685616	1	1	56991	-0.043378	0.5173	GATSL3
ENSG00000157259	7	92076767	92088150	3	1	56991	-0.043462	0.51733	GATAD1
ENSG00000111358	12	124118375	124147153	28	4	56991	-0.04389	0.5175	GTF2H3
ENSG00000119685	14	76099968	76421421	209	14	56991	-0.043889	0.5175	TTLL5
ENSG00000186468	5	81569177	81574396	10	2	56991	-0.043941	0.51752	RPS23
ENSG00000179242	20	59827482	60515673	599	76	56991	-0.044103	0.51759	CDH4
ENSG00000122386	16	3162561	3170518	11	2	56991	-0.044248	0.51765	ZNF205
ENSG00000159307	22	43593289	43739394	114	11	56991	-0.044532	0.51776	SCUBE1
ENSG00000163032	2	17720393	17838285	275	5	56991	-0.044789	0.51786	VSNL1
ENSG00000169193	7	23636998	23684327	41	5	56991	-0.044866	0.51789	CCDC126
ENSG00000104450	8	101170134	101271506	133	8	56991	-0.044943	0.51792	SPAG1
ENSG00000140943	16	84087368	84150511	113	18	56991	-0.045018	0.51795	MBTPS1
ENSG00000010219	12	4671370	4723325	75	11	56991	-0.045113	0.51799	DYRK4
ENSG00000163430	3	120111140	120170100	90	12	56991	-0.045195	0.51802	FSTL1
ENSG00000183255	21	46269500	46293752	54	9	56991	-0.045246	0.51804	PTTG1IP
ENSG00000106078	7	51083909	51384515	297	16	56991	-0.045316	0.51807	COBL
ENSG00000142319	5	1392909	1445545	39	3	56991	-0.045331	0.51808	SLC6A3
ENSG00000135525	6	136663875	136871957	80	2	56991	-0.045369	0.51809	MAP7
ENSG00000117013	1	41249684	41306124	42	10	56991	-0.045388	0.5181	KCNQ4
ENSG00000133980	14	74769772	74826711	45	6	56991	-0.045416	0.51811	VRTN
ENSG00000147434	8	42607763	42651535	16	2	56991	-0.045555	0.51817	CHRNA6
ENSG00000088179	2	120517207	120741394	168	5	56991	-0.045722	0.51823	PTPN4
ENSG00000152782	10	91342745	91405215	136	14	56991	-0.046089	0.51838	PANK1
ENSG00000165813	10	115880621	115933979	76	6	56991	-0.046388	0.5185	C10orf118
ENSG00000140470	15	100511794	100882210	356	41	56991	-0.04639	0.5185	ADAMTS17
ENSG00000084628	1	31652592	31712401	127	7	56991	-0.046694	0.51862	NKAIN1
ENSG00000113558	5	133484633	133512729	34	3	56991	-0.046882	0.5187	SKP1
ENSG00000108242	10	96443251	96495947	75	5	56991	-0.046936	0.51872	CYP2C18
ENSG00000128645	2	177053307	177055688	2	1	56991	-0.047135	0.5188	HOXD1
ENSG00000232838	20	18118517	18123813	8	3	56991	-0.047214	0.51883	PET117
ENSG00000255872	9	37588410	38068684	656	30	56991	-0.04745	0.51892	RP11-613M10.9
ENSG00000120533	8	110346553	110358182	1	1	56991	-0.047644	0.519	ENY2
ENSG00000136521	3	179322478	179345435	8	1	56991	-0.047718	0.51903	NDUFB5
ENSG00000096088	6	41704449	41721847	8	3	56991	-0.047719	0.51903	PGC
ENSG00000188992	21	15481134	15583166	135	15	56991	-0.047877	0.51909	LIPI
ENSG00000170627	12	54849734	54867386	30	1	56991	-0.048278	0.51925	GTSF1
ENSG00000176697	11	27676440	27743605	75	8	56991	-0.048435	0.51932	BDNF
ENSG00000156172	8	96257147	96281429	20	4	56991	-0.048518	0.51935	C8orf37
ENSG00000065989	19	10527449	10580305	33	5	56991	-0.048658	0.5194	PDE4A
ENSG00000127362	7	141463897	141464997	2	1	56991	-0.048745	0.51944	TAS2R3
ENSG00000184678	1	149856010	149858232	2	1	56991	-0.049149	0.5196	HIST2H2BE
ENSG00000237693	5	150226085	150280298	188	5	56991	-0.049217	0.51963	IRGM
ENSG00000268965	17	76422409	76422834	1	1	56991	-0.049401	0.5197	AC061992.1
ENSG00000155657	2	179390716	179695529	344	16	56991	-0.049957	0.51992	TTN
ENSG00000203909	6	74062785	74064018	1	1	56991	-0.050154	0.52	DPPA5
ENSG00000203859	1	119957554	119965658	4	1	56991	-0.050413	0.5201	HSD3B2
ENSG00000103313	16	3292028	3306627	18	2	56991	-0.050793	0.52025	MEFV
ENSG00000148671	10	88727949	88743691	24	6	56991	-0.050907	0.5203	ADIRF
ENSG00000106609	7	66386212	66423538	56	6	56991	-0.050948	0.52032	TMEM248
ENSG00000103175	16	84328252	84363450	14	3	56991	-0.05095	0.52032	WFDC1
ENSG00000153879	19	33864236	33873592	8	2	56991	-0.050992	0.52033	CEBPG
ENSG00000214212	19	10947251	10980466	14	4	56991	-0.051053	0.52036	C19orf38
ENSG00000148358	9	132815705	132902448	163	12	56991	-0.051279	0.52045	GPR107
ENSG00000099864	19	708953	748329	17	3	56991	-0.05149	0.52053	PALM
ENSG00000130766	1	28586038	28609002	18	3	56991	-0.051668	0.5206	SESN2
ENSG00000011083	5	149569520	149602351	61	9	56991	-0.051828	0.52067	SLC6A7
ENSG00000185739	16	4239375	4292081	28	3	56991	-0.052147	0.52079	SRL
ENSG00000154359	8	12579403	12613582	17	2	56991	-0.052209	0.52082	LONRF1
ENSG00000182584	20	32254304	32256331	3	1	56991	-0.052215	0.52082	ACTL10
ENSG00000224051	1	1260136	1264277	3	1	56991	-0.052666	0.521	GLTPD1
ENSG00000121152	2	97001525	97039583	16	1	56991	-0.052786	0.52105	NCAPH
ENSG00000135040	9	88556061	88637213	11	2	56991	-0.052827	0.52107	NAA35
ENSG00000213921	19	40267235	40276775	1	1	56991	-0.052915	0.5211	LEUTX
ENSG00000171720	5	141000443	141016437	10	3	56991	-0.053183	0.52121	HDAC3
ENSG00000131051	20	34291531	34330234	98	4	56991	-0.053343	0.52127	RBM39
ENSG00000124160	20	44689624	44718591	48	6	56991	-0.053429	0.52131	NCOA5
ENSG00000162753	1	173469603	173572233	93	3	56991	-0.053722	0.52142	SLC9C2
ENSG00000154719	21	26957968	26979829	79	4	56991	-0.053718	0.52142	MRPL39
ENSG00000163424	3	118864997	118878889	37	7	56991	-0.053738	0.52143	C3orf30
ENSG00000185177	7	57187321	57207571	29	1	56991	-0.053882	0.52149	ZNF479
ENSG00000105143	19	15060846	15133802	154	18	56991	-0.053917	0.5215	SLC1A6
ENSG00000139998	14	65412532	65439494	48	9	56991	-0.054201	0.52161	RAB15
ENSG00000258539	10	126305649	126480296	98	9	56991	-0.054291	0.52165	RP11-12J10.3
ENSG00000204347	17	72352555	72358085	1	1	56991	-0.054421	0.5217	BTBD17
ENSG00000163930	3	52435029	52444366	4	1	56991	-0.054553	0.52175	BAP1
ENSG00000159197	21	35736323	35743688	6	2	56991	-0.054584	0.52177	KCNE2
ENSG00000165672	10	120927215	120938345	5	1	56991	-0.054795	0.52185	PRDX3
ENSG00000124302	19	34112861	34264414	63	13	56991	-0.055093	0.52197	CHST8
ENSG00000171574	19	58912871	58929694	37	2	56991	-0.055417	0.5221	ZNF584
ENSG00000048707	1	12290124	12572099	124	7	56991	-0.055533	0.52214	VPS13D
ENSG00000111832	6	116892530	116918838	43	7	56991	-0.055775	0.52224	RWDD1
ENSG00000171346	17	39669995	39678781	11	1	56991	-0.056714	0.52261	KRT15
ENSG00000072134	17	19118928	19240028	1	1	56991	-0.056931	0.5227	EPN2
ENSG00000006607	2	242295658	242434256	224	20	56991	-0.056966	0.52271	FARP2
ENSG00000095627	10	115939029	115992063	92	6	56991	-0.056953	0.52271	TDRD1
ENSG00000136197	7	42948325	42951904	10	2	56991	-0.05724	0.52282	C7orf25
ENSG00000111341	12	15034115	15038860	6	1	56991	-0.057281	0.52284	MGP
ENSG00000117318	1	23884409	23886285	1	1	56991	-0.057433	0.5229	ID3
ENSG00000104490	8	102698771	103137135	565	39	56991	-0.057668	0.52299	NCALD
ENSG00000023902	1	150121373	150136916	6	1	56991	-0.057742	0.52302	PLEKHO1
ENSG00000183090	4	144498455	144621828	87	7	56991	-0.057966	0.52311	FREM3
ENSG00000204228	6	33172419	33174608	7	3	56991	-0.058039	0.52314	HSD17B8
ENSG00000155792	8	120885957	121063152	548	20	56991	-0.058144	0.52318	DEPTOR
ENSG00000169877	16	31539185	31540124	4	2	56991	-0.058298	0.52324	AHSP
ENSG00000103061	16	68318406	68344849	32	6	56991	-0.058298	0.52324	SLC7A6OS
ENSG00000158869	1	161185024	161190489	2	1	56991	-0.058678	0.5234	FCER1G
ENSG00000174718	12	32112304	32146039	98	14	56991	-0.059118	0.52357	KIAA1551
ENSG00000196419	22	42017123	42060044	3	1	56991	-0.059231	0.52362	XRCC6
ENSG00000163660	3	156864297	156878549	8	2	56991	-0.05932	0.52365	CCNL1
ENSG00000150594	10	112836790	112840658	2	1	56991	-0.059363	0.52367	ADRA2A
ENSG00000135577	6	142379467	142409936	20	2	56991	-0.059468	0.52371	NMBR
ENSG00000169946	8	106330920	106816760	430	44	56991	-0.059497	0.52372	ZFPM2
ENSG00000089195	20	5917881	5931182	28	3	56991	-0.059567	0.52375	TRMT6
ENSG00000188026	12	123955925	124018265	44	4	56991	-0.059856	0.52386	RILPL1
ENSG00000110031	11	58294344	58345693	64	6	56991	-0.060341	0.52406	LPXN
ENSG00000135749	1	233119181	233431459	520	37	56991	-0.060451	0.5241	PCNXL2
ENSG00000104643	8	11141925	11185646	65	5	56991	-0.061196	0.5244	MTMR9
ENSG00000042088	14	90421283	90511106	146	6	56991	-0.061502	0.52452	TDP1
ENSG00000105429	19	42829761	42882921	33	1	56991	-0.061561	0.52454	MEGF8
ENSG00000187098	3	69788586	70017488	176	8	56991	-0.061657	0.52458	MITF
ENSG00000068028	3	50367219	50378411	10	2	56991	-0.061734	0.52461	RASSF1
ENSG00000206579	8	56014949	56454613	523	34	56991	-0.061833	0.52465	XKR4
ENSG00000123178	13	50486842	50510626	30	4	56991	-0.061933	0.52469	SPRYD7
ENSG00000139651	12	53574484	53584596	12	1	56991	-0.061948	0.5247	ZNF740
ENSG00000135677	12	65107225	65153227	11	1	56991	-0.06237	0.52487	GNS
ENSG00000138092	2	25016005	25045245	62	10	56991	-0.062712	0.525	CENPO
ENSG00000170871	4	6783102	6885897	9	2	56991	-0.062696	0.525	KIAA0232
ENSG00000133246	19	8554940	8567996	9	1	56991	-0.062913	0.52508	PRAM1
ENSG00000076108	12	56989380	57030600	5	3	56991	-0.06334	0.52525	BAZ2A
ENSG00000162009	16	1122756	1131454	8	1	56991	-0.063503	0.52532	SSTR5
ENSG00000131791	1	146626685	146644129	42	5	56991	-0.063535	0.52533	PRKAB2
ENSG00000010278	12	6308881	6347425	6	1	56991	-0.063633	0.52537	CD9
ENSG00000175216	11	46764598	46867847	93	6	56991	-0.063708	0.5254	CKAP5
ENSG00000188611	10	51942538	52008370	45	5	56991	-0.063759	0.52542	ASAH2
ENSG00000165185	9	115249127	115431677	182	9	56991	-0.064051	0.52554	KIAA1958
ENSG00000125798	20	22561643	22566093	5	1	56991	-0.064213	0.5256	FOXA2
ENSG00000179583	16	10971055	11026079	23	2	56991	-0.064325	0.52564	CIITA
ENSG00000173239	10	90562487	90580303	6	4	56991	-0.064835	0.52585	LIPM
ENSG00000254685	1	74663896	74699770	76	4	56991	-0.065125	0.52596	FPGT
ENSG00000054938	11	74407474	74442430	5	2	56991	-0.065395	0.52607	CHRDL2
ENSG00000115761	2	10710892	10830101	391	9	56991	-0.065431	0.52608	NOL10
ENSG00000170044	3	101818088	102198685	305	18	56991	-0.065478	0.5261	ZPLD1
ENSG00000228768	17	29898161	29902678	2	1	56991	-0.065488	0.52611	AC003101.1
ENSG00000021762	11	3108346	3187969	75	10	56991	-0.065681	0.52618	OSBPL5
ENSG00000100483	14	50575350	50583318	25	5	56991	-0.065787	0.52623	VCPKMT
ENSG00000110777	11	111222977	111326355	220	12	56991	-0.065964	0.5263	POU2AF1
ENSG00000144580	2	219433303	219461803	16	1	56991	-0.066278	0.52642	RQCD1
ENSG00000234438	15	65369154	65372276	7	2	56991	-0.066385	0.52646	KBTBD13
ENSG00000131061	20	32319463	32380075	25	4	56991	-0.06663	0.52656	ZNF341
ENSG00000115947	2	148687968	148779147	94	4	56991	-0.067014	0.52671	ORC4
ENSG00000184825	6	27114861	27115317	3	2	56991	-0.067292	0.52683	HIST1H2AH
ENSG00000249049	4	92240185	92246457	23	2	56991	-0.067557	0.52693	RP11-763F8.1
ENSG00000168907	15	42433332	42448839	25	3	56991	-0.067721	0.527	PLA2G4F
ENSG00000154856	18	10454625	10489945	13	3	56991	-0.067758	0.52701	APCDD1
ENSG00000086475	10	13359424	13390297	81	8	56991	-0.067805	0.52703	SEPHS1
ENSG00000170476	5	138723169	138725770	1	1	56991	-0.067982	0.5271	MZB1
ENSG00000105640	19	17970685	17974962	1	1	56991	-0.067982	0.5271	RPL18A
ENSG00000186564	1	47901689	47906363	5	2	56991	-0.068038	0.52712	FOXD2
ENSG00000143303	1	156698234	156706752	10	4	56991	-0.068456	0.52729	RRNAD1
ENSG00000170370	10	119301955	119309056	8	2	56991	-0.068912	0.52747	EMX2
ENSG00000113638	5	40714577	40756077	45	7	56991	-0.069262	0.52761	TTC33
ENSG00000073584	17	38781214	38804760	21	3	56991	-0.069341	0.52764	SMARCE1
ENSG00000214866	2	3751453	3836122	139	17	56991	-0.069487	0.5277	DCDC2C
ENSG00000107863	10	24872538	25012597	25	3	56991	-0.069492	0.5277	ARHGAP21
ENSG00000165084	8	69242957	69731257	650	51	56991	-0.069516	0.52771	C8orf34
ENSG00000157693	9	117373486	117408702	100	10	56991	-0.069573	0.52773	C9orf91
ENSG00000147874	9	19053141	19103117	125	7	56991	-0.069585	0.52774	HAUS6
ENSG00000115204	2	27532360	27548547	8	3	56991	-0.069671	0.52777	MPV17
ENSG00000162687	1	196194909	196578355	346	6	56991	-0.069975	0.52789	KCNT2
ENSG00000182446	17	79523913	79615495	279	11	56991	-0.070008	0.52791	NPLOC4
ENSG00000112053	6	35911291	35992645	119	11	56991	-0.070063	0.52793	SLC26A8
ENSG00000184988	17	41363854	41372061	3	1	56991	-0.070174	0.52797	TMEM106A
ENSG00000249961	16	66788879	66835523	66	4	56991	-0.070195	0.52798	CCDC79
ENSG00000143164	1	167905021	168045081	126	4	56991	-0.070368	0.52805	DCAF6
ENSG00000225190	17	43513266	43568115	61	1	56991	-0.070526	0.52811	PLEKHM1
ENSG00000185519	1	16384264	16400127	32	3	56991	-0.070737	0.5282	FAM131C
ENSG00000232748	16	31072813	31073451	1	1	56991	-0.070746	0.5282	ZNF668
ENSG00000111291	12	13093709	13105081	5	1	56991	-0.070768	0.52821	GPRC5D
ENSG00000163040	2	132285248	132291239	3	1	56991	-0.071066	0.52833	CCDC74A
ENSG00000227450	17	36905613	36906969	1	1	56991	-0.0715	0.5285	CTB-58E17.5
ENSG00000161653	17	42081914	42086431	5	1	56991	-0.071559	0.52852	NAGS
ENSG00000134247	1	117452679	117532980	133	10	56991	-0.071673	0.52857	PTGFRN
ENSG00000155906	6	151725989	151773259	63	7	56991	-0.072241	0.5288	RMND1
ENSG00000139131	12	32880424	32908836	52	2	56991	-0.072302	0.52882	YARS2
ENSG00000169760	3	173114074	174004434	965	61	56991	-0.072584	0.52893	NLGN1
ENSG00000106113	7	30692200	30739745	17	5	56991	-0.072826	0.52903	CRHR2
ENSG00000001461	1	24742284	24799466	79	7	56991	-0.073026	0.52911	NIPAL3
ENSG00000141161	17	33474836	33516364	23	5	56991	-0.073101	0.52914	UNC45B
ENSG00000049540	7	73442119	73484237	19	1	56991	-0.073185	0.52917	ELN
ENSG00000100023	22	22006559	22054304	80	7	56991	-0.07327	0.5292	PPIL2
ENSG00000136213	7	2443223	2474242	16	3	56991	-0.073289	0.52921	CHST12
ENSG00000101391	20	31946645	31989367	8	2	56991	-0.073293	0.52921	CDK5RAP1
ENSG00000170291	17	7154735	7163259	9	2	56991	-0.073444	0.52927	ELP5
ENSG00000196531	12	57106212	57125412	21	4	56991	-0.073662	0.52936	NACA
ENSG00000130303	19	17513748	17516457	5	2	56991	-0.073898	0.52945	BST2
ENSG00000179950	8	144898514	144912029	9	1	56991	-0.074166	0.52956	PUF60
ENSG00000154358	1	228395831	228566577	255	11	56991	-0.074252	0.5296	OBSCN
ENSG00000137880	15	41056218	41059906	1	1	56991	-0.074264	0.5296	GCHFR
ENSG00000016602	1	87012761	87046437	37	7	56991	-0.074381	0.52965	CLCA4
ENSG00000182601	16	25703347	26149009	517	50	56991	-0.074457	0.52968	HS3ST4
ENSG00000136717	2	127805603	127864931	101	9	56991	-0.074948	0.52987	BIN1
ENSG00000168078	8	27667137	27695612	145	4	56991	-0.075389	0.53005	PBK
ENSG00000165841	10	96447911	96613017	253	8	56991	-0.07548	0.53008	CYP2C19
ENSG00000006042	17	31254928	31272124	29	2	56991	-0.075544	0.53011	TMEM98
ENSG00000244005	20	34255977	34287281	60	6	56991	-0.075539	0.53011	NFS1
ENSG00000139610	12	51722227	51740463	32	4	56991	-0.075629	0.53014	CELA1
ENSG00000113722	5	149546358	149564120	6	2	56991	-0.075693	0.53017	CDX1
ENSG00000075673	13	25254549	25285921	31	3	56991	-0.075778	0.5302	ATP12A
ENSG00000144815	3	101498046	101547073	15	6	56991	-0.075818	0.53022	NXPE3
ENSG00000204469	6	31588497	31605548	40	11	56991	-0.075831	0.53022	PRRC2A
ENSG00000145390	4	120133742	120216672	188	15	56991	-0.076166	0.53036	USP53
ENSG00000204544	6	30951495	30957680	16	4	56991	-0.076307	0.53041	MUC21
ENSG00000188818	5	710471	851101	25	1	56991	-0.076411	0.53045	ZDHHC11
ENSG00000180878	11	6226796	6232362	2	1	56991	-0.076397	0.53045	C11orf42
ENSG00000148734	10	72007085	72043432	24	4	56991	-0.076448	0.53047	NPFFR1
ENSG00000127922	7	96110938	96339203	242	20	56991	-0.076728	0.53058	SHFM1
ENSG00000070814	5	149737202	149779871	51	5	56991	-0.076825	0.53062	TCOF1
ENSG00000184117	22	29950797	29977326	26	4	56991	-0.077128	0.53074	NIPSNAP1
ENSG00000176974	17	18231187	18266856	67	6	56991	-0.077368	0.53083	SHMT1
ENSG00000176641	18	59475296	59561480	159	17	56991	-0.077395	0.53085	RNF152
ENSG00000104960	19	50353992	50364001	12	2	56991	-0.07761	0.53093	PTOV1
ENSG00000174473	4	172733405	173962710	825	47	56991	-0.077774	0.531	GALNTL6
ENSG00000100744	14	96829814	96853625	7	2	56991	-0.077821	0.53101	GSKIP
ENSG00000101204	20	61975420	62009753	25	4	56991	-0.077818	0.53101	CHRNA4
ENSG00000165501	14	50065415	50081390	36	3	56991	-0.077877	0.53104	LRR1
ENSG00000102996	16	58059470	58080805	3	1	56991	-0.078117	0.53113	MMP15
ENSG00000124529	6	26027124	26027480	2	1	56991	-0.078124	0.53114	HIST1H4B
ENSG00000183828	14	105639275	105647660	12	1	56991	-0.078126	0.53114	NUDT14
ENSG00000160051	1	32671236	32674288	5	1	56991	-0.078361	0.53123	IQCC
ENSG00000213762	19	58125601	58134724	15	3	56991	-0.078387	0.53124	ZNF134
ENSG00000186198	15	65337708	65345734	5	2	56991	-0.07847	0.53127	SLC51B
ENSG00000165757	10	30301729	30404423	38	8	56991	-0.07852	0.53129	KIAA1462
ENSG00000003436	2	188328957	188430487	140	18	56991	-0.078937	0.53146	TFPI
ENSG00000204310	6	32135989	32145873	15	7	56991	-0.07908	0.53152	AGPAT1
ENSG00000140612	15	85212775	85259947	71	9	56991	-0.079164	0.53155	SEC11A
ENSG00000099308	19	18208603	18262502	144	13	56991	-0.079156	0.53155	MAST3
ENSG00000103852	15	99676528	99791428	55	9	56991	-0.079277	0.53159	TTC23
ENSG00000205643	22	46639908	46646576	25	3	56991	-0.079375	0.53163	CDPF1
ENSG00000170473	12	56295197	56326402	19	1	56991	-0.079806	0.5318	WIBG
ENSG00000120833	12	93963590	93977263	10	1	56991	-0.079805	0.5318	SOCS2
ENSG00000135374	11	34500340	34535352	57	5	56991	-0.080011	0.53189	ELF5
ENSG00000078699	20	32077881	32237842	19	3	56991	-0.080056	0.5319	CBFA2T2
ENSG00000069712	1	92632542	92650280	27	3	56991	-0.080161	0.53195	KIAA1107
ENSG00000110801	12	122326637	122356203	12	2	56991	-0.080411	0.53205	PSMD9
ENSG00000234719	16	12021230	12070500	76	8	56991	-0.080487	0.53208	RP11-166B2.1
ENSG00000133561	7	150322463	150329473	13	3	56991	-0.080514	0.53209	GIMAP6
ENSG00000196683	7	22852251	22862470	52	5	56991	-0.080636	0.53213	TOMM7
ENSG00000081985	1	67773047	67862583	168	12	56991	-0.080816	0.53221	IL12RB2
ENSG00000114346	3	172468472	172539264	17	2	56991	-0.080834	0.53221	ECT2
ENSG00000166589	16	66942025	66952887	9	3	56991	-0.080943	0.53226	CDH16
ENSG00000090432	1	20825943	20834654	3	1	56991	-0.081069	0.53231	MUL1
ENSG00000185670	11	62515791	62521660	2	1	56991	-0.081267	0.53239	ZBTB3
ENSG00000103540	16	19535133	19564730	59	6	56991	-0.081274	0.53239	CCP110
ENSG00000006114	17	35874900	35969544	34	7	56991	-0.08131	0.5324	SYNRG
ENSG00000113141	5	140026643	140042064	17	2	56991	-0.081366	0.53242	IK
ENSG00000105643	19	18111941	18124911	5	1	56991	-0.08136	0.53242	ARRDC2
ENSG00000086619	1	236378855	236445319	265	7	56991	-0.081383	0.53243	ERO1LB
ENSG00000179455	15	23810454	23873064	10	2	56991	-0.081446	0.53246	MKRN3
ENSG00000145332	4	88081255	88161466	61	7	56991	-0.08191	0.53264	KLHL8
ENSG00000134343	11	26210829	26684835	1034	47	56991	-0.082488	0.53287	ANO3
ENSG00000104312	8	90769975	90803291	62	6	56991	-0.08298	0.53307	RIPK2
ENSG00000204301	6	32162620	32191844	96	17	56991	-0.08321	0.53316	NOTCH4
ENSG00000143344	1	183605220	183897665	437	25	56991	-0.083351	0.53321	RGL1
ENSG00000146038	6	24171984	24358280	427	31	56991	-0.083356	0.53322	DCDC2
ENSG00000147853	9	4711155	4742043	52	5	56991	-0.083484	0.53327	AK3
ENSG00000166166	14	103995521	104003410	1	1	56991	-0.083568	0.5333	TRMT61A
ENSG00000064666	19	1026298	1039068	4	2	56991	-0.083762	0.53338	CNN2
ENSG00000182257	22	46445358	46450024	1	1	56991	-0.084071	0.5335	C22orf26
ENSG00000247596	3	52262626	52273276	17	4	56991	-0.084112	0.53352	TWF2
ENSG00000112309	6	71566382	71666741	83	13	56991	-0.084562	0.5337	B3GAT2
ENSG00000123358	12	52416616	52453291	8	2	56991	-0.084615	0.53372	NR4A1
ENSG00000106665	7	73703805	73820273	92	3	56991	-0.084799	0.53379	CLIP2
ENSG00000103154	16	84002237	84036381	67	8	56991	-0.084939	0.53385	NECAB2
ENSG00000156650	10	76585340	76792380	132	5	56991	-0.085645	0.53413	KAT6B
ENSG00000166558	16	84043272	84076241	54	6	56991	-0.085942	0.53424	SLC38A8
ENSG00000137474	11	76839310	76926284	60	7	56991	-0.085987	0.53426	MYO7A
ENSG00000213512	1	89597434	89641723	52	5	56991	-0.08603	0.53428	GBP7
ENSG00000147364	8	356428	421225	132	10	56991	-0.086124	0.53432	FBXO25
ENSG00000235878	21	47612391	47613673	1	1	56991	-0.086838	0.5346	AP001468.1
ENSG00000196353	3	131252399	132004254	1603	62	56991	-0.086971	0.53465	CPNE4
ENSG00000049246	1	7844380	7905237	169	22	56991	-0.087214	0.53475	PER3
ENSG00000156587	11	57319129	57335757	36	5	56991	-0.087534	0.53488	UBE2L6
ENSG00000107643	10	49514698	49647403	143	12	56991	-0.087612	0.53491	MAPK8
ENSG00000187772	6	105404923	105531207	59	6	56991	-0.087833	0.535	LIN28B
ENSG00000142484	17	4675179	4686506	20	5	56991	-0.087898	0.53502	TM4SF5
ENSG00000136449	17	48585745	48608862	47	5	56991	-0.087959	0.53505	MYCBPAP
ENSG00000107949	10	127512115	127542264	8	1	56991	-0.088	0.53506	BCCIP
ENSG00000125831	20	23431040	23433494	1	1	56991	-0.088096	0.5351	CST11
ENSG00000114853	3	42695176	42709072	9	2	56991	-0.088312	0.53519	ZBTB47
ENSG00000118620	19	21203426	21242856	67	4	56991	-0.08847	0.53525	ZNF430
ENSG00000138376	2	215590370	215674428	346	24	56991	-0.088502	0.53526	BARD1
ENSG00000175215	12	58213710	58240522	17	2	56991	-0.088809	0.53538	CTDSP2
ENSG00000171189	21	30909254	31312351	643	41	56991	-0.089161	0.53552	GRIK1
ENSG00000187959	17	71244588	71258491	4	1	56991	-0.08926	0.53556	CPSF4L
ENSG00000171862	10	89622870	89731687	89	17	56991	-0.089318	0.53559	PTEN
ENSG00000198105	10	38091751	38147034	2	1	56991	-0.089461	0.53564	ZNF248
ENSG00000107984	10	54074056	54077802	1	1	56991	-0.089606	0.5357	DKK1
ENSG00000104325	8	91013633	91064320	76	5	56991	-0.089793	0.53577	DECR1
ENSG00000196227	20	58508819	58523735	2	1	56991	-0.090401	0.53602	FAM217B
ENSG00000171291	19	11959541	11994565	22	2	56991	-0.090467	0.53604	ZNF439
ENSG00000101104	20	43538703	43587676	45	7	56991	-0.09046	0.53604	PABPC1L
ENSG00000119013	2	201936156	201950473	28	3	56991	-0.090539	0.53607	NDUFB3
ENSG00000146085	6	49398073	49430904	57	5	56991	-0.090704	0.53614	MUT
ENSG00000162616	1	78444859	78483648	54	9	56991	-0.091198	0.53633	DNAJB4
ENSG00000120256	6	150139934	150186199	40	1	56991	-0.091244	0.53635	LRP11
ENSG00000158815	8	21899909	21906320	1	1	56991	-0.091368	0.5364	FGF17
ENSG00000239857	7	916189	936073	5	1	56991	-0.091533	0.53647	GET4
ENSG00000115128	2	24290454	24299313	26	3	56991	-0.091617	0.5365	SF3B14
ENSG00000161031	19	15579456	15609767	17	2	56991	-0.092303	0.53677	PGLYRP2
ENSG00000167165	2	234600253	234681946	182	13	56991	-0.092342	0.53679	UGT1A6
ENSG00000149257	11	75273101	75283828	6	1	56991	-0.092479	0.53684	SERPINH1
ENSG00000136636	1	215740735	215795149	1	1	56991	-0.092627	0.5369	KCTD3
ENSG00000121314	12	10958650	10959892	1	1	56991	-0.092627	0.5369	TAS2R8
ENSG00000268632	15	42073346	42076229	5	2	56991	-0.092654	0.53691	AC073657.1
ENSG00000108389	17	56566898	56595266	30	5	56991	-0.092657	0.53691	MTMR4
ENSG00000215277	14	23654525	23742686	91	11	56991	-0.092878	0.537	C14orf164
ENSG00000236320	17	33875144	33885117	26	5	56991	-0.092909	0.53701	SLFN14
ENSG00000110048	11	59341871	59383617	48	2	56991	-0.092966	0.53703	OSBP
ENSG00000185298	17	79633394	79640934	39	4	56991	-0.092994	0.53705	CCDC137
ENSG00000143748	1	224415036	224518089	107	3	56991	-0.0931	0.53709	NVL
ENSG00000257093	7	141356528	141401953	6	2	56991	-0.093504	0.53725	KIAA1147
ENSG00000074800	1	8921061	8939308	19	4	56991	-0.093704	0.53733	ENO1
ENSG00000236981	11	123893720	123894655	2	1	56991	-0.093934	0.53742	OR10G9
ENSG00000090920	19	40353963	40440533	24	6	56991	-0.094188	0.53752	FCGBP
ENSG00000179913	19	17905637	17923891	2	1	56991	-0.094234	0.53754	B3GNT3
ENSG00000167656	8	143866296	143868008	1	1	56991	-0.094389	0.5376	LY6D
ENSG00000225362	15	71402583	71407833	6	1	56991	-0.094408	0.53761	CT62
ENSG00000268365	1	240629183	240643504	14	3	56991	-0.094555	0.53767	AL646016.1
ENSG00000198754	1	40235195	40237020	1	1	56991	-0.094641	0.5377	OXCT2
ENSG00000158483	11	71498556	71512282	1	1	56991	-0.094641	0.5377	FAM86C1
ENSG00000198015	12	93861264	93897545	84	6	56991	-0.094823	0.53777	MRPL42
ENSG00000173557	2	26785450	26802400	7	1	56991	-0.094887	0.5378	C2orf70
ENSG00000174373	14	36007558	36278510	189	7	56991	-0.094896	0.5378	RALGAPA1
ENSG00000166888	12	57489191	57525922	13	2	56991	-0.095025	0.53785	STAT6
ENSG00000156076	12	65444406	65515346	44	5	56991	-0.095007	0.53785	WIF1
ENSG00000181626	18	12093852	12129748	76	4	56991	-0.095527	0.53805	ANKRD62
ENSG00000132623	20	9966774	10037410	112	10	56991	-0.09577	0.53815	ANKEF1
ENSG00000125787	20	3024268	3026393	1	1	56991	-0.0959	0.5382	GNRH2
ENSG00000124574	6	43395104	43418168	28	7	56991	-0.09608	0.53827	ABCC10
ENSG00000145214	4	952675	980683	42	7	56991	-0.096279	0.53835	DGKQ
ENSG00000154146	11	124609742	124617106	10	2	56991	-0.096589	0.53847	NRGN
ENSG00000185674	2	99858709	99871745	9	3	56991	-0.096811	0.53856	LYG2
ENSG00000006015	19	18699495	18703146	2	1	56991	-0.09702	0.53864	C19orf60
ENSG00000173702	3	124624289	124672663	53	10	56991	-0.097054	0.53866	MUC13
ENSG00000137757	11	104864962	104893895	33	4	56991	-0.097074	0.53867	CASP5
ENSG00000164188	5	36248536	36302216	5	2	56991	-0.097129	0.53869	RANBP3L
ENSG00000227124	3	75758794	75834734	16	1	56991	-0.097186	0.53871	ZNF717
ENSG00000149136	11	57093459	57103351	5	1	56991	-0.097265	0.53874	SSRP1
ENSG00000160392	19	40825443	40854434	45	6	56991	-0.097494	0.53883	C19orf47
ENSG00000101452	20	37590942	37668366	109	5	56991	-0.097635	0.53889	DHX35
ENSG00000160994	19	15121556	15134081	16	3	56991	-0.09784	0.53897	CCDC105
ENSG00000198825	10	121485609	121588652	52	4	56991	-0.097984	0.53903	INPP5F
ENSG00000144320	2	176788620	176867567	104	12	56991	-0.098298	0.53915	KIAA1715
ENSG00000089101	20	20033158	20341346	408	17	56991	-0.098825	0.53936	C20orf26
ENSG00000119139	9	71736209	71870124	293	17	56991	-0.099059	0.53945	TJP2
ENSG00000168884	4	2743375	2758103	44	7	56991	-0.099184	0.5395	TNIP2
ENSG00000113303	5	180326077	180377906	61	1	56991	-0.099232	0.53952	BTNL8
ENSG00000137770	15	44719432	44821236	72	1	56991	-0.099255	0.53953	CTDSPL2
ENSG00000182621	20	8112824	8949003	1148	85	56991	-0.099532	0.53964	PLCB1
ENSG00000053108	5	132532147	132948255	318	41	56991	-0.099617	0.53968	FSTL4
ENSG00000013573	12	31226779	31257725	59	2	56991	-0.099628	0.53968	DDX11
ENSG00000203786	1	152730506	152734529	6	2	56991	-0.099733	0.53972	KPRP
ENSG00000166676	16	10854776	10912651	4	2	56991	-0.099858	0.53977	TVP23A
ENSG00000111361	12	124104953	124118313	21	4	56991	-0.099886	0.53978	EIF2B1
ENSG00000089057	20	4833002	4990939	24	4	56991	-0.099994	0.53983	SLC23A2
ENSG00000145414	4	164031225	164088073	23	3	56991	-0.10003	0.53984	NAF1
ENSG00000146221	6	44246480	44265458	64	7	56991	-0.10008	0.53986	TCTE1
ENSG00000158987	5	130759614	130970929	145	7	56991	-0.10015	0.53989	RAPGEF6
ENSG00000188037	7	143013219	143049176	22	3	56991	-0.10018	0.5399	CLCN1
ENSG00000145040	3	48599160	48601206	2	1	56991	-0.10027	0.53993	UCN2
ENSG00000126218	13	113777128	113803843	2	1	56991	-0.10027	0.53994	F10
ENSG00000215462	13	50007495	50020554	23	4	56991	-0.10038	0.53998	AL136218.1
ENSG00000186187	16	75032928	75144892	81	7	56991	-0.10047	0.54001	ZNRF1
ENSG00000151338	14	37667118	38021566	315	7	56991	-0.10057	0.54005	MIPOL1
ENSG00000133678	10	81838402	81852313	21	4	56991	-0.10088	0.54018	TMEM254
ENSG00000116698	1	183441351	183567381	90	12	56991	-0.10115	0.54028	SMG7
ENSG00000134709	1	60280458	60342050	40	6	56991	-0.10147	0.54041	HOOK1
ENSG00000048544	6	42174539	42185603	13	2	56991	-0.10157	0.54045	MRPS10
ENSG00000203782	1	153232176	153234598	4	2	56991	-0.10202	0.54063	LOR
ENSG00000164187	5	36098514	36152063	13	2	56991	-0.10215	0.54068	LMBRD2
ENSG00000076641	8	81880045	82024303	59	9	56991	-0.10222	0.54071	PAG1
ENSG00000072849	17	5374571	5390131	24	5	56991	-0.10236	0.54077	DERL2
ENSG00000253207	8	114612539	114629187	28	5	56991	-0.10266	0.54088	RP11-67H2.1
ENSG00000152520	13	28712643	28869475	110	6	56991	-0.10282	0.54095	PAN3
ENSG00000157368	16	70613798	70694585	110	7	56991	-0.10297	0.54101	IL34
ENSG00000205549	9	16203933	16276311	46	6	56991	-0.10307	0.54105	C9orf92
ENSG00000105650	19	18318771	18366229	50	6	56991	-0.1033	0.54114	PDE4C
ENSG00000197951	19	57106632	57137849	21	4	56991	-0.10335	0.54116	ZNF71
ENSG00000171385	1	112313284	112531777	175	42	56991	-0.10341	0.54118	KCND3
ENSG00000181803	14	21108855	21109850	5	1	56991	-0.10402	0.54142	OR6S1
ENSG00000100416	22	46726772	46753237	37	4	56991	-0.10433	0.54154	TRMU
ENSG00000205126	11	44069531	44081527	4	2	56991	-0.10459	0.54165	ACCSL
ENSG00000140795	16	46740891	46824319	24	1	56991	-0.10464	0.54167	MYLK3
ENSG00000136859	9	129849611	129885162	38	5	56991	-0.10478	0.54172	ANGPTL2
ENSG00000260234	3	150600784	150659530	34	4	56991	-0.10503	0.54182	RP11-166N6.3
ENSG00000085382	6	105175968	105307794	235	13	56991	-0.10525	0.54191	HACE1
ENSG00000143850	1	204187979	204346793	268	21	56991	-0.10556	0.54204	PLEKHA6
ENSG00000222046	1	32674695	32681797	3	1	56991	-0.10569	0.54209	DCDC2B
ENSG00000101074	20	42965626	42979875	37	2	56991	-0.10591	0.54217	R3HDML
ENSG00000197136	11	65383244	65404910	11	4	56991	-0.10606	0.54223	PCNXL3
ENSG00000095209	9	108456825	108538893	179	4	56991	-0.1061	0.54225	TMEM38B
ENSG00000106638	7	72983262	72993121	15	4	56991	-0.10652	0.54241	TBL2
ENSG00000107864	10	93806449	94050844	120	7	56991	-0.10656	0.54243	CPEB3
ENSG00000163026	2	24252210	24272445	15	4	56991	-0.10657	0.54244	C2orf44
ENSG00000134873	13	96085858	96232013	252	11	56991	-0.10711	0.54265	CLDN10
ENSG00000167664	19	4292229	4302428	2	1	56991	-0.10715	0.54266	TMIGD2
ENSG00000112877	5	612387	667283	121	8	56991	-0.10733	0.54273	CEP72
ENSG00000109047	17	9799637	9808938	8	1	56991	-0.10747	0.54279	RCVRN
ENSG00000167139	15	74165949	74181555	24	5	56991	-0.10748	0.5428	TBC1D21
ENSG00000258388	6	32121622	32139755	36	13	56991	-0.10752	0.54281	PPT2-EGFL8
ENSG00000181371	11	56257825	56258871	1	1	56991	-0.10774	0.5429	OR5M8
ENSG00000203783	1	153190060	153191793	5	1	56991	-0.10782	0.54293	PRR9
ENSG00000185758	4	184242917	184243579	2	1	56991	-0.10783	0.54293	CLDN24
ENSG00000175213	11	46722368	46727462	6	2	56991	-0.10822	0.54309	ZNF408
ENSG00000231256	17	41857803	41864980	17	1	56991	-0.10832	0.54313	C17orf105
ENSG00000185246	14	45553302	45585485	30	1	56991	-0.10838	0.54315	PRPF39
ENSG00000177946	16	90036206	90038942	4	2	56991	-0.10869	0.54328	CENPBD1
ENSG00000196562	20	46285092	46415360	63	13	56991	-0.10912	0.54344	SULF2
ENSG00000113302	5	158741791	158757895	19	2	56991	-0.10927	0.5435	IL12B
ENSG00000101161	20	62612488	62664453	58	3	56991	-0.1095	0.5436	PRPF6
ENSG00000251012	3	118866222	118906654	60	9	56991	-0.10992	0.54376	RP11-484M3.5
ENSG00000189051	17	8294022	8301144	2	1	56991	-0.11002	0.5438	RNF222
ENSG00000164300	5	79407050	79551898	159	22	56991	-0.11007	0.54382	SERINC5
ENSG00000082153	2	201675317	201688569	6	1	56991	-0.11019	0.54387	BZW1
ENSG00000173083	4	84213614	84256306	25	3	56991	-0.1102	0.54388	HPSE
ENSG00000124780	6	39266777	39282329	6	2	56991	-0.11031	0.54392	KCNK17
ENSG00000165816	10	115999018	116051272	50	6	56991	-0.11083	0.54412	VWA2
ENSG00000269514	12	48592170	48595814	19	2	56991	-0.11081	0.54412	DKFZP779L1853
ENSG00000145569	5	14581884	14615116	17	2	56991	-0.11101	0.5442	FAM105A
ENSG00000092020	14	35554673	35591723	124	14	56991	-0.11104	0.54421	PPP2R3C
ENSG00000131116	19	44111371	44124026	14	3	56991	-0.11117	0.54426	ZNF428
ENSG00000138193	10	95753746	96092580	318	25	56991	-0.11125	0.54429	PLCE1
ENSG00000248874	5	23951457	24178372	647	21	56991	-0.1113	0.54431	C5orf17
ENSG00000156510	10	70980059	71027315	25	5	56991	-0.11134	0.54433	HKDC1
ENSG00000196470	16	48390275	48482313	3	1	56991	-0.11175	0.54449	SIAH1
ENSG00000268482	9	35361056	35361262	1	1	56991	-0.11178	0.5445	AL160274.1
ENSG00000018189	4	71569921	71673032	211	5	56991	-0.11185	0.54453	RUFY3
ENSG00000237896	7	80804824	80828431	28	3	56991	-0.11197	0.54458	AC005008.2
ENSG00000119048	5	133706870	133727683	22	2	56991	-0.11219	0.54466	UBE2B
ENSG00000145781	5	115420688	115748459	1267	24	56991	-0.11275	0.54489	COMMD10
ENSG00000184672	8	85095022	85834079	948	30	56991	-0.11279	0.5449	RALYL
ENSG00000110987	12	122457328	122499948	12	1	56991	-0.1128	0.54491	BCL7A
ENSG00000175662	17	17746828	17875736	120	2	56991	-0.11287	0.54493	TOM1L2
ENSG00000171530	5	76986991	77164604	287	24	56991	-0.1129	0.54495	TBCA
ENSG00000203443	3	172034218	172039513	6	2	56991	-0.11316	0.54505	AC092964.1
ENSG00000127152	14	99635624	99737861	74	9	56991	-0.11318	0.54506	BCL11B
ENSG00000115107	2	119981384	120023228	39	5	56991	-0.11337	0.54513	STEAP3
ENSG00000206527	3	123209667	123304032	123	7	56991	-0.11368	0.54525	PTPLB
ENSG00000103316	16	21250195	21314404	36	1	56991	-0.11392	0.54535	CRYM
ENSG00000164113	4	123300121	123350957	70	8	56991	-0.11412	0.54543	ADAD1
ENSG00000185499	1	155158300	155162707	2	1	56991	-0.11433	0.54551	MUC1
ENSG00000104412	8	109455830	109499145	68	5	56991	-0.11439	0.54554	EMC2
ENSG00000176533	19	2511217	2702707	62	13	56991	-0.1145	0.54558	GNG7
ENSG00000175175	17	56833230	57058983	172	12	56991	-0.11466	0.54564	PPM1E
ENSG00000123636	2	160175490	160473203	489	34	56991	-0.11467	0.54565	BAZ2B
ENSG00000184811	17	1182957	1204281	14	3	56991	-0.11476	0.54568	TUSC5
ENSG00000164961	8	126036502	126104082	187	5	56991	-0.11535	0.54592	KIAA0196
ENSG00000181518	11	123777109	123778183	10	3	56991	-0.11538	0.54593	OR8D4
ENSG00000013523	14	77253588	77292589	36	6	56991	-0.1154	0.54593	ANGEL1
ENSG00000178974	14	55738021	55828636	148	6	56991	-0.1154	0.54594	FBXO34
ENSG00000197576	7	27168126	27170418	2	1	56991	-0.11546	0.54596	HOXA4
ENSG00000146383	6	132891461	132892498	1	1	56991	-0.11556	0.546	TAAR6
ENSG00000171345	17	39679869	39684560	6	1	56991	-0.11566	0.54604	KRT19
ENSG00000263264	19	7413848	7448271	42	2	56991	-0.11576	0.54608	CTB-133G6.1
ENSG00000162849	1	245318287	245872733	472	65	56991	-0.11585	0.54611	KIF26B
ENSG00000196950	2	196440701	196602426	113	15	56991	-0.11591	0.54614	SLC39A10
ENSG00000119227	3	196673214	196695931	5	2	56991	-0.11597	0.54616	PIGZ
ENSG00000112773	6	82201156	82462491	550	28	56991	-0.11615	0.54623	FAM46A
ENSG00000105784	7	87256864	87461611	180	8	56991	-0.11693	0.54654	RUNDC3B
ENSG00000147488	8	53023399	53373519	299	27	56991	-0.11692	0.54654	ST18
ENSG00000114739	3	38495342	38534633	46	5	56991	-0.11699	0.54657	ACVR2B
ENSG00000110318	11	101785746	101871789	156	10	56991	-0.11705	0.54659	KIAA1377
ENSG00000110079	11	60048014	60076445	32	5	56991	-0.11731	0.54669	MS4A4A
ENSG00000166181	11	43333513	43366079	39	9	56991	-0.11764	0.54682	API5
ENSG00000149357	11	71796941	71814433	28	2	56991	-0.11762	0.54682	LAMTOR1
ENSG00000132680	1	155882834	155904191	21	2	56991	-0.11765	0.54683	KIAA0907
ENSG00000143199	1	167778625	167883453	114	17	56991	-0.11775	0.54687	ADCY10
ENSG00000251258	6	112668532	112672498	12	2	56991	-0.11792	0.54694	RFPL4B
ENSG00000151093	3	25824408	25836025	9	2	56991	-0.11804	0.54698	OXSM
ENSG00000132703	1	159557615	159558655	2	1	56991	-0.11855	0.54718	APCS
ENSG00000134313	2	8865408	8977760	58	6	56991	-0.11854	0.54718	KIDINS220
ENSG00000198369	2	65537985	65659771	185	16	56991	-0.11869	0.54724	SPRED2
ENSG00000204913	17	38097727	38101000	4	1	56991	-0.11876	0.54727	LRRC3C
ENSG00000162813	1	220230824	220263804	19	3	56991	-0.11884	0.5473	BPNT1
ENSG00000146385	6	132873832	132874860	1	1	56991	-0.11884	0.5473	TAAR8
ENSG00000177731	17	18148150	18162230	7	1	56991	-0.11905	0.54738	FLII
ENSG00000137166	6	41514164	41570122	26	3	56991	-0.11921	0.54744	FOXP4
ENSG00000101435	20	23545369	23549386	17	1	56991	-0.11922	0.54745	CST9L
ENSG00000125869	20	9495005	9511171	13	2	56991	-0.11929	0.54748	LAMP5
ENSG00000138246	3	132136370	132257876	116	10	56991	-0.11946	0.54754	DNAJC13
ENSG00000083845	19	58897767	58906173	10	1	56991	-0.1195	0.54756	RPS5
ENSG00000160999	7	101928405	101962178	4	2	56991	-0.1196	0.5476	SH2B2
ENSG00000128965	15	41245160	41248710	1	1	56991	-0.1196	0.5476	CHAC1
ENSG00000132405	4	6910969	7034845	252	12	56991	-0.11991	0.54772	TBC1D14
ENSG00000050730	4	122052563	122148621	197	10	56991	-0.11993	0.54773	TNIP3
ENSG00000179933	14	23563974	23569665	11	2	56991	-0.12002	0.54777	C14orf119
ENSG00000212999	8	93895865	93898013	1	1	56991	-0.1201	0.5478	AC117834.1
ENSG00000139292	12	71833550	71980090	122	16	56991	-0.12066	0.54802	LGR5
ENSG00000100429	22	50683612	50689834	4	1	56991	-0.12066	0.54802	HDAC10
ENSG00000267173	19	44833848	44905774	84	9	56991	-0.12067	0.54803	CTC-512J12.6
ENSG00000065328	10	13203554	13253104	60	13	56991	-0.12075	0.54806	MCM10
ENSG00000186212	4	77816082	77819002	5	2	56991	-0.12103	0.54817	SOWAHB
ENSG00000110931	12	121675497	121736111	53	8	56991	-0.12104	0.54817	CAMKK2
ENSG00000139842	13	113862552	113919399	45	1	56991	-0.12108	0.54819	CUL4A
ENSG00000102893	16	47495034	47735434	93	1	56991	-0.12109	0.54819	PHKB
ENSG00000105088	19	9964394	10047228	23	5	56991	-0.12146	0.54834	OLFM2
ENSG00000167792	11	67374323	67380006	3	1	56991	-0.12169	0.54843	NDUFV1
ENSG00000163803	2	28680012	28866654	205	34	56991	-0.12183	0.54848	PLB1
ENSG00000108798	17	47287589	47300587	11	2	56991	-0.12182	0.54848	ABI3
ENSG00000064012	2	202098166	202152434	80	13	56991	-0.12209	0.54859	CASP8
ENSG00000139977	14	57857262	57882635	2	1	56991	-0.12225	0.54865	NAA30
ENSG00000164941	8	95825539	95893974	168	12	56991	-0.12233	0.54868	INTS8
ENSG00000125731	19	6752171	6767599	30	3	56991	-0.12302	0.54895	SH2D3A
ENSG00000187244	19	45312328	45324673	13	3	56991	-0.12347	0.54913	BCAM
ENSG00000242180	11	5363744	5364809	8	2	56991	-0.12363	0.54919	OR51B5
ENSG00000104320	8	90945564	91015456	79	8	56991	-0.12372	0.54923	NBN
ENSG00000158669	8	41434706	41482520	92	7	56991	-0.12421	0.54943	AGPAT6
ENSG00000092470	15	44119161	44160617	28	2	56991	-0.12436	0.54948	WDR76
ENSG00000216895	7	155403925	155437899	43	4	56991	-0.12448	0.54953	AC009403.2
ENSG00000154511	1	93307724	93427057	121	3	56991	-0.12449	0.54954	FAM69A
ENSG00000100341	22	44275558	44287893	34	4	56991	-0.12454	0.54956	PNPLA5
ENSG00000156795	8	124428965	124479470	231	6	56991	-0.12466	0.5496	WDYHV1
ENSG00000092529	15	42640301	42704516	106	5	56991	-0.12467	0.54961	CAPN3
ENSG00000256087	19	52534632	52598991	108	9	56991	-0.1247	0.54962	ZNF432
ENSG00000213638	19	1905377	1913444	19	3	56991	-0.12474	0.54963	ADAT3
ENSG00000168824	4	4349867	4420785	79	13	56991	-0.12481	0.54966	NSG1
ENSG00000120915	8	27348296	27403081	115	6	56991	-0.12495	0.54972	EPHX2
ENSG00000114770	3	183637722	183735803	187	13	56991	-0.12523	0.54983	ABCC5
ENSG00000138640	4	89647106	90032549	570	26	56991	-0.12526	0.54984	FAM13A
ENSG00000164430	6	74123238	74161999	17	5	56991	-0.12533	0.54987	MB21D1
ENSG00000163449	2	216946589	216967506	9	3	56991	-0.12542	0.5499	TMEM169
ENSG00000118520	6	131894284	131905472	7	2	56991	-0.12543	0.54991	ARG1
ENSG00000198848	16	55836763	55867249	2	1	56991	-0.12554	0.54995	CES1
ENSG00000196757	19	12035883	12061588	17	2	56991	-0.12553	0.54995	ZNF700
ENSG00000139329	12	91496406	91505608	31	3	56991	-0.12605	0.55015	LUM
ENSG00000254647	11	2181009	2182571	2	1	56991	-0.12607	0.55016	INS
ENSG00000270316	10	104614029	104661656	123	11	56991	-0.1262	0.55021	C10orf32-ASMT
ENSG00000251201	5	114914339	114961858	32	5	56991	-0.12638	0.55029	TMED7-TICAM2
ENSG00000243414	5	114914339	114961876	32	5	56991	-0.12638	0.55029	TICAM2
ENSG00000149564	11	124622026	124632186	2	1	56991	-0.12649	0.55033	ESAM
ENSG00000212928	14	57671888	57673291	3	1	56991	-0.12667	0.5504	AL391152.1
ENSG00000155980	12	57943781	57980415	22	5	56991	-0.12673	0.55042	KIF5A
ENSG00000260851	16	66503715	66551215	11	3	56991	-0.12719	0.55061	RP11-403P17.5
ENSG00000197816	9	100000765	100140806	321	10	56991	-0.12742	0.5507	CCDC180
ENSG00000127588	16	848041	850733	4	1	56991	-0.12745	0.55071	GNG13
ENSG00000111912	6	126102307	126252266	113	11	56991	-0.12814	0.55098	NCOA7
ENSG00000164741	8	12940870	13373167	1176	44	56991	-0.12816	0.55099	DLC1
ENSG00000107897	10	27484146	27531059	279	12	56991	-0.12823	0.55102	ACBD5
ENSG00000162877	1	205797150	205819260	20	5	56991	-0.1284	0.55108	PM20D1
ENSG00000170955	11	6340176	6341877	1	1	56991	-0.12869	0.5512	PRKCDBP
ENSG00000105669	19	19010323	19030206	1	1	56991	-0.12895	0.5513	COPE
ENSG00000270136	1	19923473	19984549	31	5	56991	-0.12904	0.55134	MINOS1-NBL1
ENSG00000107020	9	5357973	5437878	54	10	56991	-0.12951	0.55152	PLGRKT
ENSG00000137860	15	45544428	45568149	59	2	56991	-0.12986	0.55166	SLC28A2
ENSG00000172059	2	10182976	10194963	14	4	56991	-0.12989	0.55167	KLF11
ENSG00000040731	5	24487209	24645087	125	6	56991	-0.12988	0.55167	CDH10
ENSG00000116396	1	110753965	110825722	32	6	56991	-0.12994	0.55169	KCNC4
ENSG00000141002	16	89940000	89977792	39	1	56991	-0.12993	0.55169	TCF25
ENSG00000169972	1	1243947	1247057	1	1	56991	-0.12996	0.5517	PUSL1
ENSG00000174529	1	205052258	205053645	4	2	56991	-0.13033	0.55185	TMEM81
ENSG00000250722	5	42799982	42887494	104	11	56991	-0.13036	0.55186	SEPP1
ENSG00000186943	9	107331449	107332411	1	1	56991	-0.13046	0.5519	OR13C8
ENSG00000186529	19	15751707	15773635	74	7	56991	-0.13064	0.55197	CYP4F3
ENSG00000157999	7	6071007	6076017	10	3	56991	-0.1308	0.55203	ANKRD61
ENSG00000168958	2	228189867	228222550	82	8	56991	-0.13084	0.55205	MFF
ENSG00000237541	6	32709119	32714992	63	6	56991	-0.1309	0.55207	HLA-DQA2
ENSG00000169508	13	99946784	99959659	20	6	56991	-0.13112	0.55216	GPR183
ENSG00000142856	1	63906441	64059392	203	9	56991	-0.13144	0.55229	ITGB3BP
ENSG00000218891	19	56088899	56092211	6	2	56991	-0.13212	0.55255	ZNF579
ENSG00000152056	2	224616403	224702744	246	15	56991	-0.13213	0.55256	AP1S3
ENSG00000214435	10	104629273	104661656	94	9	56991	-0.13219	0.55258	AS3MT
ENSG00000170579	18	3496030	4455335	836	105	56991	-0.13222	0.5526	DLGAP1
ENSG00000135913	2	219314974	219433084	49	1	56991	-0.13236	0.55265	USP37
ENSG00000166783	16	15688243	15737023	44	7	56991	-0.13262	0.55275	KIAA0430
ENSG00000077235	16	27470876	27561234	21	1	56991	-0.13271	0.55279	GTF3C1
ENSG00000144481	2	234826043	234928166	143	15	56991	-0.13289	0.55286	TRPM8
ENSG00000089225	12	114791736	114846247	30	5	56991	-0.13288	0.55286	TBX5
ENSG00000185947	16	31885079	31928668	30	1	56991	-0.13292	0.55287	ZNF267
ENSG00000166228	10	72642037	72648541	6	2	56991	-0.13304	0.55292	PCBD1
ENSG00000258818	14	21152259	21168761	8	1	56991	-0.13331	0.55302	RNASE4
ENSG00000214274	14	21152336	21167130	8	1	56991	-0.13331	0.55302	ANG
ENSG00000259171	14	21152746	21168735	8	1	56991	-0.13331	0.55302	AL163636.6
ENSG00000151006	16	31094746	31100949	8	1	56991	-0.13331	0.55303	PRSS53
ENSG00000135776	1	229652329	229694442	11	1	56991	-0.13345	0.55308	ABCB10
ENSG00000182591	21	32252966	32253874	1	1	56991	-0.1335	0.5531	KRTAP11-1
ENSG00000171206	10	104404253	104418164	17	5	56991	-0.13353	0.55311	TRIM8
ENSG00000260238	1	156182773	156213123	50	5	56991	-0.1337	0.55318	PMF1-BGLAP
ENSG00000160783	1	156182784	156212874	50	5	56991	-0.1337	0.55318	PMF1
ENSG00000170854	3	97660662	97691301	2	1	56991	-0.13375	0.5532	MINA
ENSG00000147905	9	37120536	37358146	103	5	56991	-0.13393	0.55327	ZCCHC7
ENSG00000187185	16	57832098	57850850	2	1	56991	-0.13418	0.55337	CTD-2600O9.1
ENSG00000162706	1	159141399	159173103	17	3	56991	-0.13429	0.55341	CADM3
ENSG00000167196	15	76196200	76227609	32	1	56991	-0.1343	0.55342	FBXO22
ENSG00000114656	3	128628709	128721533	89	10	56991	-0.13437	0.55345	KIAA1257
ENSG00000182768	15	90808891	90816463	1	1	56991	-0.13451	0.5535	NGRN
ENSG00000070367	14	57670518	57735726	7	1	56991	-0.13479	0.55361	EXOC5
ENSG00000115392	2	58386378	58468507	100	11	56991	-0.13502	0.5537	FANCL
ENSG00000204979	11	60282886	60310194	50	3	56991	-0.13516	0.55376	MS4A13
ENSG00000181013	17	56618948	56621729	6	2	56991	-0.13533	0.55382	C17orf47
ENSG00000162981	2	14772810	14790933	1	1	56991	-0.13552	0.5539	FAM84A
ENSG00000265629	2	14775215	14790933	1	1	56991	-0.13552	0.5539	AC011897.1
ENSG00000099814	14	105331617	105363107	40	5	56991	-0.13568	0.55396	CEP170B
ENSG00000135519	12	49932940	49952091	20	2	56991	-0.13573	0.55398	KCNH3
ENSG00000150867	10	22823778	23003484	288	17	56991	-0.13576	0.554	PIP4K2A
ENSG00000167447	17	57286761	57292608	2	1	56991	-0.1359	0.55405	SMG8
ENSG00000175054	3	142168077	142297668	225	9	56991	-0.13633	0.55422	ATR
ENSG00000164045	3	48198636	48229892	16	2	56991	-0.1364	0.55425	CDC25A
ENSG00000185002	6	117198375	117253326	148	11	56991	-0.13649	0.55428	RFX6
ENSG00000198959	20	36756863	36794980	20	1	56991	-0.13649	0.55428	TGM2
ENSG00000139675	13	53191605	53217919	59	3	56991	-0.13657	0.55431	HNRNPA1L2
ENSG00000116254	1	6161853	6240183	22	4	56991	-0.13676	0.55439	CHD5
ENSG00000184647	8	10383056	10411676	55	8	56991	-0.13681	0.55441	PRSS55
ENSG00000163394	4	26483022	26492084	16	3	56991	-0.13688	0.55444	CCKAR
ENSG00000128040	4	57676026	57687908	10	2	56991	-0.13693	0.55446	SPINK2
ENSG00000144647	3	43120724	43147568	24	3	56991	-0.13707	0.55451	POMGNT2
ENSG00000267710	19	56784138	56821819	27	5	56991	-0.1372	0.55456	AC006116.20
ENSG00000162889	1	206858289	206907628	49	9	56991	-0.13729	0.5546	MAPKAPK2
ENSG00000165188	9	116059373	116065656	17	3	56991	-0.13735	0.55462	RNF183
ENSG00000134440	18	55267888	55289445	43	7	56991	-0.13737	0.55463	NARS
ENSG00000108179	10	81107225	81115093	5	1	56991	-0.13744	0.55466	PPIF
ENSG00000163904	3	185300284	185351339	87	5	56991	-0.13747	0.55467	SENP2
ENSG00000085231	5	68646811	68665840	9	1	56991	-0.13746	0.55467	TAF9
ENSG00000171094	2	29415640	30144432	1020	79	56991	-0.13775	0.55478	ALK
ENSG00000140044	14	75894419	75940814	3	1	56991	-0.13798	0.55487	JDP2
ENSG00000132698	1	156030951	156040295	1	1	56991	-0.13805	0.5549	RAB25
ENSG00000107831	10	103529899	103535854	1	1	56991	-0.13856	0.5551	FGF8
ENSG00000108592	17	61896793	61907372	16	2	56991	-0.13871	0.55516	FTSJ3
ENSG00000065135	1	110091233	110136975	29	2	56991	-0.13917	0.55534	GNAI3
ENSG00000175857	5	57787262	57792917	6	2	56991	-0.13938	0.55543	GAPT
ENSG00000092036	14	23415437	23426370	2	1	56991	-0.13945	0.55545	HAUS4
ENSG00000141560	17	80674559	80688204	9	2	56991	-0.13944	0.55545	FN3KRP
ENSG00000226321	2	241858202	241932728	30	2	56991	-0.13947	0.55546	AC104809.3
ENSG00000213465	11	64781585	64789656	4	1	56991	-0.13952	0.55548	ARL2
ENSG00000137265	6	391739	411447	21	5	56991	-0.1397	0.55555	IRF4
ENSG00000188211	11	17373273	17398888	15	2	56991	-0.13975	0.55557	NCR3LG1
ENSG00000090989	4	56719782	56771200	92	12	56991	-0.13992	0.55564	EXOC1
ENSG00000176732	2	24338241	24346347	21	3	56991	-0.14042	0.55583	PFN4
ENSG00000145819	5	142149949	142608576	391	43	56991	-0.14049	0.55586	ARHGAP26
ENSG00000188305	19	2274631	2282181	6	2	56991	-0.14054	0.55588	C19orf35
ENSG00000163082	2	223289236	223425667	88	11	56991	-0.14129	0.55618	SGPP2
ENSG00000174206	12	64580096	64616076	8	1	56991	-0.14145	0.55624	C12orf66
ENSG00000108506	17	59942731	60005377	44	3	56991	-0.14144	0.55624	INTS2
ENSG00000165898	14	74960423	74963809	1	1	56991	-0.14159	0.5563	ISCA2
ENSG00000107341	9	33817565	33920402	178	11	56991	-0.14162	0.55631	UBE2R2
ENSG00000183648	14	92582466	92588261	21	2	56991	-0.1417	0.55634	NDUFB1
ENSG00000273331	3	196042953	196065244	36	7	56991	-0.14181	0.55638	TM4SF19
ENSG00000184886	17	34890847	34895159	1	1	56991	-0.14185	0.5564	PIGW
ENSG00000187323	18	49866542	51057784	2580	77	56991	-0.14192	0.55643	DCC
ENSG00000153391	18	33032194	33077955	7	2	56991	-0.14237	0.55661	INO80C
ENSG00000173258	9	114287439	114340124	97	15	56991	-0.1424	0.55662	ZNF483
ENSG00000261272	6	30978251	31003179	294	24	56991	-0.14318	0.55693	MUC22
ENSG00000089876	10	127524906	127585005	10	1	56991	-0.14335	0.55699	DHX32
ENSG00000117000	1	40627045	40706593	12	1	56991	-0.14338	0.55701	RLF
ENSG00000138379	2	190920423	190927455	4	1	56991	-0.14347	0.55704	MSTN
ENSG00000108819	17	48211104	48227991	3	1	56991	-0.14351	0.55706	PPP1R9B
ENSG00000088035	1	63833261	63904233	70	7	56991	-0.14381	0.55717	ALG6
ENSG00000042429	11	93517393	93547861	24	2	56991	-0.14394	0.55723	MED17
ENSG00000153237	2	159027593	159313265	667	33	56991	-0.1441	0.55729	CCDC148
ENSG00000185803	8	145577795	145584932	5	1	56991	-0.14437	0.55739	SLC52A2
ENSG00000099953	22	24110413	24126503	8	1	56991	-0.14441	0.55741	MMP11
ENSG00000166359	19	33622996	33666701	75	8	56991	-0.14459	0.55748	WDR88
ENSG00000167460	19	16177831	16213813	12	1	56991	-0.14477	0.55755	TPM4
ENSG00000164794	8	110975874	110988076	10	2	56991	-0.14483	0.55758	KCNV1
ENSG00000176438	14	95883831	95942173	78	12	56991	-0.14485	0.55759	SYNE3
ENSG00000139233	12	66516842	66524548	14	2	56991	-0.14488	0.5576	LLPH
ENSG00000176383	12	122688090	122693499	1	1	56991	-0.14489	0.5576	B3GNT4
ENSG00000244474	2	234627424	234681945	125	10	56991	-0.14535	0.55778	UGT1A4
ENSG00000204345	17	72575504	72588422	21	3	56991	-0.14539	0.5578	CD300LD
ENSG00000113296	5	79287134	79379110	95	5	56991	-0.14566	0.55791	THBS4
ENSG00000125508	20	62172163	62178857	7	1	56991	-0.14601	0.55804	SRMS
ENSG00000204851	19	46990163	46999755	15	4	56991	-0.14609	0.55807	PNMAL2
ENSG00000197056	1	35525387	35581460	51	4	56991	-0.14609	0.55808	ZMYM1
ENSG00000133597	7	140372953	140396061	12	2	56991	-0.14618	0.55811	ADCK2
ENSG00000106635	7	72950686	72972332	25	2	56991	-0.14642	0.55821	BCL7B
ENSG00000214306	11	107643129	107647344	1	1	56991	-0.14666	0.5583	AP001024.2
ENSG00000129535	14	24549316	24584223	13	3	56991	-0.14667	0.5583	NRL
ENSG00000183784	9	213108	215893	2	1	56991	-0.14671	0.55832	C9orf66
ENSG00000003147	7	8152814	8302317	113	11	56991	-0.14699	0.55843	ICA1
ENSG00000166024	10	99894387	100004654	120	8	56991	-0.14711	0.55848	R3HCC1L
ENSG00000138621	15	75315896	75409803	197	13	56991	-0.14717	0.5585	PPCDC
ENSG00000182352	17	72580818	72590348	20	3	56991	-0.14726	0.55854	C17orf77
ENSG00000104888	19	49932658	49945617	1	1	56991	-0.14767	0.5587	SLC17A7
ENSG00000178821	1	1849029	1850712	3	1	56991	-0.14791	0.55879	TMEM52
ENSG00000178217	10	82297658	82406316	199	18	56991	-0.14812	0.55888	SH2D4B
ENSG00000170190	17	73083822	73102257	33	3	56991	-0.14819	0.5589	SLC16A5
ENSG00000102531	13	49550048	49783915	74	5	56991	-0.14821	0.55891	FNDC3A
ENSG00000164924	8	101928753	101965616	64	5	56991	-0.14833	0.55896	YWHAZ
ENSG00000113209	5	140514800	140517703	3	1	56991	-0.14835	0.55897	PCDHB5
ENSG00000122420	1	78769568	79005434	202	25	56991	-0.14862	0.55907	PTGFR
ENSG00000090013	19	40953696	40971747	1	1	56991	-0.14894	0.5592	BLVRB
ENSG00000154917	3	133543083	133614680	23	5	56991	-0.14897	0.55921	RAB6B
ENSG00000198028	19	9577183	9609283	77	2	56991	-0.14901	0.55923	ZNF560
ENSG00000134812	11	59596741	59612974	8	1	56991	-0.14915	0.55928	GIF
ENSG00000232629	6	32723875	32731311	42	4	56991	-0.14916	0.55929	HLA-DQB2
ENSG00000113657	5	146770374	146889619	34	5	56991	-0.14926	0.55933	DPYSL3
ENSG00000133302	5	93954052	94075141	241	11	56991	-0.14948	0.55941	ANKRD32
ENSG00000183317	1	38179552	38230805	64	5	56991	-0.14968	0.55949	EPHA10
ENSG00000171988	10	64926981	65225722	403	16	56991	-0.15013	0.55967	JMJD1C
ENSG00000136286	7	45002261	45018697	27	4	56991	-0.15027	0.55972	MYO1G
ENSG00000223638	19	56270380	56274541	3	1	56991	-0.1506	0.55985	RFPL4A
ENSG00000071909	2	171034655	171511681	451	56	56991	-0.15064	0.55987	MYO3B
ENSG00000124496	6	42192669	42419789	128	10	56991	-0.1507	0.55989	TRERF1
ENSG00000134531	12	13349650	13369708	2	1	56991	-0.1511	0.56005	EMP1
ENSG00000197487	19	56687389	56697144	5	1	56991	-0.15109	0.56005	GALP
ENSG00000176148	11	33060963	33127489	93	7	56991	-0.15113	0.56007	TCP11L1
ENSG00000007237	17	9813926	10101868	182	40	56991	-0.15126	0.56011	GAS7
ENSG00000165730	10	70587298	70655188	91	12	56991	-0.15132	0.56014	STOX1
ENSG00000164323	4	186080819	186130658	96	7	56991	-0.15139	0.56017	KIAA1430
ENSG00000070831	1	22379120	22419437	45	2	56991	-0.15148	0.5602	CDC42
ENSG00000166825	15	90328120	90358633	24	1	56991	-0.15151	0.56021	ANPEP
ENSG00000187624	17	260118	273510	23	4	56991	-0.15185	0.56035	C17orf97
ENSG00000162723	1	159921282	159924044	5	1	56991	-0.15192	0.56037	SLAMF9
ENSG00000117408	1	44412611	44433694	12	4	56991	-0.15222	0.56049	IPO13
ENSG00000176542	3	113367232	113415493	33	1	56991	-0.15231	0.56053	KIAA2018
ENSG00000206483	3	126290625	126327398	39	8	56991	-0.15231	0.56053	TXNRD3NB
ENSG00000153551	3	32433163	32524559	136	17	56991	-0.15243	0.56058	CMTM7
ENSG00000105974	7	116164839	116201233	70	7	56991	-0.15287	0.56075	CAV1
ENSG00000243678	17	49230920	49249108	22	4	56991	-0.15327	0.56091	NME1-NME2
ENSG00000011052	17	49230951	49249105	22	4	56991	-0.15327	0.56091	NME2
ENSG00000167193	17	1323983	1366456	52	4	56991	-0.15346	0.56098	CRK
ENSG00000196678	16	20791515	20911671	121	9	56991	-0.15352	0.56101	ERI2
ENSG00000179097	3	88039846	88042919	2	1	56991	-0.15417	0.56126	HTR1F
ENSG00000168803	15	43622872	43646096	42	3	56991	-0.15428	0.56131	ADAL
ENSG00000072840	4	5712924	5830772	116	19	56991	-0.15438	0.56135	EVC
ENSG00000112530	6	163148164	163736524	668	60	56991	-0.15448	0.56139	PACRG
ENSG00000166105	11	134144139	134189458	41	6	56991	-0.15454	0.56141	GLB1L3
ENSG00000267881	19	42212531	42265190	30	5	56991	-0.15475	0.56149	CEA
ENSG00000229972	3	51851620	51864876	1	1	56991	-0.15477	0.5615	IQCF3
ENSG00000121381	12	10961693	10962767	1	1	56991	-0.15477	0.5615	TAS2R9
ENSG00000121270	16	48200821	48281479	177	5	56991	-0.15506	0.56161	ABCC11
ENSG00000132341	12	131356424	131362223	11	2	56991	-0.1551	0.56163	RAN
ENSG00000169181	16	27798850	28074830	223	43	56991	-0.15536	0.56173	GSG1L
ENSG00000154920	17	48450581	48458844	11	3	56991	-0.1557	0.56187	EME1
ENSG00000118242	2	216809213	216898819	16	5	56991	-0.15573	0.56188	MREG
ENSG00000203863	6	89674246	89676685	1	1	56991	-0.15579	0.5619	AL079342.1
ENSG00000133392	16	15797029	15950890	154	21	56991	-0.15626	0.56209	MYH11
ENSG00000164093	4	111538579	111563279	2	1	56991	-0.15639	0.56214	PITX2
ENSG00000175376	11	65764016	65769647	19	3	56991	-0.1564	0.56214	EIF1AD
ENSG00000106009	7	2577511	2595361	10	1	56991	-0.15665	0.56224	BRAT1
ENSG00000205047	16	87731749	87739290	2	1	56991	-0.15669	0.56225	FLJ00104
ENSG00000158428	2	219221579	219232822	10	3	56991	-0.15717	0.56245	C2orf62
ENSG00000116584	1	155916630	155976861	30	3	56991	-0.15755	0.56259	ARHGEF2
ENSG00000153446	16	5094123	5116111	6	2	56991	-0.15756	0.5626	C16orf89
ENSG00000004487	1	23345941	23410182	33	2	56991	-0.15792	0.56274	KDM1A
ENSG00000162512	1	31342314	31381608	5	1	56991	-0.15803	0.56278	SDC3
ENSG00000149380	11	73946846	74022702	151	10	56991	-0.15805	0.56279	P4HA3
ENSG00000176231	19	16059818	16060768	4	1	56991	-0.15864	0.56302	OR10H4
ENSG00000105053	19	50479724	50529203	69	4	56991	-0.15878	0.56308	VRK3
ENSG00000185009	10	75881524	75910821	49	5	56991	-0.15887	0.56311	AP3M1
ENSG00000185046	12	99120235	100378432	966	69	56991	-0.15903	0.56318	ANKS1B
ENSG00000176853	8	124780696	124827692	63	6	56991	-0.15995	0.56354	FAM91A1
ENSG00000173947	1	111888910	111895635	25	4	56991	-0.1603	0.56368	PIFO
ENSG00000183607	2	69172364	69180102	6	2	56991	-0.16074	0.56385	GKN2
ENSG00000180233	7	30323923	30452118	36	2	56991	-0.16098	0.56394	ZNRF2
ENSG00000198171	20	3170996	3185331	6	2	56991	-0.16105	0.56397	DDRGK1
ENSG00000133985	14	71108504	71142077	1	1	56991	-0.16112	0.564	TTC9
ENSG00000099937	22	21128167	21142008	35	4	56991	-0.16134	0.56409	SERPIND1
ENSG00000100767	14	73704205	73741348	21	7	56991	-0.16141	0.56411	PAPLN
ENSG00000010017	6	13621730	13711796	62	10	56991	-0.162	0.56435	RANBP9
ENSG00000233412	3	97887544	97888485	5	1	56991	-0.16204	0.56436	OR5H15
ENSG00000180917	16	71315292	71323618	18	4	56991	-0.16213	0.5644	CMTR2
ENSG00000269808	19	55738587	55741647	2	1	56991	-0.16237	0.56449	AC010327.2
ENSG00000143341	1	185703683	186160085	207	14	56991	-0.16247	0.56453	HMCN1
ENSG00000262560	15	44064815	44091331	29	3	56991	-0.16259	0.56458	RP11-296A16.1
ENSG00000138439	2	203499901	203634480	48	7	56991	-0.1627	0.56462	FAM117B
ENSG00000114353	3	50263724	50296787	23	4	56991	-0.16276	0.56464	GNAI2
ENSG00000184154	11	71791382	71821828	51	2	56991	-0.16281	0.56467	LRTOMT
ENSG00000197037	7	99214569	99230030	7	2	56991	-0.16304	0.56476	ZSCAN25
ENSG00000189306	22	42905974	42915808	19	1	56991	-0.16352	0.56495	RRP7A
ENSG00000146729	7	56019486	56067874	78	12	56991	-0.16358	0.56497	GBAS
ENSG00000150269	11	56229945	56230877	6	1	56991	-0.16372	0.56503	OR5M9
ENSG00000119446	9	124999903	125027118	11	1	56991	-0.16385	0.56508	RBM18
ENSG00000099364	16	30934376	30960104	22	2	56991	-0.16394	0.56511	FBXL19
ENSG00000108465	17	46045176	46059140	29	5	56991	-0.16412	0.56518	CDK5RAP3
ENSG00000165171	7	73248920	73256865	17	1	56991	-0.16441	0.5653	WBSCR27
ENSG00000060718	1	103342023	103574052	904	28	56991	-0.1646	0.56537	COL11A1
ENSG00000082074	5	39105338	39274630	158	13	56991	-0.16473	0.56542	FYB
ENSG00000107130	9	132934857	132999583	38	5	56991	-0.16504	0.56554	NCS1
ENSG00000171428	8	18027986	18081198	171	18	56991	-0.16505	0.56555	NAT1
ENSG00000166128	15	63481668	63559981	59	10	56991	-0.16517	0.56559	RAB8B
ENSG00000157110	8	30241944	30429778	121	6	56991	-0.16517	0.5656	RBPMS
ENSG00000103335	16	88781751	88851619	49	12	56991	-0.16536	0.56567	PIEZO1
ENSG00000077800	7	72742167	72772634	41	3	56991	-0.16541	0.56569	FKBP6
ENSG00000186854	2	85048774	85134132	121	8	56991	-0.16562	0.56577	TRABD2A
ENSG00000133661	10	81697496	81742370	212	11	56991	-0.1659	0.56588	SFTPD
ENSG00000170085	5	175665365	175772994	114	10	56991	-0.16595	0.5659	SIMC1
ENSG00000177875	12	48577366	48579709	3	1	56991	-0.16621	0.566	C12orf68
ENSG00000100068	22	25747385	25801344	6	1	56991	-0.16649	0.56611	LRP5L
ENSG00000221977	14	22133297	22134238	4	2	56991	-0.16651	0.56612	OR4E2
ENSG00000213658	16	28996147	29002104	1	1	56991	-0.16671	0.5662	LAT
ENSG00000149507	11	59807748	59815517	4	1	56991	-0.16713	0.56637	OOSP2
ENSG00000154328	8	11627148	11644855	22	2	56991	-0.16721	0.5664	NEIL2
ENSG00000204843	2	74588281	74619214	26	4	56991	-0.16767	0.56658	DCTN1
ENSG00000006576	7	77428122	77586818	228	15	56991	-0.16794	0.56668	PHTF2
ENSG00000112183	6	17281577	17294106	3	1	56991	-0.168	0.56671	RBM24
ENSG00000186117	11	55578854	55579952	4	1	56991	-0.16818	0.56678	OR5L1
ENSG00000110844	12	49962001	50038449	59	4	56991	-0.16828	0.56682	PRPF40B
ENSG00000180210	11	46740730	46761056	38	4	56991	-0.16881	0.56703	F2
ENSG00000151491	12	15773092	16035263	15	2	56991	-0.16915	0.56716	EPS8
ENSG00000176049	5	146967990	147162338	290	13	56991	-0.1692	0.56718	JAKMIP2
ENSG00000138756	4	79697496	79837526	111	1	56991	-0.16953	0.56731	BMP2K
ENSG00000064995	6	34845555	34855866	23	6	56991	-0.16958	0.56733	TAF11
ENSG00000166068	15	38544527	38649450	42	5	56991	-0.16959	0.56733	SPRED1
ENSG00000087266	4	2794750	2842825	44	9	56991	-0.16964	0.56735	SH3BP2
ENSG00000143452	1	150670536	150693364	46	2	56991	-0.16966	0.56736	HORMAD1
ENSG00000100300	22	43547520	43559248	10	2	56991	-0.16974	0.56739	TSPO
ENSG00000147457	8	23101150	23119512	7	2	56991	-0.1699	0.56746	CHMP7
ENSG00000084652	1	32645287	32663886	12	1	56991	-0.17049	0.56769	TXLNA
ENSG00000105202	19	40325098	40337054	3	2	56991	-0.17058	0.56772	FBL
ENSG00000108587	17	28804380	28854610	36	3	56991	-0.17073	0.56778	GOSR1
ENSG00000159164	1	149874870	149889434	5	1	56991	-0.17102	0.5679	SV2A
ENSG00000075568	2	98372799	98612388	254	10	56991	-0.17143	0.56806	TMEM131
ENSG00000175985	14	69951409	69995215	26	4	56991	-0.17155	0.56811	PLEKHD1
ENSG00000143457	1	150618701	150669630	85	3	56991	-0.17172	0.56817	GOLPH3L
ENSG00000250264	6	32781544	32806599	205	24	56991	-0.17212	0.56833	TAP2
ENSG00000143434	1	151104161	151119104	16	3	56991	-0.17221	0.56836	SEMA6C
ENSG00000131969	14	51338878	51371688	27	3	56991	-0.17262	0.56852	ABHD12B
ENSG00000112852	5	140474227	140476962	6	1	56991	-0.17321	0.56876	PCDHB2
ENSG00000183747	16	20462783	20498991	9	2	56991	-0.17322	0.56876	ACSM2A
ENSG00000214706	3	50325163	50330349	1	1	56991	-0.17357	0.5689	IFRD2
ENSG00000163453	4	57896939	57976551	185	22	56991	-0.17397	0.56906	IGFBP7
ENSG00000166439	11	74459913	74553458	108	6	56991	-0.174	0.56907	RNF169
ENSG00000109670	4	153242410	153457253	40	2	56991	-0.17426	0.56917	FBXW7
ENSG00000153246	2	160788519	160919121	210	20	56991	-0.17446	0.56925	PLA2R1
ENSG00000134970	5	114949205	114968689	22	4	56991	-0.17466	0.56932	TMED7
ENSG00000011007	1	24069645	24088549	1	1	56991	-0.17485	0.5694	TCEB3
ENSG00000108604	17	61909444	61920425	14	2	56991	-0.17512	0.56951	SMARCD2
ENSG00000112294	6	24495080	24537435	124	15	56991	-0.17538	0.56961	ALDH5A1
ENSG00000103064	16	68298433	68335722	42	6	56991	-0.17566	0.56972	SLC7A6
ENSG00000233502	2	10223908	10226228	2	1	56991	-0.17584	0.56979	AC104794.4
ENSG00000139168	12	42705880	42719920	24	4	56991	-0.17599	0.56985	ZCRB1
ENSG00000089847	19	4183351	4224811	23	3	56991	-0.17603	0.56986	ANKRD24
ENSG00000163632	3	63805038	63834312	13	3	56991	-0.17626	0.56995	C3orf49
ENSG00000058085	1	183155373	183214035	158	10	56991	-0.17646	0.57003	LAMC2
ENSG00000041988	1	6684926	6695646	25	4	56991	-0.17647	0.57004	THAP3
ENSG00000023608	14	62229075	62263146	3	1	56991	-0.17746	0.57043	SNAPC1
ENSG00000163545	1	205271187	205290883	16	3	56991	-0.17765	0.5705	NUAK2
ENSG00000272741	3	195975101	196045093	94	8	56991	-0.17791	0.5706	RP11-447L10.1
ENSG00000013293	3	170177372	170303863	112	15	56991	-0.17799	0.57064	SLC7A14
ENSG00000162510	1	31184124	31196434	30	3	56991	-0.17866	0.5709	MATN1
ENSG00000164855	7	1581871	1600457	8	2	56991	-0.17867	0.5709	TMEM184A
ENSG00000166881	12	57449426	57481846	32	3	56991	-0.17876	0.57094	TMEM194A
ENSG00000102554	13	73629114	73651676	31	6	56991	-0.1789	0.57099	KLF5
ENSG00000182600	2	233721980	233743418	43	6	56991	-0.17902	0.57104	C2orf82
ENSG00000005486	7	75471920	75518244	24	5	56991	-0.17919	0.5711	RHBDD2
ENSG00000164162	4	145888264	146019693	29	3	56991	-0.17927	0.57114	ANAPC10
ENSG00000083535	13	73356197	73590591	212	11	56991	-0.17959	0.57126	PIBF1
ENSG00000128254	22	32329507	32341504	7	2	56991	-0.17963	0.57128	C22orf24
ENSG00000205327	12	55886147	55887100	3	1	56991	-0.1798	0.57135	OR6C68
ENSG00000136878	9	132596977	132644107	308	9	56991	-0.17999	0.57142	USP20
ENSG00000110200	11	71817424	71823826	7	1	56991	-0.18034	0.57156	ANAPC15
ENSG00000184613	12	44902058	45315631	406	23	56991	-0.1805	0.57162	NELL2
ENSG00000198815	1	42642210	42801548	157	8	56991	-0.18062	0.57167	FOXJ3
ENSG00000122779	7	138145079	138274738	72	7	56991	-0.18066	0.57168	TRIM24
ENSG00000128973	15	68499330	68549549	13	1	56991	-0.18105	0.57184	CLN6
ENSG00000197887	11	57970674	57971653	5	2	56991	-0.18116	0.57188	OR1S2
ENSG00000196578	3	97806017	97806946	4	2	56991	-0.18141	0.57198	OR5AC2
ENSG00000196136	14	95078714	95090392	5	1	56991	-0.1817	0.57209	SERPINA3
ENSG00000180433	1	158724510	158725681	1	1	56991	-0.18172	0.5721	OR6K6
ENSG00000007080	19	18043825	18054800	1	1	56991	-0.18172	0.5721	CCDC124
ENSG00000001561	6	46097730	46114436	25	2	56991	-0.18175	0.57211	ENPP4
ENSG00000182870	12	132680924	132905935	32	2	56991	-0.18186	0.57216	GALNT9
ENSG00000104812	19	49471382	49496567	6	1	56991	-0.18189	0.57216	GYS1
ENSG00000115461	2	217536828	217560248	28	1	56991	-0.18195	0.57219	IGFBP5
ENSG00000170802	2	48541776	48606433	79	10	56991	-0.18212	0.57226	FOXN2
ENSG00000151117	11	18714669	18726332	5	1	56991	-0.1824	0.57236	TMEM86A
ENSG00000093134	6	133043926	133055904	32	3	56991	-0.18264	0.57246	VNN3
ENSG00000213918	16	3661729	3730144	72	3	56991	-0.18278	0.57251	DNASE1
ENSG00000198523	6	118869461	118881893	13	3	56991	-0.18299	0.5726	PLN
ENSG00000135472	12	50260679	50298000	20	4	56991	-0.18315	0.57266	FAIM2
ENSG00000196396	20	49126891	49201299	73	6	56991	-0.18372	0.57288	PTPN1
ENSG00000170153	4	141780961	142134031	490	26	56991	-0.18377	0.5729	RNF150
ENSG00000137713	11	111597632	111637151	3	1	56991	-0.18414	0.57305	PPP2R1B
ENSG00000185189	8	144915764	144924200	1	1	56991	-0.18427	0.5731	NRBP2
ENSG00000154229	17	64298754	64806861	748	58	56991	-0.18446	0.57317	PRKCA
ENSG00000117335	1	207925402	207968858	45	4	56991	-0.18457	0.57322	CD46
ENSG00000039600	5	157052687	157098488	85	10	56991	-0.18504	0.5734	SOX30
ENSG00000214511	12	51347705	51364289	76	7	56991	-0.18527	0.57349	HIGD1C
ENSG00000265352	18	69399851	69455364	53	4	56991	-0.18534	0.57352	RP11-723G8.2
ENSG00000135903	2	223064607	223163715	67	7	56991	-0.18537	0.57353	PAX3
ENSG00000151466	4	129786076	130014764	236	18	56991	-0.18541	0.57355	SCLT1
ENSG00000160932	8	144099399	144105249	2	1	56991	-0.18549	0.57358	LY6E
ENSG00000255633	6	62284008	62284534	3	1	56991	-0.18553	0.57359	MTRNR2L9
ENSG00000134802	11	57174427	57195053	8	3	56991	-0.18555	0.5736	SLC43A3
ENSG00000170271	5	154198051	154238812	31	2	56991	-0.18576	0.57368	FAXDC2
ENSG00000204178	1	25757388	25826700	51	1	56991	-0.18637	0.57392	TMEM57
ENSG00000160055	1	32680073	32687972	4	1	56991	-0.18639	0.57393	TMEM234
ENSG00000006530	7	141250989	141355044	78	2	56991	-0.18638	0.57393	AGK
ENSG00000244623	7	99473610	99474680	3	1	56991	-0.18655	0.57399	OR2AE1
ENSG00000141503	17	4736683	4801356	114	9	56991	-0.18682	0.5741	MINK1
ENSG00000171462	6	43418090	43424370	2	1	56991	-0.18688	0.57412	DLK2
ENSG00000121691	11	34460472	34493609	63	7	56991	-0.18692	0.57414	CAT
ENSG00000163106	4	95219686	95264027	21	3	56991	-0.18742	0.57433	HPGDS
ENSG00000182389	2	152689290	152955593	332	17	56991	-0.18763	0.57442	CACNB4
ENSG00000133316	11	62599814	62609281	22	1	56991	-0.18763	0.57442	WDR74
ENSG00000176887	2	5832799	5841516	1	1	56991	-0.18784	0.5745	SOX11
ENSG00000175643	16	11343476	11445619	225	18	56991	-0.18785	0.5745	RMI2
ENSG00000100209	22	29138019	29153503	8	2	56991	-0.1881	0.5746	HSCB
ENSG00000270024	8	67579831	67772707	187	4	56991	-0.18823	0.57465	C8orf44-SGK3
ENSG00000168830	6	87647024	87726349	89	7	56991	-0.18832	0.57469	HTR1E
ENSG00000183831	1	173578700	173639001	7	2	56991	-0.18871	0.57484	ANKRD45
ENSG00000130005	19	1397091	1401569	1	1	56991	-0.18886	0.5749	GAMT
ENSG00000187024	9	130455257	130487152	17	3	56991	-0.18918	0.57502	PTRH1
ENSG00000182645	10	118083940	118139541	115	11	56991	-0.18921	0.57504	CCDC172
ENSG00000197780	1	109605108	109618624	7	1	56991	-0.18959	0.57518	TAF13
ENSG00000106125	7	30811033	30932002	242	25	56991	-0.18979	0.57526	FAM188B
ENSG00000236338	7	135611542	135613214	1	1	56991	-0.18988	0.5753	AC015987.2
ENSG00000115155	2	26680071	26781566	63	9	56991	-0.19014	0.5754	OTOF
ENSG00000189184	4	138440072	138453648	6	3	56991	-0.19022	0.57543	PCDH18
ENSG00000079134	18	214520	268050	54	5	56991	-0.19052	0.57555	THOC1
ENSG00000157470	15	59664892	59815748	238	22	56991	-0.19064	0.57559	FAM81A
ENSG00000062194	5	56469775	56560506	39	6	56991	-0.19088	0.57569	GPBP1
ENSG00000104936	19	46272975	46285810	12	3	56991	-0.19102	0.57575	DMPK
ENSG00000116863	1	36554476	36559533	2	1	56991	-0.19138	0.57589	ADPRHL2
ENSG00000131910	1	27237980	27240457	3	1	56991	-0.19147	0.57592	NR0B2
ENSG00000135144	12	113494514	113535833	17	3	56991	-0.1916	0.57597	DTX1
ENSG00000116199	1	178994939	179045697	128	13	56991	-0.19184	0.57607	FAM20B
ENSG00000131873	15	101715928	101792137	76	5	56991	-0.19234	0.57626	CHSY1
ENSG00000138160	10	94353043	94415150	109	13	56991	-0.19238	0.57628	KIF11
ENSG00000171700	20	62704534	62711323	1	1	56991	-0.19244	0.5763	RGS19
ENSG00000163166	2	128193783	128284462	94	6	56991	-0.19253	0.57634	IWS1
ENSG00000142556	19	52516018	52533493	38	6	56991	-0.19283	0.57646	ZNF614
ENSG00000186866	21	46683843	46707813	17	3	56991	-0.1929	0.57648	POFUT2
ENSG00000197165	16	28603264	28608430	1	1	56991	-0.19295	0.5765	SULT1A2
ENSG00000164508	6	25726291	25726790	5	2	56991	-0.19322	0.57661	HIST1H2AA
ENSG00000152700	5	133936834	133984961	8	2	56991	-0.19401	0.57692	SAR1B
ENSG00000119402	9	123514256	123555690	32	2	56991	-0.19439	0.57707	FBXW2
ENSG00000178585	1	9908334	9970394	17	3	56991	-0.19472	0.57719	CTNNBIP1
ENSG00000117226	1	89472349	89488577	23	4	56991	-0.19471	0.57719	GBP3
ENSG00000140025	14	90261013	90421121	250	20	56991	-0.19474	0.5772	EFCAB11
ENSG00000188033	19	12688775	12750912	48	2	56991	-0.19479	0.57722	ZNF490
ENSG00000254469	11	71576555	71639700	236	4	56991	-0.19484	0.57724	RP11-849H4.2
ENSG00000112640	6	42952237	42980080	37	5	56991	-0.19492	0.57727	PPP2R5D
ENSG00000203876	10	111701029	111713649	3	1	56991	-0.19504	0.57732	RP11-451M19.3
ENSG00000165731	10	43572475	43625799	59	10	56991	-0.19541	0.57747	RET
ENSG00000143195	1	166882443	166944719	50	9	56991	-0.19549	0.5775	ILDR2
ENSG00000138036	2	44001178	44037149	114	9	56991	-0.19576	0.5776	DYNC2LI1
ENSG00000109458	4	144257915	144395721	120	13	56991	-0.19629	0.57781	GAB1
ENSG00000268898	2	40488147	40490117	3	1	56991	-0.1965	0.57789	AC007377.1
ENSG00000172594	6	123110315	123130865	26	4	56991	-0.19665	0.57795	SMPDL3A
ENSG00000095015	5	56111401	56191979	111	10	56991	-0.19678	0.578	MAP3K1
ENSG00000144524	2	232646381	232673963	22	2	56991	-0.19683	0.57802	COPS7B
ENSG00000162704	1	183592401	183604892	73	2	56991	-0.19687	0.57803	ARPC5
ENSG00000136271	7	44605016	44614650	13	2	56991	-0.19726	0.57819	DDX56
ENSG00000013016	2	31456880	31492313	10	2	56991	-0.19737	0.57823	EHD3
ENSG00000125534	20	62152077	62153559	1	1	56991	-0.19755	0.5783	PPDPF
ENSG00000141428	18	33552046	33559241	12	1	56991	-0.19767	0.57835	C18orf21
ENSG00000263203	16	69152757	69154331	2	1	56991	-0.19792	0.57845	CHTF8
ENSG00000188389	2	242792033	242801060	1	1	56991	-0.19806	0.5785	PDCD1
ENSG00000102794	13	77522632	77532777	5	2	56991	-0.19826	0.57858	IRG1
ENSG00000145107	3	196046213	196065374	32	6	56991	-0.19831	0.5786	TM4SF19
ENSG00000247077	12	133287405	133299228	20	4	56991	-0.19862	0.57872	PGAM5
ENSG00000172845	2	174771187	174830430	88	7	56991	-0.19906	0.57889	SP3
ENSG00000268656	2	27998851	28009186	4	1	56991	-0.19912	0.57892	AC110084.1
ENSG00000186891	1	1138888	1142071	2	1	56991	-0.19923	0.57896	TNFRSF18
ENSG00000069345	16	46989299	47007699	2	1	56991	-0.19933	0.579	DNAJA2
ENSG00000198211	16	89985573	90002500	9	2	56991	-0.19933	0.579	TUBB3
ENSG00000151413	14	31959162	32330430	694	18	56991	-0.19977	0.57917	NUBPL
ENSG00000139218	12	46312914	46385903	34	4	56991	-0.19999	0.57926	SCAF11
ENSG00000122507	7	33168856	33645680	686	33	56991	-0.20039	0.57941	BBS9
ENSG00000196407	1	151819739	151826173	6	1	56991	-0.20044	0.57943	THEM5
ENSG00000183638	8	10463859	10569697	32	9	56991	-0.20091	0.57961	RP1L1
ENSG00000124507	6	34433916	34503006	6	2	56991	-0.20098	0.57964	PACSIN1
ENSG00000268975	19	41277553	41292590	31	5	56991	-0.20139	0.5798	MIA-RAB4B
ENSG00000105852	7	94989256	95025680	24	4	56991	-0.20174	0.57994	PON3
ENSG00000186334	5	150656323	150683327	92	7	56991	-0.20188	0.57999	SLC36A3
ENSG00000169994	2	128293378	128395304	85	15	56991	-0.20205	0.58006	MYO7B
ENSG00000118160	19	47931274	47975425	23	4	56991	-0.20212	0.58009	SLC8A2
ENSG00000150630	4	177604689	177713881	136	4	56991	-0.20217	0.58011	VEGFC
ENSG00000172459	11	56431138	56432163	2	1	56991	-0.20223	0.58013	OR5AR1
ENSG00000134443	18	56887400	56898006	33	2	56991	-0.20229	0.58015	GRP
ENSG00000109674	4	178230990	178284097	63	10	56991	-0.20283	0.58037	NEIL3
ENSG00000213347	5	176728462	176739758	9	3	56991	-0.20294	0.58041	MXD3
ENSG00000189056	7	103112231	103629963	1058	75	56991	-0.20318	0.5805	RELN
ENSG00000122678	7	44111846	44122139	9	2	56991	-0.20337	0.58058	POLM
ENSG00000265303	17	57274927	57292587	11	1	56991	-0.20352	0.58063	CTD-2510F5.6
ENSG00000137161	6	42896938	42907025	5	1	56991	-0.20357	0.58066	CNPY3
ENSG00000062725	17	58520520	58603580	3	1	56991	-0.2037	0.58071	APPBP2
ENSG00000083444	1	11994262	12035595	55	4	56991	-0.20453	0.58103	PLOD1
ENSG00000165810	5	180467225	180488523	37	6	56991	-0.20458	0.58105	BTNL9
ENSG00000111639	12	6601150	6603007	12	1	56991	-0.20463	0.58107	MRPL51
ENSG00000164687	8	82192598	82197012	1	1	56991	-0.20471	0.5811	FABP5
ENSG00000163686	3	58223233	58281420	111	13	56991	-0.2049	0.58118	ABHD6
ENSG00000175344	15	32322691	32464722	100	12	56991	-0.20491	0.58118	CHRNA7
ENSG00000015520	7	44552134	44580914	1	1	56991	-0.20496	0.5812	NPC1L1
ENSG00000168795	9	37438111	37465396	23	5	56991	-0.20509	0.58125	ZBTB5
ENSG00000004059	7	127228399	127231759	1	1	56991	-0.20522	0.5813	ARF5
ENSG00000175087	1	26437664	26452034	26	1	56991	-0.20581	0.58153	PDIK1L
ENSG00000151498	11	134123389	134135749	25	4	56991	-0.20609	0.58164	ACAD8
ENSG00000175305	8	95891998	95908906	34	6	56991	-0.20619	0.58168	CCNE2
ENSG00000267140	18	33023835	33077904	8	2	56991	-0.20658	0.58183	RP11-322E11.6
ENSG00000188820	6	116782533	116784934	6	2	56991	-0.2067	0.58188	FAM26F
ENSG00000255302	15	49170083	49172380	1	1	56991	-0.20701	0.582	EID1
ENSG00000163563	1	158801107	158819296	6	2	56991	-0.20703	0.58201	MNDA
ENSG00000172987	10	100218875	100995619	783	26	56991	-0.20735	0.58213	HPSE2
ENSG00000035687	1	244571796	244615436	53	7	56991	-0.20744	0.58217	ADSS
ENSG00000162779	1	179334855	179523870	858	19	56991	-0.20748	0.58218	AXDND1
ENSG00000244405	3	185764097	185828107	40	6	56991	-0.20753	0.5822	ETV5
ENSG00000087074	19	49375649	49379314	12	3	56991	-0.20752	0.5822	PPP1R15A
ENSG00000092871	17	33333009	33416338	19	2	56991	-0.20755	0.58221	RFFL
ENSG00000204390	6	31777396	31783437	14	6	56991	-0.20766	0.58225	HSPA1L
ENSG00000116213	1	3547331	3569325	5	1	56991	-0.20769	0.58226	WRAP73
ENSG00000029639	6	155578643	155635627	150	13	56991	-0.20779	0.5823	TFB1M
ENSG00000104205	8	67624653	67774257	157	3	56991	-0.20787	0.58234	SGK3
ENSG00000120253	6	150045451	150070801	27	1	56991	-0.20794	0.58236	NUP43
ENSG00000111666	12	102090725	102137918	16	3	56991	-0.20802	0.58239	CHPT1
ENSG00000105662	19	18794487	18893004	54	4	56991	-0.20816	0.58245	CRTC1
ENSG00000167671	19	4444996	4457819	10	2	56991	-0.20818	0.58246	UBXN6
ENSG00000181061	3	42798669	42846023	21	2	56991	-0.20825	0.58248	HIGD1A
ENSG00000113525	5	131877136	131892530	2	1	56991	-0.20825	0.58248	IL5
ENSG00000147669	8	101162812	101166230	4	2	56991	-0.20834	0.58252	POLR2K
ENSG00000114738	3	50648951	50686720	31	2	56991	-0.20881	0.5827	MAPKAPK3
ENSG00000169122	8	58907068	59116838	286	23	56991	-0.20887	0.58272	FAM110B
ENSG00000132466	4	73939093	74124515	33	7	56991	-0.20893	0.58275	ANKRD17
ENSG00000122176	1	203309756	203320617	2	1	56991	-0.20902	0.58278	FMOD
ENSG00000174442	15	66797297	66842115	81	8	56991	-0.20908	0.58281	ZWILCH
ENSG00000258472	17	26782770	26941215	71	8	56991	-0.20911	0.58282	RP11-192H23.4
ENSG00000268790	19	16688453	16770926	83	7	56991	-0.20938	0.58292	CTC-429P9.4
ENSG00000121570	3	109044988	109056419	27	4	56991	-0.2094	0.58293	DPPA4
ENSG00000169490	8	38846327	38854343	10	2	56991	-0.20947	0.58296	TM2D2
ENSG00000255346	15	69222864	69355083	25	2	56991	-0.20974	0.58306	NOX5
ENSG00000214376	11	93551398	93583697	56	5	56991	-0.20987	0.58312	VSTM5
ENSG00000089048	20	13694969	13765532	86	10	56991	-0.21	0.58317	ESF1
ENSG00000100889	14	24563262	24579807	11	3	56991	-0.21038	0.58331	PCK2
ENSG00000123171	13	52436117	52440366	2	1	56991	-0.21083	0.58349	CCDC70
ENSG00000185518	15	91643180	91844539	285	28	56991	-0.21099	0.58355	SV2B
ENSG00000143368	1	149895209	149900236	9	1	56991	-0.21151	0.58375	SF3B4
ENSG00000182070	11	5172239	5207612	150	8	56991	-0.21158	0.58378	OR52A1
ENSG00000124562	6	34725183	34741571	40	4	56991	-0.21162	0.5838	SNRPC
ENSG00000161896	6	33689444	33714762	72	12	56991	-0.21169	0.58382	IP6K3
ENSG00000061938	3	195590235	195638816	28	5	56991	-0.21171	0.58383	TNK2
ENSG00000007312	17	62006100	62009714	10	2	56991	-0.21188	0.5839	CD79B
ENSG00000162650	1	110026101	110035426	4	2	56991	-0.21191	0.58391	ATXN7L2
ENSG00000132321	2	237232794	237416185	118	10	56991	-0.2119	0.58391	IQCA1
ENSG00000163746	3	146109208	146213778	217	8	56991	-0.21253	0.58415	PLSCR2
ENSG00000163605	3	73045936	73118350	204	7	56991	-0.21278	0.58425	PPP4R2
ENSG00000221900	7	53103349	53104617	7	2	56991	-0.21296	0.58432	POM121L12
ENSG00000175294	11	65784223	65793988	9	2	56991	-0.21295	0.58432	CATSPER1
ENSG00000165304	9	36572859	36677678	99	2	56991	-0.21321	0.58442	MELK
ENSG00000240224	2	234621638	234681945	152	11	56991	-0.21402	0.58474	UGT1A5
ENSG00000241404	6	32132360	32136058	5	3	56991	-0.2144	0.58488	EGFL8
ENSG00000139793	13	97873688	98046374	114	11	56991	-0.21445	0.5849	MBNL2
ENSG00000176937	11	4824663	4825847	4	1	56991	-0.21463	0.58497	OR52R1
ENSG00000184047	12	122692210	122712081	11	2	56991	-0.21531	0.58524	DIABLO
ENSG00000158292	1	6307406	6321035	17	1	56991	-0.21546	0.5853	GPR153
ENSG00000235711	15	79575146	79590580	5	2	56991	-0.21555	0.58533	ANKRD34C
ENSG00000008083	6	15246527	15522252	417	38	56991	-0.21557	0.58534	JARID2
ENSG00000204420	6	31686371	31694491	11	4	56991	-0.21557	0.58534	C6orf25
ENSG00000187514	2	232571605	232578251	4	1	56991	-0.21599	0.5855	PTMA
ENSG00000096696	6	7541808	7586950	54	8	56991	-0.21622	0.58559	DSP
ENSG00000132464	4	71494461	71552533	32	1	56991	-0.21653	0.58571	ENAM
ENSG00000162396	1	55222571	55230187	17	3	56991	-0.21702	0.58591	PARS2
ENSG00000135916	2	231729354	231743963	20	3	56991	-0.21715	0.58595	ITM2C
ENSG00000168412	4	187454809	187476721	20	5	56991	-0.21725	0.58599	MTNR1A
ENSG00000103222	16	16043434	16236931	244	32	56991	-0.21724	0.58599	ABCC1
ENSG00000183644	11	111385510	111407756	2	1	56991	-0.2173	0.58601	C11orf88
ENSG00000101182	20	60711791	60718496	12	1	56991	-0.21751	0.58609	PSMA7
ENSG00000237388	11	48510269	48511332	3	1	56991	-0.21754	0.58611	OR4A47
ENSG00000197713	2	210867289	210886300	5	2	56991	-0.21768	0.58616	RPE
ENSG00000124939	11	61976140	61981408	2	1	56991	-0.21796	0.58627	SCGB2A1
ENSG00000137878	15	57884106	58006943	160	22	56991	-0.21795	0.58627	GCOM1
ENSG00000262633	17	45000499	45124520	224	13	56991	-0.21814	0.58634	RP11-156P1.2
ENSG00000130045	9	91150016	91199189	23	2	56991	-0.21819	0.58636	NXNL2
ENSG00000215529	20	31446729	31549006	109	16	56991	-0.21842	0.58645	EFCAB8
ENSG00000196660	1	219858769	220131989	623	24	56991	-0.21869	0.58655	SLC30A10
ENSG00000138180	10	95256389	95288849	75	10	56991	-0.21876	0.58658	CEP55
ENSG00000013275	19	40476912	40487348	17	2	56991	-0.21878	0.58659	PSMC4
ENSG00000131368	3	15083967	15106842	19	4	56991	-0.21896	0.58666	MRPS25
ENSG00000185019	20	3088219	3140842	1	1	56991	-0.21906	0.5867	UBOX5
ENSG00000251322	22	51112843	51171726	5	2	56991	-0.21911	0.58672	SHANK3
ENSG00000005961	17	42449548	42466873	5	1	56991	-0.21925	0.58677	ITGA2B
ENSG00000134463	10	11784365	11806069	49	5	56991	-0.21936	0.58681	ECHDC3
ENSG00000131037	19	55583388	55599291	36	5	56991	-0.21954	0.58689	EPS8L1
ENSG00000185262	17	74261283	74267375	8	1	56991	-0.21976	0.58697	UBALD2
ENSG00000253457	8	30496117	30503581	12	3	56991	-0.22031	0.58718	SMIM18
ENSG00000188215	16	20866247	20911706	50	5	56991	-0.22034	0.5872	DCUN1D3
ENSG00000215454	21	45993606	45994987	1	1	56991	-0.22035	0.5872	KRTAP10-4
ENSG00000136783	9	107509969	107522403	8	2	56991	-0.22056	0.58728	NIPSNAP3A
ENSG00000142444	19	11039409	11044211	1	1	56991	-0.22061	0.5873	C19orf52
ENSG00000108878	17	65040706	65052909	5	1	56991	-0.22078	0.58737	CACNG1
ENSG00000089685	17	76210267	76221717	31	3	56991	-0.22083	0.58739	BIRC5
ENSG00000131480	17	40996617	41002724	1	1	56991	-0.22086	0.5874	AOC2
ENSG00000104375	8	99413631	99955055	353	18	56991	-0.22104	0.58747	STK3
ENSG00000137822	15	43661419	43699293	35	4	56991	-0.22153	0.58766	TUBGCP4
ENSG00000162222	11	62495541	62507765	15	2	56991	-0.22156	0.58767	TTC9C
ENSG00000167261	16	68021297	68034489	7	1	56991	-0.22171	0.58773	DPEP2
ENSG00000145217	4	972861	987228	12	4	56991	-0.22194	0.58782	SLC26A1
ENSG00000165915	11	47428683	47438047	14	3	56991	-0.22223	0.58793	SLC39A13
ENSG00000182253	15	99638420	99675798	100	13	56991	-0.22234	0.58798	SYNM
ENSG00000170788	10	82095861	82116511	22	4	56991	-0.2225	0.58804	DYDC1
ENSG00000135547	6	126068810	126082415	20	2	56991	-0.22264	0.58809	HEY2
ENSG00000168556	4	184426147	184432249	7	3	56991	-0.22271	0.58812	ING2
ENSG00000243501	6	73919469	73972919	38	6	56991	-0.22308	0.58827	RP11-257K9.8
ENSG00000182566	19	7793843	7798792	2	1	56991	-0.22312	0.58828	CLEC4G
ENSG00000168297	3	58318607	58411748	352	15	56991	-0.22336	0.58837	PXK
ENSG00000163512	3	28356494	28390618	29	4	56991	-0.2234	0.58839	AZI2
ENSG00000138835	9	116207011	116360018	318	9	56991	-0.2235	0.58843	RGS3
ENSG00000108556	17	4801069	4806369	12	3	56991	-0.22362	0.58847	CHRNE
ENSG00000269185	7	108540389	108540655	1	1	56991	-0.22369	0.5885	FLJ00325
ENSG00000070756	8	101698044	101735037	12	3	56991	-0.22406	0.58864	PABPC1
ENSG00000146070	6	46671938	46703430	29	6	56991	-0.22409	0.58866	PLA2G7
ENSG00000174586	19	58865723	58874214	2	1	56991	-0.22411	0.58866	ZNF497
ENSG00000196247	7	64126511	64171404	88	9	56991	-0.22449	0.58881	ZNF107
ENSG00000180992	6	44081194	44095194	35	6	56991	-0.22487	0.58896	MRPL14
ENSG00000109854	11	20385231	20405329	28	3	56991	-0.225	0.58901	HTATIP2
ENSG00000115523	2	85912298	85925977	26	4	56991	-0.22513	0.58906	GNLY
ENSG00000186395	17	38974369	38978847	6	3	56991	-0.22527	0.58911	KRT10
ENSG00000165092	9	75515578	75695358	127	17	56991	-0.22546	0.58919	ALDH1A1
ENSG00000144909	3	125247702	125313934	170	12	56991	-0.22574	0.5893	OSBPL11
ENSG00000182704	11	76493295	76509198	6	1	56991	-0.22607	0.58943	TSKU
ENSG00000182993	12	14956506	15059520	142	5	56991	-0.22619	0.58947	C12orf60
ENSG00000166902	11	59573608	59578345	1	1	56991	-0.22626	0.5895	MRPL16
ENSG00000095981	6	39282474	39290744	25	3	56991	-0.22628	0.58951	KCNK16
ENSG00000163406	3	121612936	121662949	154	4	56991	-0.22642	0.58956	SLC15A2
ENSG00000171714	11	22214722	22304903	51	2	56991	-0.22652	0.5896	ANO5
ENSG00000214694	2	39117021	39202590	82	10	56991	-0.22666	0.58966	ARHGEF33
ENSG00000154263	17	67143355	67240987	148	7	56991	-0.22704	0.5898	ABCA10
ENSG00000166035	15	58702768	58861151	96	13	56991	-0.22707	0.58981	LIPC
ENSG00000134375	1	201924619	201939789	2	1	56991	-0.22716	0.58985	TIMM17A
ENSG00000182899	3	197676858	197683481	3	1	56991	-0.22721	0.58987	RPL35A
ENSG00000115129	2	24300303	24308731	16	4	56991	-0.22734	0.58992	TP53I3
ENSG00000213578	15	75118888	75124141	3	1	56991	-0.22775	0.59008	CPLX3
ENSG00000169189	16	27236312	27280115	29	3	56991	-0.22776	0.59008	NSMCE1
ENSG00000183486	21	42733870	42781317	13	3	56991	-0.22781	0.5901	MX2
ENSG00000187714	10	50818347	50820765	2	1	56991	-0.22814	0.59023	SLC18A3
ENSG00000162407	1	56960419	57110974	165	21	56991	-0.22819	0.59025	PPAP2B
ENSG00000164007	1	43198764	43205925	5	2	56991	-0.22847	0.59036	CLDN19
ENSG00000155760	2	202899310	202903160	5	2	56991	-0.22847	0.59036	FZD7
ENSG00000177464	19	46093022	46105466	4	1	56991	-0.22869	0.59044	GPR4
ENSG00000162076	16	2933187	2949383	19	3	56991	-0.22882	0.5905	FLYWCH2
ENSG00000125816	20	21376005	21378666	1	1	56991	-0.2296	0.5908	NKX2-4
ENSG00000142207	21	33683329	33765335	127	4	56991	-0.22959	0.5908	URB1
ENSG00000112308	6	24705089	24721064	20	5	56991	-0.22966	0.59082	C6orf62
ENSG00000161013	5	179224597	179233952	13	2	56991	-0.22984	0.59089	MGAT4B
ENSG00000169991	1	19230775	19283180	57	6	56991	-0.22988	0.59091	IFFO2
ENSG00000112130	6	37321748	37362514	1	1	56991	-0.23038	0.5911	RNF8
ENSG00000105671	19	19030484	19039436	1	1	56991	-0.23038	0.5911	DDX49
ENSG00000078177	4	40058446	40159872	112	13	56991	-0.23057	0.59118	N4BP2
ENSG00000162923	1	224572845	224624735	52	3	56991	-0.2307	0.59123	WDR26
ENSG00000188782	1	26517052	26529459	37	5	56991	-0.23077	0.59125	CATSPER4
ENSG00000113073	5	139739787	139754728	3	1	56991	-0.23095	0.59132	SLC4A9
ENSG00000100941	14	39644387	39652422	11	3	56991	-0.23129	0.59146	PNN
ENSG00000107438	10	96997329	97050781	88	11	56991	-0.23146	0.59152	PDLIM1
ENSG00000205221	2	36923833	37041935	109	14	56991	-0.23193	0.5917	VIT
ENSG00000179256	12	14957584	14967116	19	5	56991	-0.23206	0.59176	SMCO3
ENSG00000188785	19	57901218	57912786	15	5	56991	-0.23217	0.5918	ZNF548
ENSG00000181638	8	144328991	144344875	4	2	56991	-0.23245	0.59191	ZFP41
ENSG00000169026	4	675618	683230	2	1	56991	-0.23269	0.592	MFSD7
ENSG00000103121	16	81009698	81053875	130	3	56991	-0.2328	0.59204	CMC2
ENSG00000254318	8	94146324	94179079	35	5	56991	-0.23326	0.59222	C8orf87
ENSG00000130943	22	46651560	46659219	23	2	56991	-0.23328	0.59223	PKDREJ
ENSG00000148343	9	131798900	131834361	1	1	56991	-0.23372	0.5924	FAM73B
ENSG00000166924	7	100081550	100092422	8	1	56991	-0.23387	0.59246	NYAP1
ENSG00000141034	17	17942606	17971718	35	2	56991	-0.2342	0.59258	GID4
ENSG00000197046	18	43405477	43424045	10	3	56991	-0.23427	0.59261	SIGLEC15
ENSG00000040275	5	169010638	169031782	57	5	56991	-0.23438	0.59265	SPDL1
ENSG00000102575	19	11685475	11689823	9	3	56991	-0.23446	0.59269	ACP5
ENSG00000131482	17	41052814	41065386	16	2	56991	-0.23468	0.59277	G6PC
ENSG00000173406	1	57460451	59012406	2056	175	56991	-0.23469	0.59278	DAB1
ENSG00000140264	15	44069285	44094787	29	3	56991	-0.23476	0.5928	SERF2
ENSG00000136750	10	26505236	26593487	65	4	56991	-0.23482	0.59283	GAD2
ENSG00000106771	9	111777432	111882225	239	18	56991	-0.23498	0.59289	TMEM245
ENSG00000110047	11	64619114	64655768	42	3	56991	-0.23571	0.59317	EHD1
ENSG00000241878	22	32014477	32058418	78	4	56991	-0.23585	0.59323	PISD
ENSG00000260836	15	83208783	83224682	21	4	56991	-0.23605	0.5933	RP11-152F13.10
ENSG00000129566	14	20833826	20881588	83	8	56991	-0.2362	0.59336	TEP1
ENSG00000150750	11	111126707	111157126	33	3	56991	-0.23628	0.59339	C11orf53
ENSG00000196415	19	840963	848175	1	1	56991	-0.23656	0.5935	PRTN3
ENSG00000139154	12	19556979	19873735	730	35	56991	-0.23659	0.59351	AEBP2
ENSG00000164175	5	33944721	33984835	8	2	56991	-0.23692	0.59364	SLC45A2
ENSG00000181847	3	113995760	114029135	8	1	56991	-0.2372	0.59375	TIGIT
ENSG00000171224	10	71390007	71393352	15	2	56991	-0.23732	0.5938	C10orf35
ENSG00000159461	16	56395364	56459450	102	6	56991	-0.23749	0.59386	AMFR
ENSG00000087116	5	178537852	178772431	156	22	56991	-0.2377	0.59394	ADAMTS2
ENSG00000255432	11	62417166	62432650	12	2	56991	-0.23774	0.59396	RP11-831H9.11
ENSG00000091483	1	241660903	241683061	4	1	56991	-0.238	0.59406	FH
ENSG00000268111	20	44095910	44107452	23	4	56991	-0.238	0.59406	AL031663.1
ENSG00000132912	5	150088002	150138671	60	1	56991	-0.23814	0.59411	DCTN4
ENSG00000164949	8	95261481	95274578	13	3	56991	-0.23848	0.59424	GEM
ENSG00000172548	5	156887027	156901725	12	2	56991	-0.23855	0.59427	NIPAL4
ENSG00000249773	7	55954970	56022932	119	15	56991	-0.23859	0.59429	MRPS17
ENSG00000044090	6	43005355	43021683	22	4	56991	-0.23865	0.59431	CUL7
ENSG00000172113	3	48334754	48343175	12	1	56991	-0.2389	0.59441	NME6
ENSG00000124164	20	56964178	57026157	103	9	56991	-0.23946	0.59463	VAPB
ENSG00000008130	1	1682671	1711896	6	2	56991	-0.24037	0.59498	NADK
ENSG00000083844	19	57702868	57724724	28	5	56991	-0.2406	0.59507	ZNF264
ENSG00000197226	5	179289066	179334859	14	4	56991	-0.24075	0.59513	TBC1D9B
ENSG00000165490	11	82611017	82669319	97	12	56991	-0.24079	0.59514	C11orf82
ENSG00000165828	10	135160650	135166187	12	2	56991	-0.24095	0.5952	PRAP1
ENSG00000057608	10	5807186	5884095	60	7	56991	-0.241	0.59522	GDI2
ENSG00000166483	11	9595228	9615004	8	2	56991	-0.24112	0.59527	WEE1
ENSG00000129116	4	169418217	169849608	550	51	56991	-0.2413	0.59534	PALLD
ENSG00000088833	20	1422807	1454487	13	3	56991	-0.24187	0.59556	NSFL1C
ENSG00000174808	4	75669969	75719896	114	5	56991	-0.24214	0.59566	BTC
ENSG00000142864	1	67873493	67896098	3	2	56991	-0.24217	0.59567	SERBP1
ENSG00000138135	10	90965694	90967071	1	1	56991	-0.24249	0.5958	CH25H
ENSG00000109255	4	56461396	56502865	71	6	56991	-0.24272	0.59589	NMU
ENSG00000214087	17	79648204	79650954	9	2	56991	-0.24294	0.59597	ARL16
ENSG00000177201	1	248457918	248458880	3	1	56991	-0.24296	0.59598	OR2T12
ENSG00000132359	17	2680350	2941033	137	26	56991	-0.24301	0.596	RAP1GAP2
ENSG00000101290	20	5107432	5178533	20	3	56991	-0.24311	0.59604	CDS2
ENSG00000168631	6	30908749	30921998	27	8	56991	-0.24328	0.59611	DPCR1
ENSG00000177084	12	133200348	133263951	158	8	56991	-0.24328	0.59611	POLE
ENSG00000011260	17	49337889	49375297	56	4	56991	-0.24328	0.59611	UTP18
ENSG00000099940	22	21213271	21245506	22	2	56991	-0.2435	0.59619	SNAP29
ENSG00000133943	14	91526677	91691976	86	15	56991	-0.24363	0.59624	C14orf159
ENSG00000169641	1	23410516	23504301	109	9	56991	-0.24398	0.59638	LUZP1
ENSG00000163812	3	44956749	45017677	40	4	56991	-0.24477	0.59668	ZDHHC3
ENSG00000127507	19	14843205	14889353	109	9	56991	-0.24497	0.59676	EMR2
ENSG00000014914	1	149900543	149908791	10	1	56991	-0.24507	0.5968	MTMR11
ENSG00000245888	16	27279526	27301813	1	1	56991	-0.24507	0.5968	CTD-3203P2.2
ENSG00000188522	17	18872102	18908117	1	1	56991	-0.24507	0.5968	FAM83G
ENSG00000174837	19	6887577	6940470	156	14	56991	-0.24514	0.59683	EMR1
ENSG00000203757	1	158686958	158687953	3	1	56991	-0.24597	0.59715	OR6K3
ENSG00000144785	12	56679700	56709843	34	1	56991	-0.246	0.59716	RP11-977G19.10
ENSG00000075539	4	48499378	48782339	162	8	56991	-0.24622	0.59724	FRYL
ENSG00000215421	18	72265106	72777627	338	17	56991	-0.2462	0.59724	ZNF407
ENSG00000086967	19	50936160	50969578	20	4	56991	-0.24637	0.5973	MYBPC2
ENSG00000101336	20	30639991	30689659	29	4	56991	-0.2466	0.59739	HCK
ENSG00000179934	3	39371197	39375171	1	1	56991	-0.24662	0.5974	CCR8
ENSG00000185332	17	79285074	79304474	5	1	56991	-0.24667	0.59742	TMEM105
ENSG00000187151	11	101761405	101787253	32	4	56991	-0.24704	0.59756	ANGPTL5
ENSG00000074582	2	219523487	219528166	8	2	56991	-0.24722	0.59763	BCS1L
ENSG00000151388	5	33523640	33892297	478	44	56991	-0.24734	0.59768	ADAMTS12
ENSG00000165152	9	104235453	104295819	65	7	56991	-0.2476	0.59778	TMEM246
ENSG00000106038	7	27282164	27290112	6	2	56991	-0.24803	0.59794	EVX1
ENSG00000196132	20	62783144	62873604	18	5	56991	-0.24829	0.59805	MYT1
ENSG00000178522	4	71457973	71473005	5	2	56991	-0.24837	0.59808	AMBN
ENSG00000168175	14	55518349	55536910	4	1	56991	-0.24845	0.59811	MAPK1IP1L
ENSG00000134438	18	56934267	56941318	9	1	56991	-0.24867	0.59819	RAX
ENSG00000095002	2	47630108	47789450	94	11	56991	-0.24881	0.59824	MSH2
ENSG00000135436	12	49976668	49999422	19	3	56991	-0.24888	0.59827	FAM186B
ENSG00000138041	2	55774428	55846015	154	18	56991	-0.24897	0.59831	SMEK2
ENSG00000204388	6	31795512	31798031	2	1	56991	-0.24965	0.59857	HSPA1B
ENSG00000182346	13	106118216	106143383	40	2	56991	-0.24963	0.59857	DAOA
ENSG00000138623	15	74701630	74726808	43	7	56991	-0.24984	0.59864	SEMA7A
ENSG00000160991	7	102073553	102097268	7	2	56991	-0.24997	0.59869	ORAI2
ENSG00000085063	11	33719807	33757991	40	7	56991	-0.25004	0.59872	CD59
ENSG00000104687	8	30535583	30585443	60	3	56991	-0.25016	0.59877	GSR
ENSG00000144820	3	100328433	100414323	63	4	56991	-0.25046	0.59888	GPR128
ENSG00000246705	12	14927270	14930936	8	4	56991	-0.25077	0.599	H2AFJ
ENSG00000221926	17	15531274	15587625	37	5	56991	-0.25081	0.59902	TRIM16
ENSG00000038219	4	13570362	13629347	42	4	56991	-0.25083	0.59903	BOD1L1
ENSG00000129596	5	115140430	115152651	2	1	56991	-0.25131	0.59921	CDO1
ENSG00000186660	11	58346584	58388515	41	5	56991	-0.25136	0.59923	ZFP91
ENSG00000162494	1	13801445	13840543	13	4	56991	-0.25173	0.59937	LRRC38
ENSG00000101439	20	23608534	23619110	10	2	56991	-0.25173	0.59937	CST3
ENSG00000106688	9	4490444	4587469	100	13	56991	-0.25194	0.59946	SLC1A1
ENSG00000142025	19	42348806	42356401	4	1	56991	-0.25196	0.59946	DMRTC2
ENSG00000132600	16	68344877	68392466	103	8	56991	-0.25204	0.59949	PRMT7
ENSG00000064270	16	84402133	84497793	177	27	56991	-0.25208	0.59951	ATP2C2
ENSG00000178028	1	44679127	44686353	2	1	56991	-0.25233	0.59961	DMAP1
ENSG00000171867	20	4666882	4682236	5	1	56991	-0.25266	0.59973	PRNP
ENSG00000168591	17	42264338	42269099	4	1	56991	-0.25284	0.5998	TMUB2
ENSG00000261915	17	7215980	7222493	11	3	56991	-0.25323	0.59996	RP11-542C16.2
ENSG00000244255	6	31895475	31919825	44	7	56991	-0.25328	0.59997	CFB
ENSG00000184698	11	5410607	5411664	7	1	56991	-0.25328	0.59998	OR51M1
ENSG00000214097	3	196233748	196242237	4	1	56991	-0.25341	0.60002	SMCO1
ENSG00000197312	1	15943995	15995539	91	3	56991	-0.25345	0.60004	DDI2
ENSG00000184908	1	16370272	16383803	39	2	56991	-0.25372	0.60015	CLCNKB
ENSG00000134690	1	38158090	38175391	14	2	56991	-0.25447	0.60043	CDCA8
ENSG00000131652	16	3074028	3077756	2	1	56991	-0.25476	0.60055	THOC6
ENSG00000177398	21	43483068	43563563	135	24	56991	-0.25482	0.60057	UMODL1
ENSG00000135213	7	75046066	75115548	11	1	56991	-0.25491	0.6006	POM121C
ENSG00000109265	4	57036361	57194791	142	23	56991	-0.25496	0.60062	KIAA1211
ENSG00000182150	9	98637983	98776842	180	12	56991	-0.25496	0.60062	ERCC6L2
ENSG00000100387	22	41347351	41369313	1	1	56991	-0.25516	0.6007	RBX1
ENSG00000170954	19	53611132	53636330	35	2	56991	-0.25528	0.60075	ZNF415
ENSG00000260007	15	68486139	68522056	23	1	56991	-0.25543	0.6008	RP11-315D16.2
ENSG00000188404	1	169659808	169680839	68	8	56991	-0.25548	0.60083	SELL
ENSG00000182698	2	220192131	220197899	19	2	56991	-0.25558	0.60086	RESP18
ENSG00000185361	19	4639530	4655580	7	2	56991	-0.25571	0.60091	TNFAIP8L1
ENSG00000176160	17	56497528	56565745	72	8	56991	-0.25616	0.60109	HSF5
ENSG00000129038	15	74218330	74244478	41	7	56991	-0.25629	0.60114	LOXL1
ENSG00000137486	11	74975226	75062873	11	4	56991	-0.25641	0.60118	ARRB1
ENSG00000229453	3	48348336	48369831	34	1	56991	-0.25645	0.6012	SPINK8
ENSG00000157985	2	236402733	237040444	481	33	56991	-0.25675	0.60131	AGAP1
ENSG00000150551	2	133402426	133429152	14	2	56991	-0.25698	0.6014	LYPD1
ENSG00000169169	19	50194155	50216988	9	1	56991	-0.25715	0.60147	CPT1C
ENSG00000115286	19	1383526	1395583	11	1	56991	-0.2572	0.60149	NDUFS7
ENSG00000242689	11	58390146	58393198	3	1	56991	-0.25736	0.60155	CNTF
ENSG00000220256	2	240684554	240724577	130	13	56991	-0.2574	0.60156	AC093802.1
ENSG00000062650	10	88195013	88281572	164	13	56991	-0.25744	0.60158	WAPAL
ENSG00000172687	19	21541732	21562104	91	4	56991	-0.25743	0.60158	ZNF738
ENSG00000140263	15	45315302	45369383	23	3	56991	-0.2575	0.6016	SORD
ENSG00000151353	2	667335	677439	4	1	56991	-0.25765	0.60166	TMEM18
ENSG00000170006	4	153539784	153601317	22	1	56991	-0.25791	0.60176	TMEM154
ENSG00000198721	6	4115923	4135831	38	4	56991	-0.25797	0.60178	ECI2
ENSG00000132470	17	73717408	73753899	1	1	56991	-0.25801	0.6018	ITGB4
ENSG00000102978	16	57496299	57505922	10	4	56991	-0.25822	0.60188	POLR2C
ENSG00000221988	6	32121218	32134011	28	11	56991	-0.25862	0.60203	PPT2
ENSG00000156265	21	30449792	30548210	78	10	56991	-0.2587	0.60207	MAP3K7CL
ENSG00000205784	19	4890449	4902879	4	1	56991	-0.25876	0.60209	ARRDC5
ENSG00000158481	1	158259576	158263420	1	1	56991	-0.25879	0.6021	CD1C
ENSG00000258223	7	141951963	141957878	22	3	56991	-0.25886	0.60213	PRSS58
ENSG00000131165	16	89710839	89724253	8	1	56991	-0.2592	0.60226	CHMP1A
ENSG00000176894	12	133264192	133297276	48	7	56991	-0.25931	0.6023	PXMP2
ENSG00000068878	2	54091204	54197977	241	18	56991	-0.26001	0.60257	PSME4
ENSG00000084234	11	129939732	130014699	188	9	56991	-0.26032	0.60269	APLP2
ENSG00000161921	17	4636821	4643217	9	1	56991	-0.26042	0.60273	CXCL16
ENSG00000163219	2	68906733	69053965	272	25	56991	-0.26049	0.60276	ARHGAP25
ENSG00000114541	3	69219141	69591734	513	43	56991	-0.26049	0.60276	FRMD4B
ENSG00000080573	19	10070237	10121147	141	17	56991	-0.26049	0.60276	COL5A3
ENSG00000066855	8	66556969	66683496	218	10	56991	-0.26065	0.60282	MTFR1
ENSG00000004846	7	20654830	20816658	281	12	56991	-0.26101	0.60296	ABCB5
ENSG00000170961	8	122624356	122653630	14	1	56991	-0.26145	0.60313	HAS2
ENSG00000172689	11	60552821	60568778	26	3	56991	-0.26147	0.60313	MS4A10
ENSG00000184584	5	138855119	138862520	6	1	56991	-0.2615	0.60315	TMEM173
ENSG00000165457	11	71927645	71932994	4	2	56991	-0.26243	0.6035	FOLR2
ENSG00000113328	5	162864575	162873157	5	2	56991	-0.26265	0.60359	CCNG1
ENSG00000268800	5	162866447	162873821	5	2	56991	-0.26265	0.60359	AC112205.1
ENSG00000174343	4	40337346	40357234	69	5	56991	-0.2628	0.60365	CHRNA9
ENSG00000198788	11	1074875	1104419	48	4	56991	-0.26286	0.60367	MUC2
ENSG00000130311	19	17420327	17434110	29	5	56991	-0.26291	0.60369	DDA1
ENSG00000117593	1	173793641	173827684	20	3	56991	-0.26311	0.60377	DARS2
ENSG00000062485	12	56665483	56694176	16	1	56991	-0.26325	0.60382	CS
ENSG00000178752	2	239067623	239077541	13	3	56991	-0.2633	0.60384	FAM132B
ENSG00000038295	4	166794410	167025047	153	15	56991	-0.26374	0.60401	TLL1
ENSG00000152147	2	38978676	39012142	57	6	56991	-0.26381	0.60404	GEMIN6
ENSG00000171055	2	36778570	36873230	63	6	56991	-0.26409	0.60414	FEZ2
ENSG00000113966	3	97483365	97519953	1	1	56991	-0.26475	0.6044	ARL6
ENSG00000136634	1	206940947	206945839	5	2	56991	-0.26477	0.60441	IL10
ENSG00000080503	9	2015342	2193624	66	17	56991	-0.26477	0.60441	SMARCA2
ENSG00000110057	11	67758575	67772452	11	2	56991	-0.26496	0.60448	UNC93B1
ENSG00000106144	7	142985308	143004789	5	1	56991	-0.26507	0.60452	CASP2
ENSG00000121101	17	56634039	56769416	163	12	56991	-0.26507	0.60452	TEX14
ENSG00000147724	8	139142266	139509065	362	43	56991	-0.26509	0.60453	FAM135B
ENSG00000112273	6	22569678	22571892	10	3	56991	-0.26531	0.60461	HDGFL1
ENSG00000166265	21	27838528	27945603	76	15	56991	-0.26548	0.60468	CYYR1
ENSG00000058668	1	203595689	203713209	35	6	56991	-0.26575	0.60478	ATP2B4
ENSG00000061656	20	34203814	34208971	4	1	56991	-0.26574	0.60478	SPAG4
ENSG00000137411	6	30876019	30894236	71	7	56991	-0.26596	0.60486	VARS2
ENSG00000171217	6	155585147	155597682	52	6	56991	-0.26597	0.60487	CLDN20
ENSG00000172331	7	134331560	134364565	83	5	56991	-0.26616	0.60494	BPGM
ENSG00000087191	17	61904512	61909379	8	2	56991	-0.26624	0.60497	PSMC5
ENSG00000108423	17	57936851	57970304	47	5	56991	-0.26627	0.60498	TUBD1
ENSG00000198833	6	90036344	90062567	24	8	56991	-0.26631	0.605	UBE2J1
ENSG00000073169	22	50639408	50656045	10	3	56991	-0.26658	0.6051	SELO
ENSG00000106648	7	151653464	151717019	69	9	56991	-0.26678	0.60518	GALNTL5
ENSG00000114473	3	197615946	197687013	105	8	56991	-0.26702	0.60527	IQCG
ENSG00000149503	11	61891445	61920635	71	5	56991	-0.2671	0.6053	INCENP
ENSG00000153291	6	46620678	46645930	31	5	56991	-0.26717	0.60533	SLC25A27
ENSG00000179023	1	18807424	18812478	21	4	56991	-0.26729	0.60538	KLHDC7A
ENSG00000165905	11	45943172	45950647	3	2	56991	-0.26762	0.6055	GYLTL1B
ENSG00000122687	7	2273866	2281840	8	2	56991	-0.2679	0.60561	FTSJ2
ENSG00000100294	22	43528212	43539400	11	2	56991	-0.26822	0.60573	MCAT
ENSG00000121388	13	19756173	19761496	3	1	56991	-0.26854	0.60586	RP11-408E5.4
ENSG00000198018	10	101419263	101465997	50	2	56991	-0.26868	0.60591	ENTPD7
ENSG00000141076	16	69165194	69265033	121	14	56991	-0.26892	0.606	CIRH1A
ENSG00000137073	9	33921691	34048947	326	13	56991	-0.26897	0.60602	UBAP2
ENSG00000187474	19	52298416	52329442	37	9	56991	-0.26934	0.60617	FPR3
ENSG00000196900	5	125967414	125971979	1	1	56991	-0.26969	0.6063	C5orf48
ENSG00000156110	10	75910960	76469061	600	11	56991	-0.26977	0.60633	ADK
ENSG00000122484	1	92764522	92867613	26	1	56991	-0.26988	0.60637	RPAP2
ENSG00000164089	4	109663196	109684210	44	3	56991	-0.26992	0.60639	ETNPPL
ENSG00000176105	18	721588	812547	55	6	56991	-0.2701	0.60646	YES1
ENSG00000160221	21	45553487	45565605	20	1	56991	-0.27036	0.60656	C21orf33
ENSG00000268310	17	76210462	76220740	27	2	56991	-0.27041	0.60658	AC087645.1
ENSG00000163564	1	158900586	158946844	49	3	56991	-0.27049	0.60661	PYHIN1
ENSG00000174776	3	167196472	167371771	149	14	56991	-0.27051	0.60662	WDR49
ENSG00000167088	18	19192228	19210417	15	2	56991	-0.27072	0.6067	SNRPD1
ENSG00000163810	3	44916100	44956482	61	5	56991	-0.27076	0.60671	TGM4
ENSG00000160767	1	155216996	155225274	13	1	56991	-0.2708	0.60673	FAM189B
ENSG00000103710	15	65345679	65369028	6	2	56991	-0.27126	0.6069	RASL12
ENSG00000169018	15	68570141	68588203	2	1	56991	-0.27137	0.60695	FEM1B
ENSG00000166130	12	99007183	99038891	26	7	56991	-0.27144	0.60697	IKBIP
ENSG00000184575	12	64798130	64844907	52	7	56991	-0.27153	0.60701	XPOT
ENSG00000063515	22	19136089	19137796	3	1	56991	-0.27153	0.60701	GSC2
ENSG00000171853	2	3383446	3488865	122	14	56991	-0.27177	0.6071	TRAPPC12
ENSG00000138768	4	76649777	76735382	153	9	56991	-0.27205	0.60721	USO1
ENSG00000155087	8	103563800	103573245	31	3	56991	-0.27217	0.60725	ODF1
ENSG00000186792	3	50330262	50336899	2	1	56991	-0.27242	0.60735	HYAL3
ENSG00000140105	14	100800125	100843142	78	5	56991	-0.27243	0.60735	WARS
ENSG00000164751	8	77892494	77913280	21	4	56991	-0.27262	0.60743	PEX2
ENSG00000126467	19	50243010	50266587	9	1	56991	-0.2728	0.6075	TSKS
ENSG00000101363	20	35918041	35945663	2	1	56991	-0.27295	0.60755	MANBAL
ENSG00000006837	5	133541305	133706738	218	5	56991	-0.27304	0.60759	CDKL3
ENSG00000157734	15	64443914	64449680	5	2	56991	-0.27307	0.6076	SNX22
ENSG00000104804	19	49384222	49401990	50	5	56991	-0.27311	0.60761	TULP2
ENSG00000158104	12	122277433	122301502	10	1	56991	-0.27375	0.60786	HPD
ENSG00000164983	8	125324231	125384933	57	2	56991	-0.2738	0.60788	TMEM65
ENSG00000206102	21	32410478	32410795	1	1	56991	-0.27385	0.6079	KRTAP19-8
ENSG00000145782	5	115163893	115177555	12	2	56991	-0.27387	0.60791	ATG12
ENSG00000132471	17	73841780	73852588	19	4	56991	-0.27403	0.60797	WBP2
ENSG00000181817	1	36856839	36863493	18	1	56991	-0.27456	0.60817	LSM10
ENSG00000204252	6	32971955	32977389	38	10	56991	-0.27481	0.60827	HLA-DOA
ENSG00000158258	3	139654027	140296239	357	36	56991	-0.27485	0.60828	CLSTN2
ENSG00000256391	6	166307330	166309725	5	3	56991	-0.27486	0.60829	SDIM1
ENSG00000084093	4	57774075	57802010	54	9	56991	-0.2751	0.60838	REST
ENSG00000187091	3	38048987	38071253	33	6	56991	-0.27561	0.60858	PLCD1
ENSG00000129968	19	1876809	1885546	8	1	56991	-0.27564	0.60859	ABHD17A
ENSG00000215474	18	44746293	44775554	37	7	56991	-0.27574	0.60863	SKOR2
ENSG00000101745	18	9136226	9285983	262	10	56991	-0.27584	0.60867	ANKRD12
ENSG00000196151	2	160092304	160143310	130	8	56991	-0.27599	0.60872	WDSUB1
ENSG00000163527	3	31574130	31679112	129	10	56991	-0.27599	0.60872	STT3B
ENSG00000134198	1	115590632	115632121	67	13	56991	-0.27614	0.60878	TSPAN2
ENSG00000153132	4	141309609	141349122	73	6	56991	-0.27623	0.60882	CLGN
ENSG00000138430	2	174937175	175113426	179	13	56991	-0.27626	0.60883	OLA1
ENSG00000099904	22	20116979	20135530	23	1	56991	-0.27703	0.60912	ZDHHC8
ENSG00000148702	10	115310596	115349361	90	12	56991	-0.27708	0.60914	HABP2
ENSG00000186439	6	123537483	123958238	595	31	56991	-0.27713	0.60916	TRDN
ENSG00000257230	12	59917059	59917965	1	1	56991	-0.27723	0.6092	RP11-272B17.2
ENSG00000164112	4	122680088	122686582	2	1	56991	-0.27768	0.60937	TMEM155
ENSG00000119782	2	24272571	24286551	12	2	56991	-0.27787	0.60945	FKBP1B
ENSG00000172927	11	69061605	69182494	39	8	56991	-0.27829	0.60961	MYEOV
ENSG00000105523	19	49104067	49118111	14	2	56991	-0.27835	0.60963	FAM83E
ENSG00000186452	12	51236703	51281667	114	7	56991	-0.27854	0.6097	TMPRSS12
ENSG00000213139	3	186256230	186264491	10	4	56991	-0.2786	0.60973	CRYGS
ENSG00000271810	1	113245236	113254055	7	2	56991	-0.27872	0.60977	RP11-426L16.10
ENSG00000167741	17	4460222	4464113	3	1	56991	-0.27875	0.60978	GGT6
ENSG00000019186	20	52769988	52790512	46	7	56991	-0.27875	0.60978	CYP24A1
ENSG00000182050	12	86372516	87232681	1050	23	56991	-0.27896	0.60986	MGAT4C
ENSG00000152484	13	27640293	27746033	202	18	56991	-0.27914	0.60993	USP12
ENSG00000204869	19	46543006	46580376	42	5	56991	-0.27925	0.60997	IGFL4
ENSG00000119673	14	74034324	74042357	2	1	56991	-0.27949	0.61006	ACOT2
ENSG00000243232	5	140345820	140391936	10	2	56991	-0.27951	0.61007	PCDHAC2
ENSG00000087470	12	32832134	32898486	216	2	56991	-0.27971	0.61015	DNM1L
ENSG00000154642	21	19161284	19191703	33	5	56991	-0.2802	0.61034	C21orf91
ENSG00000005471	7	87031013	87109751	135	9	56991	-0.28024	0.61035	ABCB4
ENSG00000111058	12	81331594	81650533	878	25	56991	-0.28065	0.61051	ACSS3
ENSG00000169914	1	20209006	20239438	59	10	56991	-0.28073	0.61054	OTUD3
ENSG00000100284	22	35695268	35743985	77	5	56991	-0.28076	0.61055	TOM1
ENSG00000115306	2	54683422	54896812	345	17	56991	-0.28081	0.61057	SPTBN1
ENSG00000082014	7	150935850	150974982	19	5	56991	-0.28081	0.61057	SMARCD3
ENSG00000143742	1	225965531	225978168	12	2	56991	-0.28086	0.61059	SRP9
ENSG00000198860	1	184020811	184043346	9	2	56991	-0.28087	0.6106	TSEN15
ENSG00000184056	15	91541646	91565833	38	5	56991	-0.2809	0.61061	VPS33B
ENSG00000143369	1	150480538	150486265	9	3	56991	-0.28094	0.61062	ECM1
ENSG00000243649	6	31895475	31919861	45	7	56991	-0.28093	0.61062	CFB
ENSG00000141431	18	31158579	31331156	182	16	56991	-0.28107	0.61067	ASXL3
ENSG00000165215	7	73183328	73184600	2	1	56991	-0.28112	0.61069	CLDN3
ENSG00000198517	7	1570350	1582679	19	2	56991	-0.28152	0.61084	MAFK
ENSG00000221916	19	49621655	49622397	1	1	56991	-0.28167	0.6109	C19orf73
ENSG00000158406	6	26281283	26285762	11	3	56991	-0.2818	0.61095	HIST1H4H
ENSG00000184459	22	32809834	32860471	55	13	56991	-0.2818	0.61095	BPIFC
ENSG00000175093	3	140770244	140867453	63	8	56991	-0.28183	0.61096	SPSB4
ENSG00000145041	3	51433298	51534010	74	4	56991	-0.28206	0.61105	VPRBP
ENSG00000142867	1	85731931	85742773	30	10	56991	-0.28248	0.61121	BCL10
ENSG00000170500	2	100889753	100939195	97	5	56991	-0.28274	0.61131	LONRF2
ENSG00000162069	16	3077683	3086927	9	2	56991	-0.28279	0.61133	CCDC64B
ENSG00000167994	11	61664773	61687741	7	2	56991	-0.28286	0.61136	RAB3IL1
ENSG00000123219	5	64813593	64858998	94	6	56991	-0.28308	0.61144	CENPK
ENSG00000113552	5	141371314	141392606	29	2	56991	-0.28375	0.6117	GNPDA1
ENSG00000178607	17	62116502	62208179	6	1	56991	-0.28385	0.61174	ERN1
ENSG00000168491	4	186366336	186392913	32	8	56991	-0.28424	0.61189	CCDC110
ENSG00000204371	6	31847536	31865464	36	15	56991	-0.28435	0.61193	EHMT2
ENSG00000112499	6	160592093	160698670	196	16	56991	-0.28435	0.61193	SLC22A2
ENSG00000163793	2	27498289	27504367	4	1	56991	-0.28468	0.61206	DNAJC5G
ENSG00000169330	15	79724858	79764632	84	12	56991	-0.28486	0.61212	KIAA1024
ENSG00000079689	6	25652464	25702011	39	9	56991	-0.2849	0.61214	SCGN
ENSG00000154065	18	21178890	21242849	15	3	56991	-0.2849	0.61214	ANKRD29
ENSG00000106348	7	128032331	128050306	35	8	56991	-0.28536	0.61232	IMPDH1
ENSG00000165714	12	12510013	12619840	169	16	56991	-0.28557	0.61239	LOH12CR1
ENSG00000080007	6	74104471	74127292	11	3	56991	-0.28557	0.6124	DDX43
ENSG00000119682	14	75120140	75179818	35	2	56991	-0.28566	0.61243	AREL1
ENSG00000049283	17	48609904	48621111	6	3	56991	-0.28575	0.61246	EPN3
ENSG00000085433	1	109512836	109584850	89	9	56991	-0.28642	0.61272	WDR47
ENSG00000138081	2	48016455	48132932	208	9	56991	-0.28711	0.61299	FBXO11
ENSG00000196209	20	1451386	1472233	5	2	56991	-0.28711	0.61299	SIRPB2
ENSG00000055070	1	16679070	16724640	9	3	56991	-0.28723	0.61303	SZRD1
ENSG00000268046	18	8336437	8337038	1	1	56991	-0.28741	0.6131	AP001094.1
ENSG00000169020	4	666225	668127	3	1	56991	-0.28747	0.61312	ATP5I
ENSG00000140950	16	84511681	84587639	231	32	56991	-0.28762	0.61318	TLDC1
ENSG00000109971	11	122928197	122933938	26	6	56991	-0.28769	0.61321	HSPA8
ENSG00000138795	4	108968701	109090112	167	12	56991	-0.28773	0.61322	LEF1
ENSG00000120526	8	110253148	110346614	172	11	56991	-0.28771	0.61322	NUDCD1
ENSG00000269510	9	35042390	35042824	1	1	56991	-0.28819	0.6134	FLJ00273
ENSG00000183726	1	25664408	25688852	5	1	56991	-0.28827	0.61343	TMEM50A
ENSG00000189099	4	152198323	152212605	28	4	56991	-0.28841	0.61348	PRSS48
ENSG00000144468	2	227700297	227863931	116	6	56991	-0.28889	0.61367	RHBDD1
ENSG00000186188	10	95326422	95364237	55	7	56991	-0.28894	0.61369	FFAR4
ENSG00000168282	14	50087489	50090198	1	1	56991	-0.28898	0.6137	MGAT2
ENSG00000111837	6	10762956	10838764	31	3	56991	-0.28904	0.61372	MAK
ENSG00000099901	22	20103461	20114878	12	2	56991	-0.28908	0.61374	RANBP1
ENSG00000186625	6	149916009	149970108	79	1	56991	-0.28925	0.61381	KATNA1
ENSG00000073060	12	125261402	125367214	50	10	56991	-0.28941	0.61387	SCARB1
ENSG00000162367	1	47681962	47697892	1	1	56991	-0.2895	0.6139	TAL1
ENSG00000079101	18	596988	650334	40	5	56991	-0.28993	0.61407	CLUL1
ENSG00000174799	4	56815037	56899529	132	16	56991	-0.29026	0.61419	CEP135
ENSG00000140006	14	64063757	64108579	79	4	56991	-0.29037	0.61423	WDR89
ENSG00000177673	2	232457575	232458994	1	1	56991	-0.29054	0.6143	C2orf57
ENSG00000272897	20	34220262	34262466	83	6	56991	-0.29058	0.61431	RP1-309K20.6
ENSG00000067113	5	54720682	54830878	172	3	56991	-0.2906	0.61432	PPAP2A
ENSG00000255073	11	58346645	58392112	46	5	56991	-0.29062	0.61433	ZFP91-CNTF
ENSG00000132842	5	77296349	77590579	312	13	56991	-0.29067	0.61435	AP3B1
ENSG00000171174	2	28004231	28113965	130	5	56991	-0.29121	0.61456	RBKS
ENSG00000204220	6	33257079	33266178	6	3	56991	-0.29147	0.61466	PFDN6
ENSG00000081248	1	201008642	201081694	48	10	56991	-0.2915	0.61467	CACNA1S
ENSG00000100276	22	29708922	29715668	1	1	56991	-0.29159	0.6147	RASL10A
ENSG00000157064	1	183217372	183387737	203	12	56991	-0.29167	0.61473	NMNAT2
ENSG00000164253	5	76721795	76916436	444	25	56991	-0.29167	0.61473	WDR41
ENSG00000251209	15	98285448	98417780	146	14	56991	-0.29188	0.61481	LINC00923
ENSG00000176087	5	139944041	139948688	3	1	56991	-0.29195	0.61484	SLC35A4
ENSG00000105063	19	55741148	55770363	2	1	56991	-0.29201	0.61486	PPP6R1
ENSG00000185261	5	93488671	93954309	232	34	56991	-0.29238	0.615	KIAA0825
ENSG00000168333	8	49966870	49988649	17	3	56991	-0.29246	0.61503	C8orf22
ENSG00000035664	15	64199235	64364232	286	20	56991	-0.29257	0.61507	DAPK2
ENSG00000174469	7	145813453	148118090	3936	175	56991	-0.29265	0.61511	CNTNAP2
ENSG00000105701	19	18642561	18654887	1	1	56991	-0.2929	0.6152	FKBP8
ENSG00000162714	1	247460714	247495148	18	3	56991	-0.29298	0.61523	ZNF496
ENSG00000132612	16	69345259	69358949	22	4	56991	-0.29305	0.61526	VPS4A
ENSG00000166928	11	60146003	60185161	70	5	56991	-0.29322	0.61532	MS4A14
ENSG00000105251	19	4278598	4290721	11	1	56991	-0.29374	0.61552	SHD
ENSG00000182747	6	137243402	137246777	2	1	56991	-0.29433	0.61575	SLC35D3
ENSG00000168477	6	32008931	32083111	118	21	56991	-0.29482	0.61593	TNXB
ENSG00000137216	6	44094651	44123256	42	7	56991	-0.2949	0.61597	TMEM63B
ENSG00000183655	15	86302554	86338261	13	4	56991	-0.29523	0.61609	KLHL25
ENSG00000134028	8	24241798	24263526	4	1	56991	-0.29531	0.61612	ADAMDEC1
ENSG00000117868	7	158523686	158622944	376	12	56991	-0.29614	0.61644	ESYT2
ENSG00000152413	5	78668459	78810040	130	11	56991	-0.29657	0.6166	HOMER1
ENSG00000106333	7	100199800	100205798	1	1	56991	-0.29656	0.6166	PCOLCE
ENSG00000136807	9	130547958	130553066	4	1	56991	-0.29701	0.61677	CDK9
ENSG00000131966	14	58666798	58701750	7	1	56991	-0.29738	0.61691	ACTR10
ENSG00000111644	12	6747241	6756626	2	1	56991	-0.29758	0.61699	ACRBP
ENSG00000185982	20	168494	170322	4	2	56991	-0.2976	0.61699	DEFB128
ENSG00000170790	11	6890924	6891976	8	1	56991	-0.29837	0.61729	OR10A2
ENSG00000198668	14	90862846	90874605	1	1	56991	-0.2984	0.6173	CALM1
ENSG00000143921	2	44066103	44105605	36	6	56991	-0.29848	0.61733	ABCG8
ENSG00000165475	13	20977806	21099996	151	20	56991	-0.29848	0.61733	CRYL1
ENSG00000161847	19	10426888	10444316	32	4	56991	-0.29879	0.61745	RAVER1
ENSG00000118420	6	83602117	83775560	225	13	56991	-0.2989	0.61749	UBE3D
ENSG00000173093	12	111284573	111345339	50	6	56991	-0.29899	0.61752	CCDC63
ENSG00000116996	1	238045705	238054094	7	2	56991	-0.29926	0.61763	ZP4
ENSG00000269468	1	17655507	17676070	78	9	56991	-0.29928	0.61764	AC004824.2
ENSG00000143641	1	230193536	230417870	326	29	56991	-0.2995	0.61772	GALNT2
ENSG00000168778	12	124155660	124192948	82	1	56991	-0.29953	0.61773	TCTN2
ENSG00000134569	11	46878419	46940193	69	5	56991	-0.30017	0.61798	LRP4
ENSG00000141401	18	11981024	12030876	74	6	56991	-0.3002	0.61799	IMPA2
ENSG00000176371	15	85144217	85171027	31	6	56991	-0.30034	0.61804	ZSCAN2
ENSG00000255748	12	133787246	133787772	1	1	56991	-0.30049	0.6181	AC226150.4
ENSG00000136891	9	103064359	103115221	60	5	56991	-0.30053	0.61811	TEX10
ENSG00000164488	6	168693510	168720434	6	2	56991	-0.30062	0.61815	DACT2
ENSG00000101425	20	36888551	36965907	69	12	56991	-0.30072	0.61819	BPI
ENSG00000021776	15	35147732	35262040	148	11	56991	-0.30087	0.61824	AQR
ENSG00000125656	19	6361463	6368919	26	4	56991	-0.30093	0.61826	CLPP
ENSG00000047578	16	27561454	27791690	65	2	56991	-0.30115	0.61835	KIAA0556
ENSG00000157191	1	16767167	16786573	12	1	56991	-0.30122	0.61837	NECAP2
ENSG00000267106	19	9731967	9756572	15	1	56991	-0.30133	0.61842	C19orf82
ENSG00000160193	21	44263204	44299678	113	13	56991	-0.30149	0.61848	WDR4
ENSG00000127074	1	192605275	192629390	38	2	56991	-0.30172	0.61857	RGS13
ENSG00000073605	17	38060848	38076107	45	3	56991	-0.30186	0.61862	GSDMB
ENSG00000112339	6	135281516	135424194	123	6	56991	-0.30191	0.61864	HBS1L
ENSG00000214530	11	72465774	72504726	11	2	56991	-0.30195	0.61866	STARD10
ENSG00000146830	7	100277130	100287071	7	2	56991	-0.30214	0.61873	GIGYF1
ENSG00000148942	11	26688566	26744974	61	10	56991	-0.30216	0.61873	SLC5A12
ENSG00000168000	11	62457747	62477317	22	2	56991	-0.30225	0.61877	BSCL2
ENSG00000075336	18	71815746	71826197	5	1	56991	-0.30228	0.61878	TIMM21
ENSG00000196859	17	39114669	39123144	20	3	56991	-0.30236	0.61881	KRT39
ENSG00000256061	15	55702723	55800432	193	16	56991	-0.3024	0.61882	DYX1C1
ENSG00000248511	4	93218402	93225329	3	1	56991	-0.30262	0.61891	RP11-9B6.1
ENSG00000157881	1	2439972	2458039	17	2	56991	-0.30286	0.619	PANK4
ENSG00000188001	3	188665003	189043093	232	23	56991	-0.3032	0.61913	TPRG1
ENSG00000057294	12	32943679	33049774	123	18	56991	-0.30326	0.61915	PKP2
ENSG00000204033	10	85980254	85985345	16	4	56991	-0.30331	0.61917	LRIT2
ENSG00000165556	13	28536274	28545276	7	1	56991	-0.30331	0.61917	CDX2
ENSG00000162006	16	819428	833370	1	1	56991	-0.30338	0.6192	MSLNL
ENSG00000134253	1	117653682	117665209	15	3	56991	-0.30345	0.61923	TRIM45
ENSG00000006451	7	39663082	39747723	75	8	56991	-0.30347	0.61923	RALA
ENSG00000097033	1	87170259	87213867	30	4	56991	-0.30366	0.61931	SH3GLB1
ENSG00000213931	11	5289582	5526847	998	33	56991	-0.30377	0.61935	HBE1
ENSG00000170054	14	94929054	94946026	36	6	56991	-0.30378	0.61935	SERPINA9
ENSG00000185267	10	14861249	14880574	21	4	56991	-0.30381	0.61936	CDNF
ENSG00000125944	1	23630264	23670829	14	2	56991	-0.30387	0.61939	HNRNPR
ENSG00000136045	12	108079509	108106944	30	4	56991	-0.30394	0.61941	PWP1
ENSG00000101596	18	2655737	2805015	156	8	56991	-0.30403	0.61945	SMCHD1
ENSG00000133961	14	73741815	73930348	198	17	56991	-0.30412	0.61948	NUMB
ENSG00000186652	11	57154267	57158130	1	1	56991	-0.30417	0.6195	PRG2
ENSG00000204472	6	31582961	31584798	9	4	56991	-0.30432	0.61956	AIF1
ENSG00000162236	11	62574369	62599560	29	1	56991	-0.30441	0.61959	STX5
ENSG00000103978	15	42502730	42565861	53	5	56991	-0.30468	0.61969	TMEM87A
ENSG00000179603	7	126078652	126893348	907	40	56991	-0.3047	0.6197	GRM8
ENSG00000143816	1	228106357	228135599	20	3	56991	-0.30483	0.61975	WNT9A
ENSG00000165935	12	27619743	27655118	70	7	56991	-0.30502	0.61982	SMCO2
ENSG00000052802	4	166248775	166264312	13	1	56991	-0.30514	0.61987	MSMO1
ENSG00000214078	20	34213953	34252878	83	6	56991	-0.30537	0.61996	CPNE1
ENSG00000140368	15	77285700	77329673	18	4	56991	-0.30539	0.61997	PSTPIP1
ENSG00000108829	17	48452420	48474914	26	4	56991	-0.30574	0.6201	LRRC59
ENSG00000175121	20	43738093	43743813	5	2	56991	-0.30581	0.62012	WFDC5
ENSG00000182934	11	126132814	126139039	14	4	56991	-0.3061	0.62024	SRPR
ENSG00000122194	6	161123270	161174347	36	3	56991	-0.30691	0.62054	PLG
ENSG00000100281	22	35653445	35691800	71	2	56991	-0.30708	0.62061	HMGXB4
ENSG00000150093	10	33189247	33294720	142	18	56991	-0.30722	0.62066	ITGB1
ENSG00000167916	17	38854243	38860002	6	1	56991	-0.30723	0.62067	KRT24
ENSG00000240542	17	39344697	39346891	1	1	56991	-0.30785	0.6209	KRTAP9-1
ENSG00000025708	22	50964181	50968485	4	1	56991	-0.30793	0.62093	TYMP
ENSG00000104064	15	50569389	50647605	99	5	56991	-0.30799	0.62096	GABPB1
ENSG00000258512	14	102196774	102198859	7	1	56991	-0.30868	0.62122	RP11-796G6.2
ENSG00000103496	16	31044210	31054296	15	2	56991	-0.30877	0.62125	STX4
ENSG00000181350	17	16344891	16395467	48	6	56991	-0.30875	0.62125	FAM211A
ENSG00000105963	7	937540	995043	1	1	56991	-0.3089	0.6213	ADAP1
ENSG00000182372	8	1703944	1734738	50	4	56991	-0.30892	0.62131	CLN8
ENSG00000203740	1	170115142	170136931	54	8	56991	-0.30899	0.62134	METTL11B
ENSG00000120265	6	150070579	150132556	111	1	56991	-0.30904	0.62136	PCMT1
ENSG00000020922	11	94152895	94227074	80	6	56991	-0.30915	0.6214	MRE11A
ENSG00000157680	7	137065783	137531838	222	18	56991	-0.30978	0.62164	DGKI
ENSG00000101751	18	51795774	51847636	142	8	56991	-0.31003	0.62173	POLI
ENSG00000198586	2	171847333	172087824	312	8	56991	-0.31014	0.62177	TLK1
ENSG00000124935	11	62009682	62012280	1	1	56991	-0.31021	0.6218	SCGB1D2
ENSG00000101150	20	62496596	62522898	3	1	56991	-0.31062	0.62195	TPD52L2
ENSG00000066336	11	47376411	47400127	32	3	56991	-0.31077	0.62201	SPI1
ENSG00000257727	12	56703626	56710120	3	1	56991	-0.31113	0.62215	CNPY2
ENSG00000163646	3	150643950	150690786	62	9	56991	-0.3114	0.62225	CLRN1
ENSG00000115677	2	242166679	242256476	120	10	56991	-0.31151	0.6223	HDLBP
ENSG00000089091	20	18364011	18447925	167	17	56991	-0.31153	0.6223	DZANK1
ENSG00000183114	1	20878932	20881512	3	1	56991	-0.31177	0.62239	FAM43B
ENSG00000101160	20	57570240	57582302	3	2	56991	-0.3118	0.6224	CTSZ
ENSG00000182903	4	419604	492945	33	4	56991	-0.31206	0.6225	ZNF721
ENSG00000101052	20	42219571	42275936	84	5	56991	-0.31236	0.62262	IFT52
ENSG00000197498	6	111303218	111349466	188	10	56991	-0.31247	0.62266	RPF2
ENSG00000266076	17	63534220	63637151	40	6	56991	-0.3125	0.62267	CTD-2535L24.2
ENSG00000132693	1	159682079	159684379	3	1	56991	-0.31261	0.62271	CRP
ENSG00000007216	17	26800311	26824799	10	3	56991	-0.31261	0.62271	SLC13A2
ENSG00000137509	11	82534544	82681626	207	18	56991	-0.31282	0.62279	PRCP
ENSG00000189067	16	11641853	11730237	48	5	56991	-0.31287	0.62281	LITAF
ENSG00000125730	19	6677715	6730573	59	6	56991	-0.31293	0.62283	C3
ENSG00000084623	1	32687529	32697205	9	1	56991	-0.31302	0.62287	EIF3I
ENSG00000221961	2	240981230	240982399	1	1	56991	-0.31311	0.6229	PRR21
ENSG00000109323	4	103552660	103682151	124	5	56991	-0.31347	0.62304	MANBA
ENSG00000188624	19	46623328	46627931	8	1	56991	-0.31348	0.62304	IGFL3
ENSG00000132485	1	71528974	71546980	19	4	56991	-0.3135	0.62305	ZRANB2
ENSG00000169905	1	179809102	179846938	28	3	56991	-0.31375	0.62314	TOR1AIP2
ENSG00000226104	19	10751715	10752093	1	1	56991	-0.3139	0.6232	AC011475.1
ENSG00000217455	7	3179868	3214287	42	8	56991	-0.31413	0.62329	AC091801.1
ENSG00000119408	9	127019885	127115586	93	11	56991	-0.3148	0.62354	NEK6
ENSG00000170782	11	6897856	6898850	3	2	56991	-0.31487	0.62357	OR10A4
ENSG00000268193	19	19017822	19045206	2	1	56991	-0.31528	0.62372	AC002985.3
ENSG00000151461	10	11962021	12085169	171	12	56991	-0.31543	0.62378	UPF2
ENSG00000050426	12	51441745	51454207	30	5	56991	-0.31556	0.62383	LETMD1
ENSG00000150760	10	128593978	129250781	572	43	56991	-0.3157	0.62389	DOCK1
ENSG00000110619	11	3022152	3078843	115	8	56991	-0.31576	0.62391	CARS
ENSG00000105325	19	3506271	3538328	20	3	56991	-0.31584	0.62394	FZR1
ENSG00000125149	16	67143861	67182442	23	3	56991	-0.31635	0.62413	C16orf70
ENSG00000150361	13	70274726	70682591	677	39	56991	-0.31642	0.62416	KLHL1
ENSG00000166394	11	7686331	7698453	15	5	56991	-0.31666	0.62425	CYB5R2
ENSG00000075461	17	64961026	65029514	77	10	56991	-0.31672	0.62427	CACNG4
ENSG00000145721	5	96427574	96478576	25	4	56991	-0.31676	0.62429	LIX1
ENSG00000165678	10	85899196	85913001	8	2	56991	-0.317	0.62438	GHITM
ENSG00000244462	20	34236847	34252878	34	4	56991	-0.317	0.62438	RBM12
ENSG00000090661	19	8271620	8327305	11	3	56991	-0.31728	0.62448	CERS4
ENSG00000232196	16	3421053	3422283	7	2	56991	-0.31751	0.62457	MTRNR2L4
ENSG00000174721	10	93666346	93669240	5	2	56991	-0.31793	0.62473	FGFBP3
ENSG00000104499	8	143915663	143997922	296	11	56991	-0.31887	0.62509	GML
ENSG00000112212	6	41010293	41012076	3	1	56991	-0.31926	0.62523	TSPO2
ENSG00000101443	20	44098346	44110172	17	3	56991	-0.31927	0.62524	WFDC2
ENSG00000166863	12	57403784	57422667	21	3	56991	-0.31929	0.62525	TAC3
ENSG00000137054	9	37485932	37503694	51	3	56991	-0.31943	0.6253	POLR1E
ENSG00000226209	10	13350145	13350447	1	1	56991	-0.31943	0.6253	AL138764.1
ENSG00000167740	17	4046462	4090605	81	7	56991	-0.31973	0.62541	CYB5D2
ENSG00000007306	19	42177235	42210895	71	5	56991	-0.31981	0.62544	CEACAM7
ENSG00000154945	17	48770551	48785285	12	3	56991	-0.32028	0.62562	ANKRD40
ENSG00000139946	14	56584532	56768244	393	7	56991	-0.32061	0.62575	PELI2
ENSG00000188340	1	158746472	158747425	2	1	56991	-0.32074	0.6258	OR6N2
ENSG00000256646	7	42948872	42971773	45	2	56991	-0.3208	0.62582	PSMA2
ENSG00000100412	22	41865129	41924993	23	2	56991	-0.32083	0.62583	ACO2
ENSG00000138336	10	70320413	70454239	281	11	56991	-0.32149	0.62608	TET1
ENSG00000137834	15	66994566	67074338	66	7	56991	-0.32188	0.62623	SMAD6
ENSG00000042813	7	49890017	50160925	381	13	56991	-0.32208	0.62631	ZPBP
ENSG00000145864	5	160715436	160976050	479	31	56991	-0.32265	0.62652	GABRB2
ENSG00000137210	6	10747992	10852986	33	3	56991	-0.32297	0.62664	TMEM14B
ENSG00000139990	14	69517598	69619867	60	5	56991	-0.32311	0.62669	DCAF5
ENSG00000177426	18	3411606	3458409	5	1	56991	-0.32341	0.62681	TGIF1
ENSG00000198087	6	47445525	47594999	237	12	56991	-0.32345	0.62682	CD2AP
ENSG00000204642	6	29690552	29706305	121	11	56991	-0.32353	0.62685	HLA-F
ENSG00000121769	1	31838472	31849697	6	2	56991	-0.32381	0.62696	FABP3
ENSG00000183798	20	39988606	39995467	11	2	56991	-0.32437	0.62717	EMILIN3
ENSG00000131095	17	42982376	42994305	30	8	56991	-0.32448	0.62721	GFAP
ENSG00000108433	17	45000483	45105003	214	13	56991	-0.3245	0.62722	GOSR2
ENSG00000215193	22	18560689	18613905	25	2	56991	-0.3252	0.62749	PEX26
ENSG00000010030	6	36322419	36356164	21	3	56991	-0.32533	0.62753	ETV7
ENSG00000149182	11	47185848	47198676	16	4	56991	-0.32543	0.62757	ARFGAP2
ENSG00000213889	19	45992035	46005768	21	2	56991	-0.3257	0.62767	PPM1N
ENSG00000104331	8	57870492	57906403	46	3	56991	-0.32575	0.62769	IMPAD1
ENSG00000168539	11	62676151	62689279	6	1	56991	-0.32585	0.62773	CHRM1
ENSG00000167785	19	8920380	8943004	23	3	56991	-0.32595	0.62777	ZNF558
ENSG00000166927	11	60145955	60163424	20	4	56991	-0.32623	0.62788	MS4A7
ENSG00000039123	5	54603588	54721409	197	4	56991	-0.32631	0.6279	SKIV2L2
ENSG00000108691	17	32582304	32584222	1	1	56991	-0.3263	0.6279	CCL2
ENSG00000170927	6	51480098	51952423	1033	36	56991	-0.3266	0.62801	PKHD1
ENSG00000156738	11	60223225	60238233	15	3	56991	-0.32663	0.62803	MS4A1
ENSG00000149256	11	78363876	79151992	591	69	56991	-0.32697	0.62815	TENM4
ENSG00000130363	6	159393903	159421219	158	6	56991	-0.32701	0.62817	RSPH3
ENSG00000172362	11	58206593	58207646	2	1	56991	-0.32723	0.62825	OR5B12
ENSG00000197451	5	177631508	177638164	2	1	56991	-0.32729	0.62828	HNRNPAB
ENSG00000127993	7	92158087	92167319	15	3	56991	-0.32752	0.62836	RBM48
ENSG00000091262	16	16242785	16317379	69	12	56991	-0.32756	0.62838	ABCC6
ENSG00000042317	14	88851268	88936694	45	6	56991	-0.32784	0.62848	SPATA7
ENSG00000186908	12	77157368	77247476	52	4	56991	-0.32784	0.62849	ZDHHC17
ENSG00000132388	17	4172554	4269923	61	2	56991	-0.32786	0.62849	UBE2G1
ENSG00000108702	17	32687347	32690250	9	3	56991	-0.32786	0.62849	CCL1
ENSG00000104427	8	79578282	79632000	94	7	56991	-0.32793	0.62852	ZC2HC1A
ENSG00000136897	9	104149915	104160896	2	1	56991	-0.32805	0.62856	MRPL50
ENSG00000013288	4	6576902	6625089	33	4	56991	-0.32821	0.62862	MAN2B2
ENSG00000169495	8	38831683	38846181	23	3	56991	-0.32823	0.62863	HTRA4
ENSG00000149260	11	76777979	76837201	31	4	56991	-0.32823	0.62863	CAPN5
ENSG00000187726	11	73661364	73681411	43	7	56991	-0.32827	0.62865	DNAJB13
ENSG00000183780	1	234040679	234460262	583	48	56991	-0.3285	0.62873	SLC35F3
ENSG00000131899	17	18128901	18148189	19	1	56991	-0.3286	0.62877	LLGL1
ENSG00000166716	15	85291866	85349659	91	11	56991	-0.32863	0.62878	ZNF592
ENSG00000171067	11	68028803	68039469	9	2	56991	-0.3287	0.62881	C11orf24
ENSG00000150201	10	43867090	43871783	8	3	56991	-0.32889	0.62888	FXYD4
ENSG00000116459	1	111991486	112005395	12	2	56991	-0.32907	0.62895	ATP5F1
ENSG00000186075	17	38024417	38034149	28	3	56991	-0.32929	0.62903	ZPBP2
ENSG00000254959	7	30791753	30931696	267	22	56991	-0.32986	0.62925	INMT-FAM188B
ENSG00000158106	8	144451057	144466390	16	2	56991	-0.32997	0.62929	RHPN1
ENSG00000151881	5	43444354	43483995	11	1	56991	-0.33002	0.62931	C5orf28
ENSG00000241945	21	45527171	45551063	33	1	56991	-0.33012	0.62935	PWP2
ENSG00000214237	3	150588832	150612089	7	2	56991	-0.33044	0.62947	FAM188B2
ENSG00000183323	5	68576002	68628636	43	5	56991	-0.3306	0.62953	CCDC125
ENSG00000143153	1	169074935	169101960	30	3	56991	-0.33067	0.62955	ATP1B1
ENSG00000134007	14	70989075	71001732	29	5	56991	-0.33075	0.62959	ADAM20
ENSG00000097096	1	85622556	85666729	75	5	56991	-0.33118	0.62975	SYDE2
ENSG00000109794	4	187025573	187093821	51	9	56991	-0.33145	0.62985	FAM149A
ENSG00000180855	19	12540521	12551926	76	4	56991	-0.33166	0.62993	ZNF443
ENSG00000146143	6	57179603	57513375	48	3	56991	-0.33173	0.62995	PRIM2
ENSG00000183773	22	21319396	21335649	17	2	56991	-0.33219	0.63013	AIFM3
ENSG00000133884	11	65101225	65120720	12	3	56991	-0.33279	0.63035	DPF2
ENSG00000187416	7	103969104	104549001	801	65	56991	-0.33296	0.63042	LHFPL3
ENSG00000173933	11	66384097	66434153	34	8	56991	-0.33297	0.63042	RBM4
ENSG00000154188	8	108261721	108510283	416	35	56991	-0.33364	0.63067	ANGPT1
ENSG00000180785	11	4664650	4676718	23	4	56991	-0.33407	0.63084	OR51E1
ENSG00000237651	2	61372243	61391964	55	3	56991	-0.33413	0.63086	C2orf74
ENSG00000204740	10	19492779	20079330	1422	60	56991	-0.33443	0.63097	MALRD1
ENSG00000141748	17	37313147	37323737	24	3	56991	-0.33485	0.63113	ARL5C
ENSG00000118231	2	208986331	208989225	6	2	56991	-0.33518	0.63126	CRYGD
ENSG00000267981	11	129936836	129944012	29	3	56991	-0.33535	0.63132	AP003041.2
ENSG00000173715	11	66511922	66610987	48	6	56991	-0.33639	0.63171	C11orf80
ENSG00000145423	4	154701744	154710272	12	3	56991	-0.33648	0.63174	SFRP2
ENSG00000154099	16	84178865	84212373	99	15	56991	-0.33656	0.63178	DNAAF1
ENSG00000186567	19	45165545	45187631	15	2	56991	-0.33662	0.6318	CEACAM19
ENSG00000132274	11	5710919	5758319	135	13	56991	-0.33666	0.63181	TRIM22
ENSG00000121742	13	20796110	20806534	1	1	56991	-0.33689	0.6319	GJB6
ENSG00000125414	17	10424465	10453274	52	4	56991	-0.33693	0.63192	MYH2
ENSG00000166347	18	71920530	71959251	52	3	56991	-0.33715	0.632	CYB5A
ENSG00000122585	7	24323782	24331484	19	4	56991	-0.33723	0.63203	NPY
ENSG00000253958	8	8559448	8561616	15	1	56991	-0.338	0.63232	CLDN23
ENSG00000100243	22	43013846	43045574	28	4	56991	-0.33815	0.63237	CYB5R3
ENSG00000166886	12	57482677	57489259	3	2	56991	-0.3382	0.63239	NAB2
ENSG00000163297	4	80822303	81046608	317	16	56991	-0.33841	0.63247	ANTXR2
ENSG00000105409	19	42470734	42501649	2	1	56991	-0.33861	0.63255	ATP1A3
ENSG00000037897	12	58162254	58166576	5	2	56991	-0.3387	0.63258	METTL1
ENSG00000139725	12	122215664	122241309	41	3	56991	-0.33881	0.63262	RHOF
ENSG00000166250	11	122943035	123065989	214	21	56991	-0.33887	0.63264	CLMP
ENSG00000153250	2	161128662	161350305	306	19	56991	-0.33903	0.6327	RBMS1
ENSG00000147869	9	14719722	14722715	8	2	56991	-0.33913	0.63274	CER1
ENSG00000106086	7	30067020	30170096	93	3	56991	-0.33919	0.63277	PLEKHA8
ENSG00000269237	19	21587961	21674068	100	6	56991	-0.3397	0.63296	CTD-2561J22.3
ENSG00000077585	1	236305832	236385165	116	8	56991	-0.33989	0.63303	GPR137B
ENSG00000077942	22	45898118	45997015	85	12	56991	-0.33996	0.63306	FBLN1
ENSG00000163961	3	196195654	196230639	13	1	56991	-0.34039	0.63322	RNF168
ENSG00000116883	1	36789335	36794822	9	2	56991	-0.34042	0.63323	RP11-268J15.5
ENSG00000186132	2	120059801	120124404	130	16	56991	-0.34159	0.63367	C2orf76
ENSG00000130313	19	17622438	17632097	6	1	56991	-0.34186	0.63377	PGLS
ENSG00000204659	5	179105584	179107975	2	1	56991	-0.3419	0.63379	CBY3
ENSG00000138641	4	89442199	89629693	111	10	56991	-0.34193	0.6338	HERC3
ENSG00000127022	5	179105629	179157926	36	6	56991	-0.34208	0.63385	CANX
ENSG00000205683	14	73086004	73360809	265	23	56991	-0.34212	0.63387	DPF3
ENSG00000179564	3	50316458	50325545	3	1	56991	-0.34235	0.63395	LSMEM2
ENSG00000188051	19	17546318	17559376	1	1	56991	-0.343	0.6342	TMEM221
ENSG00000125827	20	7957995	8000476	72	5	56991	-0.34319	0.63427	TMX4
ENSG00000140259	15	44096690	44117000	21	2	56991	-0.34386	0.63452	MFAP1
ENSG00000018625	1	160085549	160113381	6	1	56991	-0.34388	0.63453	ATP1A2
ENSG00000081059	5	133450402	133487556	49	4	56991	-0.34393	0.63455	TCF7
ENSG00000114654	3	128720472	128759585	14	3	56991	-0.34404	0.63459	EFCC1
ENSG00000115353	2	75273590	75426826	86	14	56991	-0.34414	0.63463	TACR1
ENSG00000268936	11	134855246	134856693	3	1	56991	-0.34419	0.63465	AP003062.1
ENSG00000173662	1	6615241	6639817	17	2	56991	-0.34434	0.6347	TAS1R1
ENSG00000178665	7	55955169	56009918	105	14	56991	-0.3445	0.63476	ZNF713
ENSG00000258987	14	94405901	94410475	1	1	56991	-0.34486	0.6349	RP11-131H24.4
ENSG00000140030	14	88471468	88478419	19	4	56991	-0.34534	0.63508	GPR65
ENSG00000151929	10	121410882	121437331	39	7	56991	-0.34556	0.63516	BAG3
ENSG00000164400	5	131409483	131411859	3	1	56991	-0.34585	0.63527	CSF2
ENSG00000047457	3	148880197	148939842	19	2	56991	-0.34586	0.63528	CP
ENSG00000241962	2	99757948	99939204	273	12	56991	-0.34597	0.63532	C2orf15
ENSG00000221883	3	48955221	48956818	1	1	56991	-0.34619	0.6354	ARIH2OS
ENSG00000139330	12	91444268	91451760	31	6	56991	-0.34627	0.63543	KERA
ENSG00000146858	7	138710452	138720775	10	1	56991	-0.34634	0.63546	ZC3HAV1L
ENSG00000065833	6	83920108	84140797	385	14	56991	-0.34647	0.63551	ME1
ENSG00000216588	19	45116940	45140081	37	6	56991	-0.34699	0.6357	IGSF23
ENSG00000010322	3	52489134	52527087	44	1	56991	-0.34706	0.63573	NISCH
ENSG00000129007	15	68483043	68498417	10	1	56991	-0.34745	0.63587	CALML4
ENSG00000124942	11	62201016	62323707	119	9	56991	-0.34778	0.636	AHNAK
ENSG00000138449	2	190425305	190448484	7	2	56991	-0.34788	0.63603	SLC40A1
ENSG00000155011	4	107842959	108204963	352	36	56991	-0.34789	0.63604	DKK2
ENSG00000142621	1	15573768	15726779	187	13	56991	-0.34792	0.63605	FHAD1
ENSG00000242114	22	30821518	30825045	1	1	56991	-0.34805	0.6361	MTFP1
ENSG00000188130	22	50683879	50700254	13	2	56991	-0.34812	0.63612	MAPK12
ENSG00000142634	1	15736391	15756839	2	1	56991	-0.34821	0.63616	EFHD2
ENSG00000162227	11	62538775	62554814	18	2	56991	-0.34825	0.63617	TAF6L
ENSG00000175619	11	48238344	48239314	3	2	56991	-0.34845	0.63625	OR4B1
ENSG00000120254	6	151186685	151423023	383	29	56991	-0.3486	0.63631	MTHFD1L
ENSG00000162063	16	2479395	2508855	19	1	56991	-0.34869	0.63634	CCNF
ENSG00000145416	4	164445450	165305202	1341	59	56991	-0.349	0.63646	2021-03-01
ENSG00000198876	9	34086385	34127397	87	9	56991	-0.34907	0.63648	DCAF12
ENSG00000073712	14	53323986	53419153	94	10	56991	-0.34933	0.63658	FERMT2
ENSG00000115884	2	20400558	20425194	11	2	56991	-0.35017	0.63689	SDC1
ENSG00000154978	7	55503749	55640681	72	4	56991	-0.35041	0.63699	VOPP1
ENSG00000196091	12	101962131	102079796	136	18	56991	-0.35048	0.63701	MYBPC1
ENSG00000121897	4	39460620	39479273	42	7	56991	-0.3505	0.63702	LIAS
ENSG00000130283	19	18979361	19006905	3	2	56991	-0.3506	0.63705	GDF1
ENSG00000223802	19	18979361	19007536	3	2	56991	-0.3506	0.63705	CERS1
ENSG00000138459	3	112280556	112304424	1	1	56991	-0.35072	0.6371	SLC35A5
ENSG00000091181	3	3111233	3168297	19	4	56991	-0.35081	0.63713	IL5RA
ENSG00000117139	1	202696526	202778598	133	10	56991	-0.35127	0.63731	KDM5B
ENSG00000169131	5	178138593	178157703	11	1	56991	-0.35148	0.63738	ZNF354A
ENSG00000204673	19	50372295	50381716	1	1	56991	-0.35152	0.6374	AKT1S1
ENSG00000181374	17	32683471	32685629	2	1	56991	-0.3516	0.63743	CCL13
ENSG00000142449	19	8130286	8214730	113	15	56991	-0.35161	0.63743	FBN3
ENSG00000108883	17	42927311	42977030	119	13	56991	-0.35175	0.63749	EFTUD2
ENSG00000135315	6	84833960	84937353	119	6	56991	-0.35187	0.63753	KIAA1009
ENSG00000269367	12	42624050	42628075	3	2	56991	-0.35187	0.63753	AC020629.1
ENSG00000198521	19	21987752	22034927	63	7	56991	-0.3522	0.63765	ZNF43
ENSG00000138068	2	37394963	37423741	167	8	56991	-0.35247	0.63776	SULT6B1
ENSG00000139579	12	56615799	56623638	4	1	56991	-0.35247	0.63776	NABP2
ENSG00000178726	20	23026270	23030378	2	1	56991	-0.35256	0.63779	THBD
ENSG00000234545	7	92190107	92219708	30	5	56991	-0.35265	0.63782	FAM133B
ENSG00000131019	6	150384286	150390231	6	2	56991	-0.35283	0.63789	ULBP3
ENSG00000074842	19	4641386	4670382	55	3	56991	-0.35292	0.63793	C19orf10
ENSG00000171621	1	9352939	9429591	24	7	56991	-0.35302	0.63796	SPSB1
ENSG00000166086	11	133938820	134021896	51	4	56991	-0.35318	0.63802	JAM3
ENSG00000087263	16	56485402	56513012	43	4	56991	-0.35319	0.63803	OGFOD1
ENSG00000180305	20	44258165	44259835	8	2	56991	-0.35322	0.63804	WFDC10A
ENSG00000106244	7	98989671	99006452	16	3	56991	-0.35328	0.63806	PDAP1
ENSG00000179869	7	48211055	48687092	1172	43	56991	-0.35342	0.63811	ABCA13
ENSG00000267772	17	58641908	58663984	3	1	56991	-0.35358	0.63817	RP11-15E18.4
ENSG00000100426	22	50247490	50283726	107	5	56991	-0.35414	0.63838	ZBED4
ENSG00000149091	11	46354455	46402104	18	5	56991	-0.35432	0.63845	DGKZ
ENSG00000163915	3	185430316	185447575	10	4	56991	-0.35478	0.63862	C3orf65
ENSG00000155256	10	99496878	99520664	54	4	56991	-0.35498	0.6387	ZFYVE27
ENSG00000124920	11	61520114	61555990	13	5	56991	-0.35504	0.63872	MYRF
ENSG00000065675	10	6469105	6622263	101	18	56991	-0.35546	0.63888	PRKCQ
ENSG00000135537	6	108616098	108847999	75	8	56991	-0.35567	0.63896	LACE1
ENSG00000077327	10	22634399	22743153	11	3	56991	-0.35577	0.63899	SPAG6
ENSG00000164180	5	87485450	87565293	46	6	56991	-0.35599	0.63908	TMEM161B
ENSG00000143420	1	150573327	150602088	12	4	56991	-0.35612	0.63912	ENSA
ENSG00000138400	2	207602487	207630271	95	6	56991	-0.35661	0.63931	MDH1B
ENSG00000112701	6	76311225	76427997	207	15	56991	-0.35671	0.63935	SENP6
ENSG00000052749	10	99116115	99161127	143	5	56991	-0.35674	0.63936	RRP12
ENSG00000120162	9	27325207	27529779	267	24	56991	-0.35713	0.6395	MOB3B
ENSG00000146215	6	43267448	43276535	11	3	56991	-0.35735	0.63959	CRIP3
ENSG00000179002	1	19166093	19186176	30	3	56991	-0.3576	0.63968	TAS1R2
ENSG00000175274	11	44907454	44972840	7	2	56991	-0.35788	0.63979	TP53I11
ENSG00000151240	10	320130	735683	387	23	56991	-0.35793	0.6398	DIP2C
ENSG00000167487	19	18747775	18781309	20	3	56991	-0.35794	0.6398	KLHL26
ENSG00000204568	6	30585486	30594172	17	3	56991	-0.35794	0.63981	MRPS18B
ENSG00000037280	5	180028506	180076624	4	1	56991	-0.35802	0.63984	FLT4
ENSG00000197465	4	144792020	144826716	55	4	56991	-0.35839	0.63997	GYPE
ENSG00000164405	5	132202252	132203723	2	1	56991	-0.35893	0.64017	UQCRQ
ENSG00000262302	17	7150148	7165408	14	2	56991	-0.35903	0.64021	RP1-4G17.5
ENSG00000127419	4	926175	952444	25	6	56991	-0.35907	0.64023	TMEM175
ENSG00000196405	14	100437786	100610573	238	21	56991	-0.35956	0.64041	EVL
ENSG00000007264	19	3777971	3802127	5	2	56991	-0.35965	0.64045	MATK
ENSG00000242028	15	44088340	44095241	4	1	56991	-0.35974	0.64048	HYPK
ENSG00000185880	15	45021186	45060027	76	7	56991	-0.3598	0.6405	TRIM69
ENSG00000143772	1	226819391	226927024	67	10	56991	-0.35996	0.64056	ITPKB
ENSG00000047617	12	5641035	6055398	457	39	56991	-0.36001	0.64058	ANO2
ENSG00000253903	8	26943694	26944766	3	1	56991	-0.36038	0.64072	RP11-521M14.2
ENSG00000169752	15	76228310	76352136	174	2	56991	-0.36088	0.64091	NRG4
ENSG00000173825	11	65122238	65125084	4	2	56991	-0.36109	0.64098	TIGD3
ENSG00000250733	8	140943416	140946190	5	2	56991	-0.36136	0.64108	C8orf17
ENSG00000148541	10	61005890	61122939	105	10	56991	-0.36171	0.64121	FAM13C
ENSG00000161850	12	52787715	52800139	27	5	56991	-0.36173	0.64122	KRT82
ENSG00000127616	19	11071598	11176071	142	11	56991	-0.36171	0.64122	SMARCA4
ENSG00000142606	1	2522078	2564481	106	4	56991	-0.36205	0.64134	MMEL1
ENSG00000103510	16	31127075	31142714	22	3	56991	-0.36203	0.64134	KAT8
ENSG00000115414	2	216225163	216300895	61	7	56991	-0.3623	0.64144	FN1
ENSG00000136536	2	160569000	160627538	196	12	56991	-0.36253	0.64152	2021-03-07
ENSG00000110696	11	16634679	16778428	54	4	56991	-0.36254	0.64153	C11orf58
ENSG00000086205	11	49168187	49230222	152	11	56991	-0.36293	0.64167	FOLH1
ENSG00000101166	20	57608200	57617964	1	1	56991	-0.36327	0.6418	SLMO2
ENSG00000158516	7	129906667	129929638	26	4	56991	-0.36332	0.64182	CPA2
ENSG00000204366	6	31867384	31869769	4	2	56991	-0.36345	0.64186	ZBTB12
ENSG00000140479	15	101840818	102065405	167	28	56991	-0.36364	0.64194	PCSK6
ENSG00000113108	5	139937853	139973337	14	2	56991	-0.3638	0.642	APBB3
ENSG00000164754	8	117858174	117887105	22	4	56991	-0.36401	0.64207	RAD21
ENSG00000120925	8	42704780	42752433	44	4	56991	-0.36405	0.64209	RNF170
ENSG00000177034	5	79275584	79287082	13	1	56991	-0.36411	0.64211	MTX3
ENSG00000146676	7	44915896	44924960	3	1	56991	-0.36464	0.64231	PURB
ENSG00000185716	16	22018959	22098855	42	4	56991	-0.36471	0.64234	C16orf52
ENSG00000115866	2	136664247	136743670	57	2	56991	-0.36477	0.64236	DARS
ENSG00000136758	10	27399383	27444195	145	10	56991	-0.36534	0.64257	YME1L1
ENSG00000148600	10	85954410	85979377	34	7	56991	-0.36585	0.64276	CDHR1
ENSG00000257242	12	92378756	92536690	109	18	56991	-0.36596	0.6428	C12orf79
ENSG00000184058	22	19744226	19771116	4	1	56991	-0.36595	0.6428	TBX1
ENSG00000006282	17	48620419	48633213	27	4	56991	-0.36607	0.64284	SPATA20
ENSG00000160062	1	33005028	33071540	57	3	56991	-0.36628	0.64292	ZBTB8A
ENSG00000133878	8	33448856	33457624	10	1	56991	-0.36645	0.64299	DUSP26
ENSG00000249693	4	57396775	57469673	85	13	56991	-0.36702	0.6432	THEGL
ENSG00000114439	3	107241783	107530171	285	19	56991	-0.36714	0.64324	BBX
ENSG00000143870	2	10923517	10978103	229	10	56991	-0.36752	0.64339	PDIA6
ENSG00000228716	5	79922047	79950802	132	5	56991	-0.36779	0.64349	DHFR
ENSG00000260300	16	83941738	83985058	38	3	56991	-0.36799	0.64356	RP11-505K9.4
ENSG00000134627	11	94277006	94354587	118	12	56991	-0.36828	0.64367	PIWIL4
ENSG00000106483	7	37945543	38065297	225	25	56991	-0.36855	0.64377	SFRP4
ENSG00000147570	8	66933795	67012751	130	16	56991	-0.36861	0.64379	DNAJC5B
ENSG00000171199	4	71263599	71275911	26	6	56991	-0.36884	0.64388	PROL1
ENSG00000108784	17	40688190	40696467	5	2	56991	-0.36993	0.64428	NAGLU
ENSG00000183287	18	57098172	57364612	252	27	56991	-0.36993	0.64428	CCBE1
ENSG00000182325	8	145579091	145583036	2	1	56991	-0.36995	0.64429	FBXL6
ENSG00000167244	11	2150342	2170833	14	3	56991	-0.37006	0.64433	IGF2
ENSG00000166368	11	6912721	6913830	3	2	56991	-0.37018	0.64438	OR2D2
ENSG00000162692	1	101185298	101204601	1	1	56991	-0.37024	0.6444	VCAM1
ENSG00000169087	3	122458846	122512671	142	13	56991	-0.37031	0.64442	HSPBAP1
ENSG00000269920	10	97733786	97792432	84	12	56991	-0.37034	0.64444	RP11-690P14.4
ENSG00000188649	10	97733786	97792441	84	12	56991	-0.37034	0.64444	CC2D2B
ENSG00000196805	1	153042700	153113927	35	6	56991	-0.37038	0.64445	SPRR2B
ENSG00000171307	10	99205927	99217127	9	2	56991	-0.37042	0.64446	ZDHHC16
ENSG00000165502	14	50085237	50087403	7	2	56991	-0.37042	0.64447	RPL36AL
ENSG00000136522	3	179306073	179322442	20	1	56991	-0.37052	0.6445	MRPL47
ENSG00000136925	9	100362362	100395962	16	6	56991	-0.37059	0.64453	TSTD2
ENSG00000161981	16	103010	107669	2	1	56991	-0.37068	0.64456	SNRNP25
ENSG00000136146	13	48627459	48669267	67	7	56991	-0.37075	0.64459	MED4
ENSG00000180822	6	3231637	3303607	107	4	56991	-0.37089	0.64464	PSMG4
ENSG00000243444	9	112403068	112713755	365	41	56991	-0.37103	0.64469	PALM2
ENSG00000205413	7	92728829	92747336	46	7	56991	-0.37105	0.6447	SAMD9
ENSG00000242612	16	451826	462487	6	1	56991	-0.37141	0.64483	DECR2
ENSG00000130529	19	49660998	49715093	68	7	56991	-0.37171	0.64495	TRPM4
ENSG00000258659	11	5640994	5665628	33	6	56991	-0.37201	0.64506	TRIM34
ENSG00000141569	17	73876416	73893084	38	5	56991	-0.37237	0.64519	TRIM65
ENSG00000134153	15	34376218	34394149	26	4	56991	-0.3725	0.64524	EMC7
ENSG00000078043	18	44388353	44500123	132	4	56991	-0.37251	0.64524	PIAS2
ENSG00000131697	1	5922871	6052533	130	7	56991	-0.37252	0.64525	NPHP4
ENSG00000130956	9	99212483	99253618	49	3	56991	-0.37297	0.64542	HABP4
ENSG00000131981	14	55590828	55612126	26	3	56991	-0.37316	0.64548	LGALS3
ENSG00000173992	11	66360292	66373490	10	3	56991	-0.37323	0.64551	CCS
ENSG00000081923	18	55313658	55470333	153	27	56991	-0.3733	0.64554	ATP8B1
ENSG00000176256	1	34326076	34330392	2	1	56991	-0.37338	0.64557	HMGB4
ENSG00000159423	1	19197926	19229275	5	2	56991	-0.37346	0.6456	ALDH4A1
ENSG00000168843	4	162305049	163085187	1453	73	56991	-0.37348	0.6456	FSTL5
ENSG00000174498	15	65619465	65670378	5	1	56991	-0.37351	0.64562	IGDCC3
ENSG00000101230	20	13202418	13281298	51	4	56991	-0.37362	0.64566	ISM1
ENSG00000203630	20	1316228	1317555	1	1	56991	-0.37374	0.6457	AL136531.1
ENSG00000052126	12	19282648	19529334	365	24	56991	-0.37401	0.6458	PLEKHA5
ENSG00000226180	16	87727144	87729753	1	1	56991	-0.37401	0.6458	AC010536.1
ENSG00000168621	5	37812779	37839788	39	7	56991	-0.37404	0.64581	GDNF
ENSG00000116032	19	1000418	1009731	14	3	56991	-0.37417	0.64586	GRIN3B
ENSG00000137968	1	75667816	76076801	639	26	56991	-0.37421	0.64588	SLC44A5
ENSG00000169575	22	22599087	22599927	2	1	56991	-0.37433	0.64592	VPREB1
ENSG00000197013	19	21679484	21739072	122	5	56991	-0.37448	0.64598	ZNF429
ENSG00000180432	3	42897497	42917633	27	5	56991	-0.37485	0.64611	CYP8B1
ENSG00000197249	14	94843084	94857030	17	4	56991	-0.3751	0.64621	SERPINA1
ENSG00000069431	12	21950335	22094336	137	18	56991	-0.37525	0.64626	ABCC9
ENSG00000084073	1	40723779	40759856	10	3	56991	-0.37542	0.64633	ZMPSTE24
ENSG00000248643	11	66384097	66413940	25	7	56991	-0.37591	0.64651	RBM14-RBM4
ENSG00000164975	9	15422702	15465951	80	5	56991	-0.37601	0.64655	SNAPC3
ENSG00000114520	3	125165495	125239041	75	10	56991	-0.37639	0.64669	SNX4
ENSG00000166828	16	23194036	23228204	48	4	56991	-0.37651	0.64673	SCNN1G
ENSG00000171195	4	71296209	71348714	172	15	56991	-0.37693	0.64689	MUC7
ENSG00000079557	4	74347400	74369691	10	1	56991	-0.3771	0.64695	AFM
ENSG00000146757	7	64838712	64866038	20	4	56991	-0.37715	0.64697	ZNF92
ENSG00000176200	11	59271049	59271984	1	1	56991	-0.37723	0.647	OR4D11
ENSG00000145979	6	13266774	13328815	209	14	56991	-0.37728	0.64702	TBC1D7
ENSG00000168291	3	58413357	58419584	16	3	56991	-0.37765	0.64715	PDHB
ENSG00000175143	1	248569296	248570405	1	1	56991	-0.37777	0.6472	OR2T1
ENSG00000163485	1	203059782	203136533	16	4	56991	-0.37782	0.64722	ADORA1
ENSG00000196821	6	34555065	34664636	121	9	56991	-0.37798	0.64728	C6orf106
ENSG00000167094	9	130478345	130493879	18	2	56991	-0.37809	0.64732	TTC16
ENSG00000178950	4	843064	926161	194	22	56991	-0.37818	0.64735	GAK
ENSG00000215475	13	46354405	46425871	43	5	56991	-0.37823	0.64737	SIAH3
ENSG00000108961	17	8191815	8193410	1	1	56991	-0.37831	0.6474	RANGRF
ENSG00000142615	1	15783223	15798586	20	2	56991	-0.37856	0.64749	CELA2A
ENSG00000115446	2	99225042	99234978	11	1	56991	-0.37872	0.64755	UNC50
ENSG00000189332	11	18230685	18236109	1	1	56991	-0.37885	0.6476	RP11-113D6.10
ENSG00000124380	2	70120692	70132707	1	1	56991	-0.37912	0.6477	SNRNP27
ENSG00000173653	11	66610306	66614017	3	2	56991	-0.37943	0.64782	RCE1
ENSG00000105329	19	41807492	41859816	44	4	56991	-0.37946	0.64783	TGFB1
ENSG00000248727	5	55753622	55777773	8	1	56991	-0.37966	0.6479	CTC-236F12.4
ENSG00000135506	12	58087738	58115340	32	4	56991	-0.37981	0.64796	OS9
ENSG00000134825	11	61535973	61560274	14	3	56991	-0.37984	0.64797	TMEM258
ENSG00000175874	2	101962013	102004057	79	7	56991	-0.37994	0.64801	CREG2
ENSG00000179218	19	13049392	13055303	3	1	56991	-0.38029	0.64814	CALR
ENSG00000268085	8	23412287	23420651	23	4	56991	-0.38049	0.64821	AC051642.1
ENSG00000105887	7	135611509	135662101	115	14	56991	-0.38068	0.64828	MTPN
ENSG00000144036	2	72403113	73053170	666	13	56991	-0.3808	0.64832	EXOC6B
ENSG00000108578	17	28575218	28619074	50	5	56991	-0.38126	0.64849	BLMH
ENSG00000180881	12	75669759	75784708	60	4	56991	-0.38156	0.64861	CAPS2
ENSG00000140511	15	89420519	89438857	1	1	56991	-0.38208	0.6488	HAPLN3
ENSG00000172023	2	79312156	79315145	11	3	56991	-0.38228	0.64887	REG1B
ENSG00000205363	15	74032141	74045088	2	1	56991	-0.38265	0.64901	C15orf59
ENSG00000007968	1	23832922	23857712	7	1	56991	-0.38277	0.64905	E2F2
ENSG00000169047	2	227596033	227664475	76	5	56991	-0.38304	0.64916	IRS1
ENSG00000150753	5	10250033	10266524	48	2	56991	-0.38377	0.64943	CCT5
ENSG00000102780	13	42614176	42830714	342	21	56991	-0.38408	0.64954	DGKH
ENSG00000108231	10	95517566	95557916	66	7	56991	-0.38421	0.64959	LGI1
ENSG00000269210	2	39186764	39187483	1	1	56991	-0.38424	0.6496	AC019171.1
ENSG00000178184	18	77915115	78005429	26	2	56991	-0.38426	0.64961	PARD6G
ENSG00000110841	12	27676364	27848497	180	19	56991	-0.38453	0.64971	PPFIBP1
ENSG00000122696	9	37879400	37904350	18	4	56991	-0.38487	0.64983	SLC25A51
ENSG00000104524	8	144686083	144691943	7	3	56991	-0.38526	0.64998	PYCRL
ENSG00000182901	1	240931554	241520530	789	75	56991	-0.38534	0.65001	RGS7
ENSG00000143919	2	44589089	44999731	510	14	56991	-0.38536	0.65002	CAMKMT
ENSG00000163694	4	40425272	40632892	83	15	56991	-0.38571	0.65014	RBM47
ENSG00000186086	1	108918421	109013624	3	1	56991	-0.38586	0.6502	NBPF6
ENSG00000088205	2	118572226	118589955	27	5	56991	-0.386	0.65025	DDX18
ENSG00000177301	1	111136202	111174096	49	6	56991	-0.38605	0.65027	KCNA2
ENSG00000165929	14	92246095	92333880	80	6	56991	-0.38619	0.65032	TC2N
ENSG00000170365	4	146402346	146479231	56	4	56991	-0.38627	0.65035	SMAD1
ENSG00000154493	10	128113566	128359079	177	29	56991	-0.38632	0.65037	C10orf90
ENSG00000143867	2	19551246	19558414	5	2	56991	-0.38658	0.65047	OSR1
ENSG00000125826	20	388142	411610	3	1	56991	-0.3867	0.65051	RBCK1
ENSG00000156639	6	37787275	38122400	595	13	56991	-0.38685	0.65057	ZFAND3
ENSG00000176406	8	104512976	105268322	1533	23	56991	-0.38687	0.65057	RIMS2
ENSG00000138297	10	51592080	51623365	2	1	56991	-0.38698	0.65061	TIMM23
ENSG00000164615	5	134074191	134087847	7	2	56991	-0.387	0.65062	CAMLG
ENSG00000119900	6	71998506	72018653	37	7	56991	-0.38704	0.65064	OGFRL1
ENSG00000120685	13	39584003	39612252	58	5	56991	-0.38729	0.65073	PROSER1
ENSG00000166147	15	48700503	48938046	202	7	56991	-0.3873	0.65073	FBN1
ENSG00000257591	19	12251032	12267546	15	1	56991	-0.38737	0.65076	ZNF625
ENSG00000006611	11	17515442	17565963	44	8	56991	-0.38754	0.65082	USH1C
ENSG00000166900	11	59480929	59573354	184	2	56991	-0.38763	0.65085	STX3
ENSG00000006659	19	40194946	40200084	5	2	56991	-0.38788	0.65095	LGALS14
ENSG00000143514	1	223967601	224033674	95	6	56991	-0.38798	0.65099	TP53BP2
ENSG00000186638	9	34252379	34329198	141	12	56991	-0.38821	0.65107	KIF24
ENSG00000112164	6	39016574	39055519	85	9	56991	-0.38826	0.65109	GLP1R
ENSG00000108510	17	60019966	60142643	71	5	56991	-0.38857	0.6512	MED13
ENSG00000130024	6	170104001	170124151	30	7	56991	-0.38864	0.65123	PHF10
ENSG00000091972	3	112051194	112081659	58	8	56991	-0.38897	0.65135	CD200
ENSG00000231192	3	97851542	97852483	3	1	56991	-0.38899	0.65136	OR5H1
ENSG00000113946	3	190040330	190129932	299	17	56991	-0.38942	0.65152	CLDN16
ENSG00000184881	11	5344541	5345582	10	2	56991	-0.38967	0.65161	OR51B2
ENSG00000100731	14	71374122	71582099	170	11	56991	-0.38994	0.65171	PCNX
ENSG00000143207	1	175913967	176176629	249	17	56991	-0.39007	0.65176	RFWD2
ENSG00000122591	7	22980878	23053749	168	12	56991	-0.39022	0.65181	FAM126A
ENSG00000127824	2	220114433	220142892	15	2	56991	-0.39044	0.6519	TUBA4A
ENSG00000151835	13	23902965	24007841	89	16	56991	-0.39072	0.652	SACS
ENSG00000168275	1	234509202	234519795	29	3	56991	-0.39105	0.65212	COA6
ENSG00000117533	1	171669300	171711387	84	6	56991	-0.39124	0.65219	VAMP4
ENSG00000175575	11	73587744	73638790	110	9	56991	-0.39128	0.65221	PAAF1
ENSG00000100926	14	24658349	24682679	6	2	56991	-0.39138	0.65224	TM9SF1
ENSG00000254692	14	24658363	24682679	6	2	56991	-0.39138	0.65224	TM9SF1
ENSG00000069248	1	229577045	229644103	100	3	56991	-0.39166	0.65235	NUP133
ENSG00000111319	12	6456009	6486896	3	1	56991	-0.39167	0.65235	SCNN1A
ENSG00000148337	9	130928343	130966662	14	1	56991	-0.39175	0.65238	CIZ1
ENSG00000114757	3	179512746	179754841	372	28	56991	-0.39186	0.65242	PEX5L
ENSG00000132872	18	40847843	40857615	6	1	56991	-0.3919	0.65243	SYT4
ENSG00000205300	20	4050799	4055812	1	1	56991	-0.39208	0.6525	RP11-352D3.2
ENSG00000109805	4	17812525	17846485	47	3	56991	-0.39233	0.65259	NCAPG
ENSG00000204219	1	23707554	23751233	33	5	56991	-0.39245	0.65264	TCEA3
ENSG00000120729	5	137203480	137223540	6	1	56991	-0.39252	0.65266	MYOT
ENSG00000198483	1	145549230	145568526	18	1	56991	-0.3927	0.65273	ANKRD35
ENSG00000143643	1	231041989	231114621	102	12	56991	-0.39295	0.65282	TTC13
ENSG00000196832	14	20665495	20666605	3	1	56991	-0.39341	0.65299	OR11G2
ENSG00000267303	19	10426147	10431354	10	3	56991	-0.39367	0.65309	CTD-2369P2.12
ENSG00000134283	12	42632249	42853517	434	12	56991	-0.39386	0.65316	PPHLN1
ENSG00000221864	21	46086106	46086844	8	2	56991	-0.394	0.65321	KRTAP12-2
ENSG00000183801	11	7506619	7532608	87	9	56991	-0.39403	0.65322	OLFML1
ENSG00000155629	10	98353069	98480271	141	21	56991	-0.39408	0.65324	PIK3AP1
ENSG00000182111	7	57509883	57533252	76	3	56991	-0.39417	0.65327	ZNF716
ENSG00000264545	9	21802635	22032985	167	24	56991	-0.39416	0.65327	RP11-145E5.5
ENSG00000196431	22	27017928	27026636	10	2	56991	-0.39455	0.65341	CRYBA4
ENSG00000086598	12	124069078	124083116	29	3	56991	-0.39469	0.65346	TMED2
ENSG00000132357	5	40841286	40860275	19	3	56991	-0.39472	0.65347	CARD6
ENSG00000166118	11	133710526	133715433	14	1	56991	-0.39479	0.6535	SPATA19
ENSG00000170525	10	6186881	6277495	27	5	56991	-0.39493	0.65355	PFKFB3
ENSG00000180611	3	192514604	192635950	114	10	56991	-0.39505	0.6536	MB21D2
ENSG00000137574	8	56685701	56738007	129	7	56991	-0.39511	0.65362	TGS1
ENSG00000136247	7	6617065	6629005	26	3	56991	-0.39527	0.65368	ZDHHC4
ENSG00000125744	19	45988547	46000319	17	2	56991	-0.3954	0.65373	RTN2
ENSG00000198133	14	67913801	68000456	100	11	56991	-0.39549	0.65376	TMEM229B
ENSG00000134453	10	6130950	6159420	25	3	56991	-0.39585	0.65389	RBM17
ENSG00000181355	6	9596343	10211841	898	58	56991	-0.396	0.65395	OFCC1
ENSG00000226288	11	4608021	4609135	1	1	56991	-0.39614	0.654	OR52I2
ENSG00000068793	15	22892005	23006016	97	17	56991	-0.39625	0.65404	CYFIP1
ENSG00000177409	7	92759368	92777682	17	6	56991	-0.39685	0.65426	SAMD9L
ENSG00000177425	12	79968759	80084877	37	2	56991	-0.39686	0.65427	PAWR
ENSG00000100804	14	23485752	23504439	1	1	56991	-0.39696	0.6543	PSMB5
ENSG00000138771	4	77356253	77704406	577	40	56991	-0.39706	0.65434	SHROOM3
ENSG00000135407	12	58191159	58212487	14	4	56991	-0.39709	0.65435	AVIL
ENSG00000007933	1	171060018	171086959	85	10	56991	-0.39735	0.65445	FMO3
ENSG00000116691	1	12079523	12092102	13	3	56991	-0.39761	0.65454	MIIP
ENSG00000173145	10	96075004	96122716	104	9	56991	-0.39768	0.65457	NOC3L
ENSG00000176402	7	99520892	99527243	15	3	56991	-0.39772	0.65458	GJC3
ENSG00000165487	13	22066836	22178353	151	11	56991	-0.39796	0.65467	MICU2
ENSG00000082438	2	165510134	165700189	304	23	56991	-0.39803	0.6547	COBLL1
ENSG00000136928	9	101050391	101471479	581	62	56991	-0.3982	0.65476	GABBR2
ENSG00000115844	2	172964167	172967628	1	1	56991	-0.39831	0.6548	DLX2
ENSG00000074755	17	3907739	4046314	315	11	56991	-0.39834	0.65481	ZZEF1
ENSG00000138079	2	44502599	44548633	35	4	56991	-0.39858	0.6549	SLC3A1
ENSG00000070526	17	74620843	74639920	44	5	56991	-0.3988	0.65498	ST6GALNAC1
ENSG00000099954	22	17840837	18037850	186	17	56991	-0.39884	0.65499	CECR2
ENSG00000155366	1	113243728	113250056	6	2	56991	-0.39888	0.65501	RHOC
ENSG00000186479	5	63802084	63908139	82	11	56991	-0.39924	0.65514	RGS7BP
ENSG00000108591	17	17991200	18011285	10	1	56991	-0.39938	0.65519	DRG2
ENSG00000160200	21	44473301	44497053	7	2	56991	-0.39963	0.65528	CBS
ENSG00000142871	1	86046444	86049645	1	1	56991	-0.39967	0.6553	CYR61
ENSG00000196196	9	35906189	35907138	1	1	56991	-0.39967	0.6553	HRCT1
ENSG00000113593	5	64859063	64883376	68	6	56991	-0.40021	0.6555	PPWD1
ENSG00000169885	1	1846266	1848735	8	2	56991	-0.40025	0.65551	CALML6
ENSG00000170266	3	33038100	33138722	228	23	56991	-0.40047	0.6556	GLB1
ENSG00000107099	9	214854	465259	470	46	56991	-0.40059	0.65564	DOCK8
ENSG00000079387	12	48436681	48500091	141	12	56991	-0.4008	0.65572	SENP1
ENSG00000105967	7	115575202	115799950	296	21	56991	-0.40106	0.65581	TFEC
ENSG00000104974	19	55105047	55113555	16	1	56991	-0.40116	0.65585	LILRA1
ENSG00000084110	12	96366440	96390143	50	6	56991	-0.40119	0.65586	HAL
ENSG00000161835	12	52400724	52409673	2	1	56991	-0.40134	0.65591	GRASP
ENSG00000145391	4	140417095	140527853	40	11	56991	-0.40136	0.65592	SETD7
ENSG00000220575	7	154858777	154863267	2	1	56991	-0.4014	0.65594	HTR5A-AS1
ENSG00000176083	1	26688125	26701013	32	4	56991	-0.40169	0.65604	ZNF683
ENSG00000117751	1	28157289	28178187	15	1	56991	-0.40168	0.65604	PPP1R8
ENSG00000075213	7	83585093	84122040	816	40	56991	-0.40228	0.65626	SEMA3A
ENSG00000100605	14	93403259	93582665	120	18	56991	-0.40258	0.65637	ITPK1
ENSG00000163131	1	150702672	150738433	35	3	56991	-0.40292	0.6565	CTSS
ENSG00000123143	19	14543865	14582679	27	4	56991	-0.40312	0.65657	PKN1
ENSG00000117245	1	20990507	21044510	83	19	56991	-0.40319	0.6566	KIF17
ENSG00000205629	16	25123050	25189552	66	4	56991	-0.40327	0.65662	LCMT1
ENSG00000132793	20	39969560	39989222	15	3	56991	-0.40351	0.65671	LPIN3
ENSG00000177125	9	129622944	129648157	11	2	56991	-0.40364	0.65676	ZBTB34
ENSG00000114270	3	48601506	48632700	10	2	56991	-0.40384	0.65683	COL7A1
ENSG00000106305	7	6048876	6063465	25	4	56991	-0.40424	0.65698	AIMP2
ENSG00000110944	12	56732663	56734193	1	1	56991	-0.40456	0.6571	IL23A
ENSG00000198443	17	39340354	39341594	1	1	56991	-0.40456	0.6571	KRTAP4-1
ENSG00000167136	9	131580753	131584956	7	2	56991	-0.40485	0.6572	ENDOG
ENSG00000106069	7	29161890	29553944	344	45	56991	-0.40497	0.65725	CHN2
ENSG00000164054	3	48509197	48542259	11	1	56991	-0.40509	0.65729	SHISA5
ENSG00000036448	8	1993155	2113475	516	23	56991	-0.4052	0.65733	MYOM2
ENSG00000103202	16	446725	460367	4	1	56991	-0.40529	0.65737	NME4
ENSG00000137869	15	51500254	51630807	178	19	56991	-0.40589	0.65759	CYP19A1
ENSG00000099995	22	30727977	30752936	44	4	56991	-0.40589	0.65759	SF3A1
ENSG00000236761	6	132029581	132032206	1	1	56991	-0.40619	0.6577	CTAGE9
ENSG00000163440	4	56422692	56458379	21	2	56991	-0.40653	0.65782	PDCL2
ENSG00000186566	17	42472652	42580798	102	4	56991	-0.40677	0.65791	GPATCH8
ENSG00000196517	1	44457172	44497139	31	4	56991	-0.40681	0.65793	SLC6A9
ENSG00000137727	11	110447766	110583912	88	5	56991	-0.40685	0.65794	ARHGAP20
ENSG00000158773	1	161009041	161015767	21	5	56991	-0.40687	0.65795	USF1
ENSG00000141179	17	53828340	53920191	159	8	56991	-0.40689	0.65796	PCTP
ENSG00000185875	10	25305587	25315593	3	2	56991	-0.40694	0.65797	THNSL1
ENSG00000196169	17	72322349	72351959	11	3	56991	-0.40713	0.65804	KIF19
ENSG00000188729	3	190917030	190983404	70	8	56991	-0.40732	0.65811	OSTN
ENSG00000159958	22	42321045	42322822	4	1	56991	-0.40734	0.65812	TNFRSF13C
ENSG00000052344	16	31142756	31147083	3	2	56991	-0.40737	0.65813	PRSS8
ENSG00000101197	20	61867235	61871859	7	2	56991	-0.4078	0.65829	BIRC7
ENSG00000028310	5	850406	892939	64	2	56991	-0.40784	0.6583	BRD9
ENSG00000182816	21	31743709	31744557	2	1	56991	-0.40785	0.65831	KRTAP13-2
ENSG00000172349	15	81451916	81605104	142	14	56991	-0.40791	0.65833	IL16
ENSG00000157483	15	59427113	59665099	327	33	56991	-0.40803	0.65837	MYO1E
ENSG00000164841	8	109619079	109799844	294	18	56991	-0.40819	0.65843	TMEM74
ENSG00000136870	9	104161155	104172942	34	3	56991	-0.40835	0.65849	ZNF189
ENSG00000197696	15	85198360	85201794	10	2	56991	-0.40896	0.65872	NMB
ENSG00000057468	1	76262567	76378923	343	17	56991	-0.40918	0.65879	MSH4
ENSG00000163599	2	204732509	204738683	5	2	56991	-0.40925	0.65882	CTLA4
ENSG00000158113	12	122652285	122688018	29	4	56991	-0.4095	0.65891	LRRC43
ENSG00000134827	11	59620273	59634048	5	2	56991	-0.40954	0.65893	TCN1
ENSG00000115756	2	10443015	10567743	134	23	56991	-0.40984	0.65904	HPCAL1
ENSG00000144118	2	120997640	121052289	90	5	56991	-0.41006	0.65912	RALB
ENSG00000135549	6	122793076	123047518	273	23	56991	-0.41015	0.65915	PKIB
ENSG00000109466	4	166128770	166244308	52	2	56991	-0.41036	0.65923	KLHL2
ENSG00000183662	3	68053359	68594776	935	45	56991	-0.41044	0.65926	FAM19A1
ENSG00000172771	3	129120164	129147494	48	4	56991	-0.41049	0.65928	EFCAB12
ENSG00000167900	17	76170160	76183314	23	6	56991	-0.41058	0.65931	TK1
ENSG00000155189	8	6565878	6617184	15	3	56991	-0.411	0.65946	AGPAT5
ENSG00000148153	9	115446206	115480516	17	2	56991	-0.41106	0.65948	INIP
ENSG00000188089	15	42273780	42343388	158	20	56991	-0.41114	0.65952	PLA2G4E
ENSG00000259363	15	100347228	100417353	287	12	56991	-0.41124	0.65955	CTD-2054N24.2
ENSG00000139496	13	25875662	25923938	13	3	56991	-0.41162	0.65969	NUPL1
ENSG00000183496	15	82334119	82338482	2	1	56991	-0.41196	0.65982	MEX3B
ENSG00000108064	10	60144782	60158981	20	3	56991	-0.41212	0.65987	TFAM
ENSG00000136877	9	130556876	130576606	19	2	56991	-0.41215	0.65989	FPGS
ENSG00000008438	19	46522411	46526323	1	1	56991	-0.41219	0.6599	PGLYRP1
ENSG00000180089	19	55738007	55741647	3	1	56991	-0.4122	0.6599	TMEM86B
ENSG00000173627	1	183615541	183622451	34	2	56991	-0.41237	0.65997	APOBEC4
ENSG00000231031	2	15830906	15884463	67	10	56991	-0.41242	0.65998	AC008271.1
ENSG00000115524	2	198254508	198299815	7	1	56991	-0.41329	0.6603	SF3B1
ENSG00000266958	19	45690646	45720191	15	2	56991	-0.41377	0.66048	AC006126.3
ENSG00000178084	3	183770835	183778459	11	2	56991	-0.41383	0.6605	HTR3C
ENSG00000206559	3	28390637	28579613	175	10	56991	-0.41449	0.66074	ZCWPW2
ENSG00000171227	2	120187477	120196096	13	1	56991	-0.41461	0.66079	TMEM37
ENSG00000163513	3	30647994	30735634	104	13	56991	-0.41461	0.66079	TGFBR2
ENSG00000264058	17	38785049	38821393	35	3	56991	-0.41508	0.66096	KRT222
ENSG00000189375	17	18538319	18565263	1	1	56991	-0.41519	0.661	TBC1D28
ENSG00000144331	2	180306709	180726232	774	64	56991	-0.41533	0.66105	ZNF385B
ENSG00000118689	6	108881038	109005977	135	13	56991	-0.41543	0.66109	FOXO3
ENSG00000204387	6	31802385	31807541	13	6	56991	-0.41572	0.66119	C6orf48
ENSG00000140265	15	43650370	43663223	20	3	56991	-0.41572	0.66119	ZSCAN29
ENSG00000078399	7	27202054	27210117	3	1	56991	-0.41578	0.66122	HOXA9
ENSG00000074966	4	48068410	48136273	78	13	56991	-0.41589	0.66125	TXK
ENSG00000164742	7	45613739	45762715	119	18	56991	-0.4159	0.66126	ADCY1
ENSG00000188613	10	120789228	120793854	1	1	56991	-0.41601	0.6613	NANOS1
ENSG00000204850	19	46997765	46999755	2	1	56991	-0.41646	0.66146	AC011484.1
ENSG00000204983	7	142457319	142460923	3	1	56991	-0.41653	0.66149	PRSS1
ENSG00000167014	15	45248900	45271427	20	1	56991	-0.41702	0.66167	C15orf43
ENSG00000198585	3	131100515	131107674	4	2	56991	-0.41711	0.6617	NUDT16
ENSG00000013374	7	151038785	151075535	19	3	56991	-0.41723	0.66174	NUB1
ENSG00000212900	17	39155447	39156138	2	1	56991	-0.41724	0.66175	KRTAP3-2
ENSG00000110911	12	51373184	51422349	88	6	56991	-0.41729	0.66177	SLC11A2
ENSG00000164506	6	147525561	147706866	173	7	56991	-0.41732	0.66178	STXBP5
ENSG00000154415	7	113516832	113715975	222	7	56991	-0.4175	0.66184	PPP1R3A
ENSG00000039650	19	50364461	50371166	2	1	56991	-0.41817	0.66209	PNKP
ENSG00000075303	7	87462883	87505672	51	4	56991	-0.41821	0.6621	SLC25A40
ENSG00000089250	12	117645947	117889975	175	25	56991	-0.41832	0.66214	NOS1
ENSG00000151025	10	25463991	25891155	1003	37	56991	-0.41841	0.66218	GPR158
ENSG00000174231	17	1553923	1588176	50	4	56991	-0.41843	0.66218	PRPF8
ENSG00000174276	11	64883875	64885170	1	1	56991	-0.41847	0.6622	ZNHIT2
ENSG00000177465	14	74058410	74063200	6	2	56991	-0.41879	0.66231	ACOT4
ENSG00000138814	4	101944566	102269435	378	23	56991	-0.41935	0.66252	PPP3CA
ENSG00000170260	7	148936742	148952700	27	6	56991	-0.41948	0.66257	ZNF212
ENSG00000114391	3	101399935	101405626	5	3	56991	-0.41965	0.66263	RPL24
ENSG00000165309	10	23216953	23326518	159	15	56991	-0.41971	0.66265	ARMC3
ENSG00000204335	2	171571861	171574588	1	1	56991	-0.41984	0.6627	SP5
ENSG00000113269	5	179338651	179499118	167	18	56991	-0.41992	0.66273	RNF130
ENSG00000128050	4	57301907	57327534	51	5	56991	-0.42049	0.66293	PAICS
ENSG00000185651	22	21903736	21978323	39	1	56991	-0.42057	0.66297	UBE2L3
ENSG00000176170	17	74372665	74383941	4	2	56991	-0.42061	0.66298	SPHK1
ENSG00000134986	5	110998318	111333161	353	31	56991	-0.42065	0.663	NREP
ENSG00000166478	11	9481866	9550071	55	5	56991	-0.42077	0.66304	ZNF143
ENSG00000089558	17	40308909	40333296	13	2	56991	-0.42132	0.66324	KCNH4
ENSG00000127870	13	26706253	26796791	98	15	56991	-0.42136	0.66325	RNF6
ENSG00000116350	1	29474255	29508499	55	9	56991	-0.42141	0.66327	SRSF4
ENSG00000106178	7	75440983	75452674	1	1	56991	-0.42149	0.6633	CCL24
ENSG00000168913	9	34521038	34523039	2	1	56991	-0.42163	0.66335	ENHO
ENSG00000183864	22	41829496	41843027	14	1	56991	-0.42165	0.66336	TOB2
ENSG00000139508	13	29274201	29293107	1	1	56991	-0.42176	0.6634	SLC46A3
ENSG00000221858	7	143792141	143793186	2	1	56991	-0.42185	0.66343	OR2A12
ENSG00000168658	2	98703579	98929762	371	13	56991	-0.42186	0.66344	VWA3B
ENSG00000178802	15	75182346	75191798	9	2	56991	-0.42218	0.66355	MPI
ENSG00000170175	17	7348380	7361026	11	2	56991	-0.42217	0.66355	CHRNB1
ENSG00000254706	1	162335197	162351905	15	5	56991	-0.42244	0.66365	RP11-565P22.6
ENSG00000133640	12	85430092	85657002	185	9	56991	-0.42264	0.66372	LRRIQ1
ENSG00000122025	13	28577411	28674729	150	7	56991	-0.42297	0.66384	FLT3
ENSG00000099849	11	560404	564021	3	1	56991	-0.423	0.66385	RASSF7
ENSG00000104549	8	126010739	126034525	56	8	56991	-0.42349	0.66403	SQLE
ENSG00000197122	20	35973088	36034453	16	3	56991	-0.42355	0.66405	SRC
ENSG00000125815	20	23471738	23476655	2	1	56991	-0.42371	0.66411	CST8
ENSG00000203722	6	150238014	150244257	9	1	56991	-0.42392	0.66419	RAET1G
ENSG00000059588	1	234527059	234614849	144	13	56991	-0.42407	0.66424	TARBP1
ENSG00000130590	20	62605466	62611361	14	2	56991	-0.42432	0.66433	SAMD10
ENSG00000119547	18	55102917	55158529	58	6	56991	-0.42446	0.66439	ONECUT2
ENSG00000215041	17	7218947	7232712	12	3	56991	-0.42467	0.66446	NEURL4
ENSG00000185436	1	24480647	24514449	28	5	56991	-0.42481	0.66451	IFNLR1
ENSG00000104872	19	49949555	49956754	17	2	56991	-0.42501	0.66458	PIH1D1
ENSG00000175582	11	73386683	73472182	126	10	56991	-0.42505	0.6646	RAB6A
ENSG00000196119	11	124439893	124441037	1	1	56991	-0.42505	0.6646	OR8A1
ENSG00000187456	17	34245070	34257777	28	3	56991	-0.42528	0.66468	RDM1
ENSG00000196826	19	12572373	12662288	62	7	56991	-0.4254	0.66473	ZNF709
ENSG00000088782	20	138111	139804	9	1	56991	-0.42545	0.66475	DEFB127
ENSG00000164746	7	48075108	48100901	66	6	56991	-0.42574	0.66485	C7orf57
ENSG00000187980	1	20487746	20503917	28	5	56991	-0.42579	0.66487	PLA2G2C
ENSG00000091073	7	76090993	76135312	19	3	56991	-0.42584	0.66489	DTX2
ENSG00000173950	3	194789008	194991896	305	18	56991	-0.42598	0.66494	XXYLT1
ENSG00000148803	10	135168658	135171529	8	1	56991	-0.42609	0.66498	FUOM
ENSG00000241123	21	45999332	46000481	3	1	56991	-0.42617	0.66501	KRTAP10-5
ENSG00000106080	7	30050203	30066300	14	2	56991	-0.42624	0.66503	FKBP14
ENSG00000170852	7	32907784	32933743	43	5	56991	-0.42623	0.66503	KBTBD2
ENSG00000088881	20	2673524	2740753	9	2	56991	-0.42642	0.6651	EBF4
ENSG00000189182	12	53083410	53097247	21	5	56991	-0.42655	0.66515	KRT77
ENSG00000127838	2	219135115	219211516	118	7	56991	-0.42692	0.66528	PNKD
ENSG00000156345	9	90581356	90589668	3	1	56991	-0.42692	0.66528	CDK20
ENSG00000181804	3	142984064	143567373	748	78	56991	-0.42695	0.66529	SLC9A9
ENSG00000163110	4	95373037	95589377	183	14	56991	-0.42709	0.66534	PDLIM5
ENSG00000078967	7	43966037	43995735	52	7	56991	-0.42762	0.66554	UBE2D4
ENSG00000120798	12	95414005	95467479	77	10	56991	-0.42772	0.66557	NR2C1
ENSG00000213949	5	52083730	52255040	247	31	56991	-0.42794	0.66565	ITGA1
ENSG00000065882	4	37892708	38140796	266	29	56991	-0.42822	0.66575	TBC1D1
ENSG00000140995	16	90014333	90034468	12	4	56991	-0.42824	0.66576	DEF8
ENSG00000204525	6	31236526	31239907	42	13	56991	-0.42827	0.66577	HLA-C
ENSG00000176495	11	59131885	59132921	2	1	56991	-0.42833	0.66579	OR5AN1
ENSG00000172292	2	169312372	169631644	297	25	56991	-0.42854	0.66587	CERS6
ENSG00000144119	2	119913819	119916465	6	2	56991	-0.42893	0.66601	C1QL2
ENSG00000184224	11	67370351	67374177	5	1	56991	-0.42936	0.66617	C11orf72
ENSG00000109063	17	10531843	10560626	65	4	56991	-0.42977	0.66632	MYH3
ENSG00000123427	12	58165275	58176324	15	2	56991	-0.42989	0.66636	METTL21B
ENSG00000186074	17	72690452	72709117	10	3	56991	-0.43015	0.66646	CD300LF
ENSG00000134830	19	47835404	47846606	1	1	56991	-0.43027	0.6665	C5AR2
ENSG00000152601	3	151961617	152183569	133	11	56991	-0.43043	0.66656	MBNL1
ENSG00000107104	9	470291	746105	638	27	56991	-0.43057	0.66661	KANK1
ENSG00000141736	17	37844167	37886679	21	2	56991	-0.43063	0.66663	ERBB2
ENSG00000121634	1	147374946	147381393	7	2	56991	-0.43069	0.66665	GJA8
ENSG00000135124	12	121647660	121671909	49	7	56991	-0.4307	0.66666	P2RX4
ENSG00000135108	12	117581146	117628336	133	6	56991	-0.43129	0.66687	FBXO21
ENSG00000124762	6	36644305	36655116	14	4	56991	-0.43153	0.66696	CDKN1A
ENSG00000116521	1	155225770	155232221	5	1	56991	-0.43168	0.66701	SCAMP3
ENSG00000171097	9	131595221	131644773	49	2	56991	-0.43169	0.66702	CCBL1
ENSG00000183765	22	29083731	29138410	36	7	56991	-0.43174	0.66703	CHEK2
ENSG00000118900	16	4896666	4932361	67	10	56991	-0.43184	0.66707	UBN1
ENSG00000177181	1	42846466	42888249	114	5	56991	-0.4319	0.66709	RIMKLA
ENSG00000153922	5	98190908	98262240	121	10	56991	-0.43189	0.66709	CHD1
ENSG00000086589	5	150070356	150080669	4	1	56991	-0.43192	0.6671	RBM22
ENSG00000148229	9	116169515	116172952	5	1	56991	-0.43193	0.6671	POLE3
ENSG00000169314	22	24105208	24108048	1	1	56991	-0.43192	0.6671	C22orf15
ENSG00000168610	17	40465342	40540586	108	8	56991	-0.43206	0.66715	STAT3
ENSG00000167077	22	42095503	42195460	177	8	56991	-0.43218	0.66719	MEI1
ENSG00000111364	12	124086624	124105488	51	5	56991	-0.4334	0.66764	DDX55
ENSG00000183251	11	5322244	5323226	1	1	56991	-0.43357	0.6677	OR51B4
ENSG00000171992	5	149980642	150038782	4	2	56991	-0.43375	0.66776	SYNPO
ENSG00000171786	1	160336857	160342638	6	2	56991	-0.43395	0.66784	NHLH1
ENSG00000114942	2	207024309	207027652	2	1	56991	-0.43401	0.66786	EEF1B2
ENSG00000114268	3	48555117	48599448	19	1	56991	-0.434	0.66786	PFKFB4
ENSG00000109606	4	24519064	24586173	90	7	56991	-0.43406	0.66788	DHX15
ENSG00000124006	2	220415451	220436581	19	3	56991	-0.43415	0.66791	OBSL1
ENSG00000198917	9	131581930	131592100	24	3	56991	-0.43414	0.66791	C9orf114
ENSG00000071539	5	892758	919472	46	1	56991	-0.43421	0.66793	TRIP13
ENSG00000136114	13	52951305	52980629	59	3	56991	-0.43465	0.66809	THSD1
ENSG00000122592	7	27193335	27197555	4	1	56991	-0.43469	0.6681	HOXA7
ENSG00000164691	6	159455500	159466184	39	5	56991	-0.4356	0.66844	TAGAP
ENSG00000133059	1	205111632	205180727	128	8	56991	-0.43575	0.66849	DSTYK
ENSG00000180043	19	55866276	55874628	11	2	56991	-0.43601	0.66858	FAM71E2
ENSG00000187017	1	6484848	6521430	35	3	56991	-0.43602	0.66859	ESPN
ENSG00000256632	12	133264635	133291498	37	6	56991	-0.43609	0.66861	RP13-672B3.2
ENSG00000104805	19	49403307	49426629	22	4	56991	-0.43678	0.66886	NUCB1
ENSG00000188293	19	46733009	46734500	1	1	56991	-0.43688	0.6689	IGFL1
ENSG00000203760	6	126661320	126670021	2	1	56991	-0.43732	0.66906	CENPW
ENSG00000205669	14	74077649	74086592	4	2	56991	-0.43734	0.66907	ACOT6
ENSG00000100325	22	30184597	30234271	80	8	56991	-0.43738	0.66908	ASCC2
ENSG00000163075	2	120302008	120419827	104	7	56991	-0.43768	0.66919	PCDP1
ENSG00000205356	7	97843936	97881563	29	4	56991	-0.43774	0.66921	TECPR1
ENSG00000104783	19	44270685	44285409	10	3	56991	-0.43796	0.66929	KCNN4
ENSG00000180098	1	28879597	28905051	2	1	56991	-0.43823	0.66939	TRNAU1AP
ENSG00000137522	11	71639747	71708643	152	5	56991	-0.43827	0.6694	RNF121
ENSG00000154133	11	124753587	124768396	1	1	56991	-0.43826	0.6694	ROBO4
ENSG00000185933	10	105213144	105218645	2	1	56991	-0.43829	0.66941	CALHM1
ENSG00000152804	10	94447945	94455403	4	1	56991	-0.4384	0.66945	HHEX
ENSG00000120334	1	173768688	173793858	13	2	56991	-0.43887	0.66962	CENPL
ENSG00000085465	1	111956936	111970399	38	5	56991	-0.43901	0.66967	OVGP1
ENSG00000122707	9	36036430	36124448	78	7	56991	-0.43911	0.66971	RECK
ENSG00000146955	7	140103843	140126050	30	7	56991	-0.43914	0.66972	RAB19
ENSG00000139209	12	47158546	47226191	124	16	56991	-0.43923	0.66975	SLC38A4
ENSG00000203880	20	62887094	62926855	8	1	56991	-0.4395	0.66985	PCMTD2
ENSG00000254440	6	138537129	138539627	9	1	56991	-0.43986	0.66998	PBOV1
ENSG00000161551	19	52359055	52394203	133	7	56991	-0.43989	0.66999	ZNF577
ENSG00000237353	11	125703211	125709964	31	6	56991	-0.43996	0.67002	PATE4
ENSG00000183508	1	118148556	118170994	56	6	56991	-0.44003	0.67004	FAM46C
ENSG00000136518	3	179280668	179306196	28	2	56991	-0.44002	0.67004	ACTL6A
ENSG00000101152	20	62526518	62567384	76	7	56991	-0.44013	0.67008	DNAJC5
ENSG00000171316	8	61591337	61779465	145	10	56991	-0.44079	0.67032	CHD7
ENSG00000142619	1	17575593	17610728	40	2	56991	-0.44101	0.6704	PADI3
ENSG00000206053	16	1728257	1752281	22	2	56991	-0.44109	0.67042	HN1L
ENSG00000114626	3	127391778	127399768	1	1	56991	-0.44129	0.6705	ABTB1
ENSG00000166509	16	78056412	78100658	285	10	56991	-0.44175	0.67067	CLEC3A
ENSG00000112062	6	35995488	36079013	88	11	56991	-0.44245	0.67092	MAPK14
ENSG00000091490	4	25749055	25865382	28	7	56991	-0.44247	0.67093	SEL1L3
ENSG00000171298	17	78075355	78093678	68	5	56991	-0.44264	0.67099	GAA
ENSG00000186409	1	42929001	43120335	409	13	56991	-0.4431	0.67115	CCDC30
ENSG00000175567	11	73685712	73694352	14	2	56991	-0.44321	0.67119	UCP2
ENSG00000124578	6	26246886	26247259	1	1	56991	-0.44323	0.6712	HIST1H4G
ENSG00000213676	6	32065953	32096030	50	15	56991	-0.44324	0.6712	ATF6B
ENSG00000169427	8	140613081	140715299	59	9	56991	-0.44358	0.67133	KCNK9
ENSG00000198624	5	150560613	150603706	28	3	56991	-0.44368	0.67136	CCDC69
ENSG00000128908	15	41271078	41408552	26	3	56991	-0.44371	0.67137	INO80
ENSG00000215346	8	10983980	10987745	3	1	56991	-0.4439	0.67144	AF131215.5
ENSG00000106689	9	126763949	126795580	5	1	56991	-0.44395	0.67146	LHX2
ENSG00000166501	16	23847322	24231932	474	39	56991	-0.44433	0.6716	PRKCB
ENSG00000171295	19	11925099	11946016	62	3	56991	-0.44438	0.67162	ZNF440
ENSG00000180834	3	183533664	183543382	2	1	56991	-0.44441	0.67163	MAP6D1
ENSG00000214556	17	36991341	36997708	12	3	56991	-0.44463	0.67171	C17orf98
ENSG00000196090	20	40701392	41818610	1307	109	56991	-0.44482	0.67178	PTPRT
ENSG00000262180	1	186369704	186370587	1	1	56991	-0.44489	0.6718	OCLM
ENSG00000146904	7	143087382	143105985	14	3	56991	-0.44492	0.67181	EPHA1
ENSG00000105576	19	12810008	12834825	3	1	56991	-0.44502	0.67185	TNPO2
ENSG00000185838	22	19770747	19842462	49	7	56991	-0.44504	0.67185	GNB1L
ENSG00000166866	12	57422301	57444982	39	3	56991	-0.44509	0.67187	MYO1A
ENSG00000164244	5	126853301	126890781	44	4	56991	-0.44515	0.6719	PRRC1
ENSG00000100372	22	41165634	41215403	30	1	56991	-0.44515	0.6719	SLC25A17
ENSG00000249915	5	271736	353971	169	10	56991	-0.44519	0.67191	PDCD6
ENSG00000151623	4	148999913	149365850	350	43	56991	-0.44528	0.67194	NR3C2
ENSG00000168569	11	62539101	62559493	20	3	56991	-0.44526	0.67194	TMEM223
ENSG00000186951	22	46546424	46639653	44	3	56991	-0.4455	0.67202	PPARA
ENSG00000149547	11	125439112	125454575	30	5	56991	-0.44594	0.67218	EI24
ENSG00000151468	10	12938627	13141652	253	25	56991	-0.44624	0.67229	CCDC3
ENSG00000107372	9	74966341	74980163	26	3	56991	-0.44642	0.67235	ZFAND5
ENSG00000143753	1	224363458	224381143	28	4	56991	-0.44649	0.67238	DEGS1
ENSG00000007402	3	50400233	50541675	109	5	56991	-0.44697	0.67255	CACNA2D2
ENSG00000198121	9	113635543	113800981	218	23	56991	-0.44698	0.67255	LPAR1
ENSG00000109929	11	121163162	121179403	12	2	56991	-0.44697	0.67255	SC5D
ENSG00000148341	9	131769315	131790582	7	2	56991	-0.44701	0.67256	SH3GLB2
ENSG00000143669	1	235824341	236046940	130	6	56991	-0.44706	0.67258	LYST
ENSG00000169116	4	75858305	75975325	53	7	56991	-0.44712	0.67261	PARM1
ENSG00000080618	13	46627321	46679211	76	4	56991	-0.44722	0.67264	CPB2
ENSG00000100814	14	20779527	20801471	55	8	56991	-0.44727	0.67266	CCNB1IP1
ENSG00000124422	17	20902910	20947073	84	5	56991	-0.44739	0.67271	USP22
ENSG00000163644	4	89178772	89205921	4	1	56991	-0.44754	0.67276	PPM1K
ENSG00000133048	1	203148059	203155877	10	2	56991	-0.44759	0.67277	CHI3L1
ENSG00000160352	19	21264965	21308073	118	6	56991	-0.44761	0.67278	ZNF714
ENSG00000156269	4	80146848	80247204	114	9	56991	-0.44807	0.67295	NAA11
ENSG00000181027	19	47249303	47280245	1	1	56991	-0.44821	0.673	FKRP
ENSG00000197263	11	124189134	124190184	3	1	56991	-0.44949	0.67346	OR8D2
ENSG00000169992	17	7308193	7323179	1	1	56991	-0.4496	0.6735	NLGN2
ENSG00000178381	7	1191707	1200395	33	6	56991	-0.44963	0.67351	ZFAND2A
ENSG00000171931	17	18647326	18682662	2	1	56991	-0.44964	0.67352	FBXW10
ENSG00000111261	12	12482198	12503475	43	3	56991	-0.44997	0.67364	MANSC1
ENSG00000176108	17	78965398	78983317	13	1	56991	-0.45013	0.67369	CHMP6
ENSG00000175115	11	65837834	66012218	52	8	56991	-0.45016	0.6737	PACS1
ENSG00000167118	9	131133598	131153015	26	4	56991	-0.45044	0.6738	URM1
ENSG00000171408	6	136172834	136516712	108	13	56991	-0.45054	0.67384	PDE7B
ENSG00000144730	3	57124010	57204334	157	14	56991	-0.45078	0.67393	IL17RD
ENSG00000104983	19	46498339	46524576	54	8	56991	-0.4511	0.67404	CCDC61
ENSG00000152939	5	68710939	68740157	10	1	56991	-0.45138	0.67414	MARVELD2
ENSG00000165478	11	124789089	124806308	6	2	56991	-0.45141	0.67415	HEPACAM
ENSG00000137275	6	3064225	3115421	10	1	56991	-0.45159	0.67422	RIPK1
ENSG00000205710	17	4802713	4806227	3	1	56991	-0.45208	0.6744	C17orf107
ENSG00000100522	14	53241912	53258386	12	2	56991	-0.45281	0.67466	GNPNAT1
ENSG00000167768	12	53068520	53074191	12	4	56991	-0.45332	0.67484	KRT1
ENSG00000181135	8	144766622	144796068	17	2	56991	-0.4538	0.67501	ZNF707
ENSG00000187815	1	40942887	40962015	18	2	56991	-0.45385	0.67503	ZFP69
ENSG00000073067	7	1022835	1029276	12	5	56991	-0.45431	0.6752	CYP2W1
ENSG00000240204	7	129142320	129152773	1	1	56991	-0.45432	0.6752	SMKR1
ENSG00000269700	10	52152766	52154321	4	2	56991	-0.45453	0.67527	AC069547.2
ENSG00000108384	17	56769934	56811703	16	2	56991	-0.45455	0.67528	RAD51C
ENSG00000113595	5	64885507	64921802	91	8	56991	-0.45493	0.67542	TRIM23
ENSG00000126821	14	64150932	64194757	40	1	56991	-0.45496	0.67543	SGPP1
ENSG00000162746	1	161691353	161697933	27	7	56991	-0.45537	0.67558	FCRLB
ENSG00000188800	1	40711619	40717363	1	1	56991	-0.45543	0.6756	TMCO2
ENSG00000132932	13	25946209	26599989	668	56	56991	-0.45542	0.6756	ATP8A2
ENSG00000153498	13	113030633	113089003	158	14	56991	-0.45551	0.67563	SPACA7
ENSG00000124593	6	41748087	41757879	11	3	56991	-0.45567	0.67569	PRICKLE4
ENSG00000188674	2	209030067	209054797	47	6	56991	-0.45573	0.67571	C2orf80
ENSG00000102962	16	57392684	57400102	13	3	56991	-0.45577	0.67572	CCL22
ENSG00000156256	21	30396950	30426809	11	2	56991	-0.45628	0.6759	USP16
ENSG00000145494	5	1801514	1816719	42	5	56991	-0.45648	0.67598	NDUFS6
ENSG00000010932	1	171217638	171255117	50	5	56991	-0.45658	0.67601	FMO1
ENSG00000262660	17	79670401	79687569	21	4	56991	-0.45661	0.67603	SLC25A10
ENSG00000183048	17	79670404	79688042	21	4	56991	-0.45661	0.67603	SLC25A10
ENSG00000185730	8	144371846	144380231	22	3	56991	-0.45667	0.67604	ZNF696
ENSG00000253506	17	59667794	59668563	3	1	56991	-0.45675	0.67607	NACA2
ENSG00000188385	10	133918175	133998313	121	18	56991	-0.45694	0.67614	JAKMIP3
ENSG00000160111	19	17003758	17137625	60	10	56991	-0.45704	0.67618	CPAMD8
ENSG00000237452	19	46236509	46267792	24	3	56991	-0.45711	0.6762	AC074212.3
ENSG00000264668	8	144329280	144358573	7	3	56991	-0.45733	0.67628	ZFP41
ENSG00000112599	6	42152139	42162654	23	2	56991	-0.45749	0.67634	GUCA1B
ENSG00000106443	7	11013499	11209250	210	14	56991	-0.45766	0.6764	PHF14
ENSG00000171488	1	90098631	90235462	92	6	56991	-0.45786	0.67647	LRRC8C
ENSG00000125124	16	56500748	56554195	76	6	56991	-0.45804	0.67654	BBS2
ENSG00000163898	3	185224050	185270401	38	3	56991	-0.45811	0.67656	LIPH
ENSG00000250479	22	24108021	24110630	1	1	56991	-0.45821	0.6766	CHCHD10
ENSG00000203965	1	63989043	64038364	53	5	56991	-0.45834	0.67665	EFCAB7
ENSG00000234857	11	62457747	62494856	35	2	56991	-0.45843	0.67668	HNRNPUL2-BSCL2
ENSG00000069018	5	135548999	135732730	217	16	56991	-0.45845	0.67669	TRPC7
ENSG00000006116	16	24266874	24374122	109	19	56991	-0.45877	0.6768	CACNG3
ENSG00000150456	13	21302870	21348097	116	8	56991	-0.45882	0.67682	N6AMT2
ENSG00000175711	17	80900031	81009686	160	19	56991	-0.45895	0.67687	B3GNTL1
ENSG00000105641	19	17982782	18005983	15	2	56991	-0.45898	0.67688	SLC5A5
ENSG00000148459	10	26986588	27035727	46	6	56991	-0.45969	0.67713	PDSS1
ENSG00000176393	1	201951500	201975275	45	4	56991	-0.46	0.67724	RNPEP
ENSG00000175325	5	177419236	177423243	4	2	56991	-0.46041	0.67739	PROP1
ENSG00000272414	4	77172874	77232282	170	13	56991	-0.46053	0.67743	FAM47E-STBD1
ENSG00000004864	7	95749532	95951459	117	6	56991	-0.46055	0.67744	SLC25A13
ENSG00000170324	10	49364601	49482941	96	7	56991	-0.46063	0.67747	FRMPD2
ENSG00000118596	12	59989848	60176395	204	5	56991	-0.46066	0.67748	SLC16A7
ENSG00000231824	18	5145284	5197502	14	4	56991	-0.46069	0.67749	C18orf42
ENSG00000170873	8	125563031	125740730	126	20	56991	-0.46075	0.67751	MTSS1
ENSG00000189350	2	29179477	29284239	163	17	56991	-0.46102	0.67761	FAM179A
ENSG00000136206	7	44040488	44049721	1	1	56991	-0.46128	0.6777	SPDYE1
ENSG00000050748	5	179660143	179719099	56	8	56991	-0.46183	0.6779	MAPK9
ENSG00000148346	9	130911350	130915734	2	1	56991	-0.46185	0.67791	LCN2
ENSG00000139190	12	6571403	6580153	20	3	56991	-0.46206	0.67798	VAMP1
ENSG00000135926	2	219138915	219157309	44	3	56991	-0.46236	0.67809	TMBIM1
ENSG00000136280	7	45039074	45116068	208	12	56991	-0.463	0.67832	CCM2
ENSG00000198598	12	132312938	132336328	31	6	56991	-0.46309	0.67835	MMP17
ENSG00000101098	20	43380449	43438979	17	2	56991	-0.4633	0.67842	RIMS4
ENSG00000174371	1	242011269	242058450	131	10	56991	-0.4633	0.67843	EXO1
ENSG00000161681	19	51165084	51222707	12	3	56991	-0.46336	0.67845	SHANK1
ENSG00000074771	6	155716504	155777037	31	7	56991	-0.46349	0.67849	NOX3
ENSG00000169621	2	68694693	68858004	376	9	56991	-0.46361	0.67853	APLF
ENSG00000140948	16	87439852	87525651	192	5	56991	-0.46388	0.67863	ZCCHC14
ENSG00000168763	2	97481982	97499648	15	1	56991	-0.46398	0.67867	CNNM3
ENSG00000146828	7	100424442	100464631	41	8	56991	-0.46418	0.67874	SLC12A9
ENSG00000255835	1	226074396	226111978	47	4	56991	-0.46427	0.67877	RP4-559A3.7
ENSG00000100239	22	50781733	50883514	147	12	56991	-0.46438	0.67881	PPP6R2
ENSG00000165997	10	18948334	18970568	28	4	56991	-0.46441	0.67882	ARL5B
ENSG00000140688	16	31500792	31520630	3	2	56991	-0.46483	0.67897	C16orf58
ENSG00000258928	14	52382863	52385289	3	1	56991	-0.46498	0.67903	RP11-463J10.2
ENSG00000066382	11	30406040	30608419	391	26	56991	-0.46525	0.67913	MPPED2
ENSG00000163728	3	180319918	180335616	3	1	56991	-0.46529	0.67914	TTC14
ENSG00000173267	10	88718375	88723017	7	1	56991	-0.46559	0.67924	SNCG
ENSG00000204438	6	31629006	31634060	17	6	56991	-0.46572	0.67929	GPANK1
ENSG00000167005	16	56463045	56486111	19	3	56991	-0.46595	0.67938	NUDT21
ENSG00000175471	5	94039446	94620279	603	59	56991	-0.46608	0.67942	MCTP1
ENSG00000204640	2	101086944	101099742	37	2	56991	-0.46621	0.67947	NMS
ENSG00000150722	2	182818968	182996125	188	22	56991	-0.46627	0.67949	PPP1R1C
ENSG00000216937	10	32735068	32863492	179	11	56991	-0.46633	0.67951	CCDC7
ENSG00000077157	1	202317827	202561834	119	3	56991	-0.46641	0.67954	PPP1R12B
ENSG00000196242	1	247693434	247697141	10	3	56991	-0.4665	0.67957	OR2C3
ENSG00000140307	15	59930261	59949740	14	1	56991	-0.4665	0.67957	GTF2A2
ENSG00000181885	17	7163222	7167302	2	1	56991	-0.4665	0.67957	CLDN7
ENSG00000111144	12	96394606	96437298	54	6	56991	-0.46674	0.67966	LTA4H
ENSG00000144635	3	32567463	32612366	43	7	56991	-0.4669	0.67971	DYNC1LI1
ENSG00000258588	11	5617955	5665628	71	14	56991	-0.46704	0.67976	TRIM6-TRIM34
ENSG00000135473	12	56710007	56727837	14	1	56991	-0.46702	0.67976	PAN2
ENSG00000151704	11	128706210	128737268	30	6	56991	-0.4673	0.67986	KCNJ1
ENSG00000110442	11	36295051	36310999	34	4	56991	-0.46745	0.67991	COMMD9
ENSG00000182348	7	88388682	88966346	925	58	56991	-0.46754	0.67994	ZNF804B
ENSG00000119929	10	101462315	101515891	42	5	56991	-0.4676	0.67997	CUTC
ENSG00000204576	6	30524663	30531500	8	2	56991	-0.46783	0.68005	PRR3
ENSG00000167895	17	76126851	76139049	21	2	56991	-0.46805	0.68012	TMC8
ENSG00000139800	13	100615218	100624163	3	1	56991	-0.46825	0.6802	ZIC5
ENSG00000164366	5	196986	218330	51	4	56991	-0.46893	0.68044	CCDC127
ENSG00000137261	6	24544332	24646383	193	24	56991	-0.46893	0.68044	KIAA0319
ENSG00000103319	16	22217603	22298554	38	4	56991	-0.46897	0.68045	EEF2K
ENSG00000196839	20	43248163	43280874	23	4	56991	-0.46924	0.68055	ADA
ENSG00000054983	14	88304164	88460009	413	18	56991	-0.46952	0.68065	GALC
ENSG00000140299	15	59951345	59981733	36	4	56991	-0.46963	0.68069	BNIP2
ENSG00000204396	6	31733367	31745108	17	7	56991	-0.4699	0.68079	VWA7
ENSG00000123268	12	51157493	51214905	43	4	56991	-0.4701	0.68086	ATF1
ENSG00000141933	19	507299	519654	1	1	56991	-0.47106	0.6812	TPGS1
ENSG00000160310	21	48055079	48085036	2	1	56991	-0.47107	0.6812	PRMT2
ENSG00000119421	9	124894745	124922098	52	6	56991	-0.47117	0.68124	NDUFA8
ENSG00000186910	14	94908801	94919127	26	4	56991	-0.4713	0.68129	SERPINA11
ENSG00000070214	9	108006903	108201452	227	12	56991	-0.47164	0.68141	SLC44A1
ENSG00000184838	5	119799973	120023027	357	37	56991	-0.47167	0.68142	PRR16
ENSG00000106588	7	42956460	42971822	26	2	56991	-0.4718	0.68146	PSMA2
ENSG00000136630	1	221051699	221058401	12	3	56991	-0.47194	0.68152	HLX
ENSG00000179111	17	8023908	8027410	5	2	56991	-0.47207	0.68156	HES7
ENSG00000183813	3	32993066	32997841	1	1	56991	-0.47218	0.6816	CCR4
ENSG00000196476	20	251504	271390	16	2	56991	-0.47226	0.68163	C20orf96
ENSG00000157613	11	46299212	46342972	13	2	56991	-0.4728	0.68182	CREB3L1
ENSG00000100433	14	88649113	88793251	98	12	56991	-0.47294	0.68187	KCNK10
ENSG00000138035	2	55861400	55921045	177	18	56991	-0.47296	0.68188	PNPT1
ENSG00000167904	8	56608983	56685966	116	10	56991	-0.47331	0.682	TMEM68
ENSG00000164164	4	146031990	146101313	22	4	56991	-0.47371	0.68215	OTUD4
ENSG00000183688	17	289769	295730	3	1	56991	-0.47465	0.68248	FAM101B
ENSG00000170049	17	7825177	7833121	2	1	56991	-0.47473	0.68251	KCNAB3
ENSG00000106392	7	7196565	7288282	220	19	56991	-0.4748	0.68254	C1GALT1
ENSG00000183303	11	7817452	7818520	12	1	56991	-0.47497	0.68259	OR5P2
ENSG00000135842	1	184759858	184943682	149	13	56991	-0.47529	0.68271	FAM129A
ENSG00000181323	17	7323679	7324951	2	1	56991	-0.47534	0.68273	SPEM1
ENSG00000087085	7	100487615	100494594	11	4	56991	-0.47542	0.68276	ACHE
ENSG00000180773	11	92877341	92931130	82	10	56991	-0.47549	0.68278	SLC36A4
ENSG00000154760	17	33762115	33775856	7	2	56991	-0.47589	0.68292	SLFN13
ENSG00000112787	12	133066137	133161774	53	7	56991	-0.47595	0.68294	FBRSL1
ENSG00000268040	21	47347679	47352477	6	2	56991	-0.47602	0.68297	PRED62
ENSG00000204928	5	145239296	145252531	6	1	56991	-0.4761	0.683	GRXCR2
ENSG00000108515	17	4851387	4860426	7	2	56991	-0.47612	0.68301	ENO3
ENSG00000136546	2	167260083	167350757	103	13	56991	-0.47662	0.68318	SCN7A
ENSG00000118804	4	77172886	77232752	172	13	56991	-0.47676	0.68323	FAM47E-STBD1
ENSG00000125845	20	6748311	6760927	4	1	56991	-0.47723	0.6834	BMP2
ENSG00000187581	14	93813537	93814702	8	3	56991	-0.47726	0.68341	COX8C
ENSG00000180219	12	100041531	100043824	4	1	56991	-0.47736	0.68345	FAM71C
ENSG00000062716	17	57784553	57919616	146	9	56991	-0.47746	0.68348	VMP1
ENSG00000163755	3	148847371	148891519	51	6	56991	-0.47748	0.68349	HPS3
ENSG00000155508	5	154237113	154256353	15	1	56991	-0.47766	0.68355	CNOT8
ENSG00000167220	18	44633774	44676891	93	9	56991	-0.47777	0.68359	HDHD2
ENSG00000267963	2	241053907	241064304	14	3	56991	-0.47791	0.68364	AC013469.1
ENSG00000059377	7	139476850	139720125	142	23	56991	-0.47796	0.68366	TBXAS1
ENSG00000173706	3	124684554	124774802	92	8	56991	-0.47805	0.68369	HEG1
ENSG00000115165	2	158271131	158345473	17	1	56991	-0.47806	0.6837	CYTIP
ENSG00000120756	3	142315229	142432506	147	11	56991	-0.47813	0.68372	PLS1
ENSG00000179588	16	88519725	88603424	3	2	56991	-0.47841	0.68382	ZFPM1
ENSG00000170310	17	9153788	9479908	200	28	56991	-0.47847	0.68384	STX8
ENSG00000138600	15	50999506	51058005	47	1	56991	-0.47848	0.68385	SPPL2A
ENSG00000135773	1	230883130	230937749	158	19	56991	-0.47851	0.68386	CAPN9
ENSG00000179943	19	56102746	56113336	7	2	56991	-0.47877	0.68395	FIZ1
ENSG00000152254	2	169757750	169766505	1	1	56991	-0.47891	0.684	G6PC2
ENSG00000072401	10	60094735	60130513	10	2	56991	-0.47894	0.68401	UBE2D1
ENSG00000143127	1	145524891	145543868	6	1	56991	-0.47896	0.68402	ITGA10
ENSG00000073008	19	45147098	45166850	28	5	56991	-0.47897	0.68402	PVR
ENSG00000162654	1	89646831	89664615	27	4	56991	-0.47915	0.68408	GBP4
ENSG00000167394	16	31072164	31085641	16	3	56991	-0.47914	0.68408	ZNF668
ENSG00000162415	1	45482071	45771881	389	13	56991	-0.47931	0.68414	ZSWIM5
ENSG00000213023	19	51124564	51171651	32	4	56991	-0.47941	0.68418	SYT3
ENSG00000150433	11	124966398	124981659	22	6	56991	-0.47985	0.68433	TMEM218
ENSG00000111846	6	10492456	10629601	56	10	56991	-0.48	0.68439	GCNT2
ENSG00000049245	1	7831329	7841492	15	4	56991	-0.4804	0.68453	VAMP3
ENSG00000093217	3	38388251	38462839	184	11	56991	-0.48049	0.68456	XYLB
ENSG00000175832	17	41605212	41656988	24	3	56991	-0.48116	0.6848	ETV4
ENSG00000176953	16	28962128	28978418	2	1	56991	-0.48196	0.68508	NFATC2IP
ENSG00000104897	19	2236520	2248678	5	1	56991	-0.48202	0.6851	SF3A2
ENSG00000212743	10	6392278	6394723	3	1	56991	-0.48214	0.68515	DKFZP667F0711
ENSG00000198663	6	36839646	36896740	99	6	56991	-0.48225	0.68519	C6orf89
ENSG00000162676	1	92940319	92952433	5	1	56991	-0.48249	0.68527	GFI1
ENSG00000181333	11	93754527	93846917	100	8	56991	-0.48256	0.68529	HEPHL1
ENSG00000133794	11	13298199	13408813	86	8	56991	-0.48261	0.68531	ARNTL
ENSG00000213297	19	12242932	12267546	23	1	56991	-0.48274	0.68536	ZNF625-ZNF20
ENSG00000143653	1	246887349	246931439	65	5	56991	-0.48285	0.6854	SCCPDH
ENSG00000176659	20	58630980	58648008	1	1	56991	-0.48285	0.6854	C20orf197
ENSG00000087884	11	77532155	77629478	118	8	56991	-0.48292	0.68542	AAMDC
ENSG00000135441	12	56109820	56113871	2	1	56991	-0.48321	0.68553	BLOC1S1
ENSG00000184602	16	11762270	11773015	23	3	56991	-0.48345	0.68561	SNN
ENSG00000100599	14	92980118	93155339	138	23	56991	-0.48382	0.68574	RIN3
ENSG00000197536	5	131746328	131811736	166	15	56991	-0.48383	0.68575	C5orf56
ENSG00000132661	20	23331373	23335414	10	3	56991	-0.48396	0.68579	NXT1
ENSG00000187080	1	248128535	248129641	4	2	56991	-0.48416	0.68586	OR2AK2
ENSG00000151657	10	7792925	7829990	48	7	56991	-0.48416	0.68586	KIN
ENSG00000189233	8	27879481	27941388	37	8	56991	-0.48446	0.68597	NUGGC
ENSG00000101447	20	37554955	37581703	54	4	56991	-0.48454	0.686	FAM83D
ENSG00000126934	19	4090319	4124126	11	2	56991	-0.48461	0.68602	MAP2K2
ENSG00000157181	1	186344890	186390510	39	6	56991	-0.48487	0.68612	C1orf27
ENSG00000198909	17	61699775	61773663	53	1	56991	-0.48496	0.68615	MAP3K3
ENSG00000144645	3	31699382	32119072	421	47	56991	-0.48499	0.68616	OSBPL10
ENSG00000137714	11	110300607	110335605	88	6	56991	-0.48521	0.68624	FDX1
ENSG00000213203	7	150413645	150421372	16	4	56991	-0.48554	0.68635	GIMAP1
ENSG00000163104	4	95128762	95212443	111	6	56991	-0.48563	0.68638	SMARCAD1
ENSG00000087077	7	100464760	100471076	11	4	56991	-0.48576	0.68643	TRIP6
ENSG00000206432	18	5882071	5895954	8	1	56991	-0.48582	0.68645	TMEM200C
ENSG00000054277	1	241753404	241840678	29	5	56991	-0.48596	0.6865	OPN3
ENSG00000068831	11	64494383	64512928	14	1	56991	-0.48636	0.68664	RASGRP2
ENSG00000056558	9	123664671	123691451	69	5	56991	-0.48643	0.68667	TRAF1
ENSG00000141446	18	19109242	19180845	45	3	56991	-0.48678	0.68679	ESCO1
ENSG00000104140	15	41164412	41166487	1	1	56991	-0.4868	0.6868	RHOV
ENSG00000171161	1	249132409	249143716	6	1	56991	-0.487	0.68687	ZNF672
ENSG00000148572	10	64893050	64914783	13	2	56991	-0.48747	0.68704	NRBF2
ENSG00000168496	11	61560109	61564716	1	1	56991	-0.48765	0.6871	FEN1
ENSG00000127526	19	16660642	16683193	11	2	56991	-0.48769	0.68712	SLC35E1
ENSG00000110074	11	126138950	126148026	16	5	56991	-0.48796	0.68721	FOXRED1
ENSG00000116128	1	147013182	147098017	106	17	56991	-0.4882	0.6873	BCL9
ENSG00000255062	11	126164193	126174213	27	7	56991	-0.4885	0.6874	RP11-712L6.5
ENSG00000111725	12	120105558	120119435	13	2	56991	-0.48857	0.68743	PRKAB1
ENSG00000103642	15	63413999	63434260	30	2	56991	-0.48861	0.68744	LACTB
ENSG00000178222	4	1050038	1107350	243	9	56991	-0.48886	0.68753	RNF212
ENSG00000152785	4	81952119	81978685	25	3	56991	-0.48902	0.68759	BMP3
ENSG00000169740	10	44139307	44144304	3	1	56991	-0.48924	0.68766	ZNF32
ENSG00000184164	22	50311815	50321188	77	4	56991	-0.48941	0.68772	CRELD2
ENSG00000050327	7	144052381	144077725	6	1	56991	-0.48958	0.68778	ARHGEF5
ENSG00000100285	22	29876219	29887379	1	1	56991	-0.48991	0.6879	NEFH
ENSG00000153044	5	68485375	68506184	31	4	56991	-0.49061	0.68815	CENPH
ENSG00000203546	14	31803518	31926647	93	8	56991	-0.49061	0.68815	RP11-176H8.1
ENSG00000187123	2	150186499	150330662	129	10	56991	-0.49066	0.68817	LYPD6
ENSG00000163257	4	17802278	17812381	11	2	56991	-0.49095	0.68827	DCAF16
ENSG00000186026	19	44576297	44593766	14	3	56991	-0.49133	0.6884	ZNF284
ENSG00000069329	16	46690054	46723430	1	1	56991	-0.49189	0.6886	VPS35
ENSG00000025772	20	43570771	43589127	6	1	56991	-0.4921	0.68868	TOMM34
ENSG00000269175	1	101455761	101457653	1	1	56991	-0.49217	0.6887	AC093157.1
ENSG00000136802	9	131644391	131680318	11	1	56991	-0.49264	0.68887	LRRC8A
ENSG00000229644	10	36810649	36813162	1	1	56991	-0.49302	0.689	NAMPTL
ENSG00000185689	6	4079440	4131185	67	5	56991	-0.49303	0.68901	C6orf201
ENSG00000255223	11	56309746	56310757	4	1	56991	-0.4931	0.68903	OR5M11
ENSG00000204539	6	31082867	31088223	29	4	56991	-0.49331	0.6891	CDSN
ENSG00000213424	17	38810917	38821433	12	1	56991	-0.49357	0.68919	KRT222
ENSG00000222033	2	171568961	171571077	1	1	56991	-0.49358	0.6892	LINC01124
ENSG00000156284	21	31586324	31588391	2	1	56991	-0.49361	0.68921	CLDN8
ENSG00000132109	11	4406127	4414926	25	5	56991	-0.49399	0.68934	TRIM21
ENSG00000112739	6	4021501	4065217	51	8	56991	-0.49411	0.68939	PRPF4B
ENSG00000152642	3	32147181	32210205	156	13	56991	-0.49422	0.68942	GPD1L
ENSG00000134014	8	27947190	28048673	77	5	56991	-0.49435	0.68947	ELP3
ENSG00000135951	2	99613724	99771427	128	7	56991	-0.49501	0.68971	TSGA10
ENSG00000142541	19	49990811	49995565	6	1	56991	-0.49505	0.68972	RPL13A
ENSG00000091137	7	107301080	107358254	4	2	56991	-0.49518	0.68976	SLC26A4
ENSG00000156966	2	232260254	232265875	3	1	56991	-0.49528	0.6898	B3GNT7
ENSG00000137801	15	39873280	39891667	24	3	56991	-0.49562	0.68992	THBS1
ENSG00000111897	6	122764499	122792967	57	7	56991	-0.49591	0.69002	SERINC1
ENSG00000198093	19	52392477	52408293	29	3	56991	-0.49617	0.69011	ZNF649
ENSG00000255439	16	31094760	31106277	13	2	56991	-0.49633	0.69017	RP11-196G11.1
ENSG00000143079	1	112938803	113006078	65	2	56991	-0.49654	0.69024	CTTNBP2NL
ENSG00000115159	2	157291802	157470247	183	10	56991	-0.49659	0.69026	GPD2
ENSG00000170099	14	94770585	94789731	27	4	56991	-0.4969	0.69037	SERPINA6
ENSG00000198785	9	104331635	104500862	427	21	56991	-0.49708	0.69043	GRIN3A
ENSG00000112146	6	52916789	52965671	51	6	56991	-0.49724	0.69049	FBXO9
ENSG00000188730	7	49813257	49961546	76	15	56991	-0.49737	0.69053	VWC2
ENSG00000103647	15	68871308	69020145	121	9	56991	-0.49736	0.69053	CORO2B
ENSG00000265681	18	47014851	47018906	6	2	56991	-0.49739	0.69054	RPL17
ENSG00000118432	6	88849583	88876078	7	2	56991	-0.49769	0.69065	CNR1
ENSG00000143627	1	155259630	155271225	9	1	56991	-0.49778	0.69068	PKLR
ENSG00000114796	3	183353356	183402265	152	1	56991	-0.49861	0.69097	KLHL24
ENSG00000140022	14	81727000	81902809	222	23	56991	-0.499	0.69111	STON2
ENSG00000136383	15	85359911	85416713	108	19	56991	-0.49925	0.6912	ALPK3
ENSG00000163811	2	29117509	29171088	100	7	56991	-0.49955	0.6913	WDR43
ENSG00000163945	4	1341054	1381837	102	10	56991	-0.4996	0.69132	UVSSA
ENSG00000168785	4	99391518	99579780	76	11	56991	-0.49964	0.69134	TSPAN5
ENSG00000137992	1	100652475	100715390	94	5	56991	-0.4998	0.69139	DBT
ENSG00000128039	4	56212276	56239263	26	5	56991	-0.49985	0.69141	SRD5A3
ENSG00000197763	3	126290622	126373998	149	17	56991	-0.50017	0.69152	TXNRD3
ENSG00000173914	11	66432469	66445392	5	2	56991	-0.50036	0.69159	RBM4B
ENSG00000108826	17	48445218	48450575	9	2	56991	-0.50053	0.69165	MRPL27
ENSG00000162594	1	67632083	67725662	80	12	56991	-0.50055	0.69166	IL23R
ENSG00000242852	19	12571998	12624668	56	6	56991	-0.5006	0.69167	ZNF709
ENSG00000157036	3	38537618	38583652	49	7	56991	-0.50063	0.69168	EXOG
ENSG00000103404	16	23072727	23160591	173	8	56991	-0.50123	0.6919	USP31
ENSG00000172888	3	40566369	40616176	30	4	56991	-0.50154	0.69201	ZNF621
ENSG00000167967	16	2273567	2285743	4	2	56991	-0.50202	0.69217	E4F1
ENSG00000204923	2	68686551	68694390	5	1	56991	-0.50226	0.69226	FBXO48
ENSG00000100614	14	60712470	60765805	78	5	56991	-0.50232	0.69228	PPM1A
ENSG00000163126	2	97490263	97523671	27	1	56991	-0.50246	0.69233	ANKRD23
ENSG00000165948	14	94547628	94570192	37	5	56991	-0.5026	0.69238	IFI27L1
ENSG00000185033	15	90703836	90772911	25	2	56991	-0.50262	0.69239	SEMA4B
ENSG00000167378	19	44088521	44100287	4	1	56991	-0.50279	0.69244	IRGQ
ENSG00000170745	2	18059114	18542882	976	80	56991	-0.50302	0.69252	KCNS3
ENSG00000169223	5	176758563	176778853	11	2	56991	-0.50317	0.69258	LMAN2
ENSG00000268870	19	12502763	12551896	155	4	56991	-0.50319	0.69258	CTD-3105H18.16
ENSG00000187689	4	71384257	71398459	79	7	56991	-0.50413	0.69291	AMTN
ENSG00000143110	1	112016414	112021134	2	1	56991	-0.50528	0.69332	C1orf162
ENSG00000107282	9	72042446	72287222	281	21	56991	-0.50539	0.69336	APBA1
ENSG00000146232	6	44225903	44233500	4	1	56991	-0.50548	0.69339	NFKBIE
ENSG00000183077	17	76183398	76203782	30	7	56991	-0.50548	0.69339	AFMID
ENSG00000165264	9	32552997	32573160	6	1	56991	-0.50568	0.69346	NDUFB6
ENSG00000153046	6	4706393	4955785	198	20	56991	-0.50581	0.69351	CDYL
ENSG00000134046	18	51679079	51751158	91	10	56991	-0.506	0.69357	MBD2
ENSG00000175315	11	65779312	65780976	1	1	56991	-0.50608	0.6936	CST6
ENSG00000174695	5	82348665	82373682	51	4	56991	-0.50637	0.6937	TMEM167A
ENSG00000111335	12	113416200	113449528	5	1	56991	-0.50651	0.69375	OAS2
ENSG00000099246	10	27793197	27831143	13	2	56991	-0.50673	0.69383	RAB18
ENSG00000135999	2	149402009	149545130	272	9	56991	-0.5068	0.69385	EPC2
ENSG00000261857	19	41277553	41283395	14	3	56991	-0.50684	0.69387	MIA
ENSG00000120215	9	5890802	5910606	15	4	56991	-0.50695	0.6939	MLANA
ENSG00000105516	19	49133287	49140695	1	1	56991	-0.50694	0.6939	DBP
ENSG00000184716	15	44086360	44092419	3	1	56991	-0.50711	0.69396	SERINC4
ENSG00000164530	6	36922209	36932613	22	4	56991	-0.50774	0.69418	PI16
ENSG00000076984	19	7968728	7979363	3	2	56991	-0.50796	0.69426	MAP2K7
ENSG00000133958	14	93799565	94174222	419	14	56991	-0.50808	0.6943	UNC79
ENSG00000104953	19	2977444	2995177	7	2	56991	-0.50811	0.69431	TLE6
ENSG00000134398	16	23701647	23724821	11	2	56991	-0.50847	0.69444	ERN2
ENSG00000137672	11	101322295	101743293	1103	35	56991	-0.50866	0.6945	TRPC6
ENSG00000133687	12	29653773	29937692	416	33	56991	-0.50883	0.69456	TMTC1
ENSG00000212124	12	11174218	11175219	2	1	56991	-0.50897	0.69461	TAS2R19
ENSG00000129493	14	31760994	31889788	55	4	56991	-0.509	0.69463	HEATR5A
ENSG00000158748	1	19991780	20006055	26	4	56991	-0.50937	0.69475	HTR6
ENSG00000175745	5	92919043	92930321	3	1	56991	-0.50971	0.69487	NR2F1
ENSG00000184792	22	31089769	31303811	192	27	56991	-0.5098	0.6949	OSBP2
ENSG00000107938	10	127408084	127452712	20	1	56991	-0.51037	0.6951	EDRF1
ENSG00000204188	6	33551515	33556803	7	2	56991	-0.51054	0.69516	GGNBP1
ENSG00000129965	11	2153768	2182439	19	4	56991	-0.51114	0.69537	INS-IGF2
ENSG00000196361	19	11562141	11591861	16	1	56991	-0.51154	0.69551	ELAVL3
ENSG00000120708	5	135364584	135399507	16	3	56991	-0.51166	0.69555	TGFBI
ENSG00000132142	17	35441923	35766909	104	8	56991	-0.51166	0.69555	ACACA
ENSG00000140548	15	90544624	90625438	5	1	56991	-0.51205	0.69569	ZNF710
ENSG00000065413	2	197831741	198175897	327	28	56991	-0.51212	0.69572	ANKRD44
ENSG00000170458	5	140011313	140013286	2	1	56991	-0.51223	0.69576	CD14
ENSG00000162368	1	47799469	47844511	89	6	56991	-0.51239	0.69581	CMPK1
ENSG00000168273	3	52568029	52613253	58	3	56991	-0.51243	0.69582	SMIM4
ENSG00000182247	3	23244511	23633284	1037	20	56991	-0.51245	0.69583	UBE2E2
ENSG00000106415	7	8008425	8133902	120	9	56991	-0.51246	0.69583	GLCCI1
ENSG00000146802	7	112402437	112430647	28	4	56991	-0.51248	0.69584	TMEM168
ENSG00000033011	16	5083703	5137380	8	2	56991	-0.51251	0.69585	ALG1
ENSG00000133997	14	71047974	71067384	58	6	56991	-0.51277	0.69594	MED6
ENSG00000171595	17	72270386	72311023	16	5	56991	-0.51278	0.69595	DNAI2
ENSG00000111961	6	148593440	148873186	268	37	56991	-0.51307	0.69605	SASH1
ENSG00000237515	16	12995477	13334272	461	50	56991	-0.5133	0.69613	SHISA9
ENSG00000169126	10	28064115	28287977	240	20	56991	-0.51356	0.69622	ARMC4
ENSG00000099910	22	20783528	20850170	19	3	56991	-0.51359	0.69623	KLHL22
ENSG00000177272	1	111214310	111217655	2	1	56991	-0.5137	0.69627	KCNA3
ENSG00000067221	15	74275547	74286963	9	2	56991	-0.51398	0.69637	STOML1
ENSG00000167395	16	31085743	31095517	11	2	56991	-0.51406	0.69639	ZNF646
ENSG00000198765	1	115397424	115537991	205	16	56991	-0.51411	0.69641	SYCP1
ENSG00000176040	3	111753690	111800116	50	7	56991	-0.5141	0.69641	TMPRSS7
ENSG00000135333	6	93949738	94129265	217	29	56991	-0.51422	0.69645	EPHA7
ENSG00000169340	16	20370492	20416059	27	2	56991	-0.51427	0.69647	PDILT
ENSG00000111011	12	122989190	123011547	3	1	56991	-0.51447	0.69654	RSRC2
ENSG00000115484	2	62095224	62115939	39	7	56991	-0.51488	0.69668	CCT4
ENSG00000119711	14	74523553	74551196	46	2	56991	-0.51489	0.69669	ALDH6A1
ENSG00000130159	19	11616731	11639989	28	3	56991	-0.51496	0.69671	ECSIT
ENSG00000187824	17	10602332	10633633	49	2	56991	-0.51576	0.69699	TMEM220
ENSG00000132881	1	16558195	16563657	1	1	56991	-0.51636	0.6972	RSG1
ENSG00000258289	14	65381079	65411309	104	8	56991	-0.51636	0.6972	CHURC1
ENSG00000157388	3	53528683	53847760	199	30	56991	-0.51692	0.69739	CACNA1D
ENSG00000198189	4	88257762	88312538	94	7	56991	-0.51725	0.69751	HSD17B11
ENSG00000217075	2	36758948	36779411	3	2	56991	-0.51755	0.69761	AC007401.2
ENSG00000132639	20	10199478	10288066	58	8	56991	-0.51832	0.69788	SNAP25
ENSG00000184517	16	75182390	75206134	47	3	56991	-0.51835	0.69789	ZFP1
ENSG00000156453	5	141232938	141258811	4	1	56991	-0.51856	0.69797	PCDH1
ENSG00000174013	3	196295482	196315930	4	1	56991	-0.51909	0.69815	FBXO45
ENSG00000213714	20	55108302	55111576	4	1	56991	-0.51912	0.69816	FAM209B
ENSG00000170448	4	47849257	47916653	141	9	56991	-0.52012	0.69851	NFXL1
ENSG00000148985	11	3818954	3847601	3	1	56991	-0.52048	0.69864	PGAP2
ENSG00000167920	17	38975358	38992522	39	8	56991	-0.52074	0.69873	TMEM99
ENSG00000170581	12	56735381	56753939	19	1	56991	-0.52146	0.69898	STAT2
ENSG00000110492	11	46402306	46405375	1	1	56991	-0.52153	0.699	MDK
ENSG00000141979	19	16589878	16739015	113	6	56991	-0.52174	0.69907	CTD-3222D19.2
ENSG00000105376	19	10400657	10407454	10	1	56991	-0.52185	0.69911	ICAM5
ENSG00000155561	7	135242667	135333505	208	6	56991	-0.5219	0.69913	NUP205
ENSG00000154914	17	9548015	9633008	77	6	56991	-0.52196	0.69915	USP43
ENSG00000178636	4	120113928	120133799	50	8	56991	-0.52207	0.69919	RP11-455G16.1
ENSG00000172748	8	182137	197342	10	3	56991	-0.52219	0.69923	ZNF596
ENSG00000108296	17	36956687	36981734	43	6	56991	-0.52238	0.6993	CWC25
ENSG00000198168	11	22835345	22851845	8	2	56991	-0.52277	0.69943	SVIP
ENSG00000136098	13	52706775	52733996	49	4	56991	-0.52284	0.69946	NEK3
ENSG00000085733	11	70244510	70282690	12	2	56991	-0.52289	0.69947	CTTN
ENSG00000175354	18	12785477	12929642	137	19	56991	-0.52287	0.69947	PTPN2
ENSG00000108700	17	32646055	32648421	1	1	56991	-0.52296	0.6995	CCL8
ENSG00000168081	8	28174503	28200872	6	2	56991	-0.52318	0.69957	PNOC
ENSG00000136100	13	52986737	53024763	62	5	56991	-0.52328	0.69961	VPS36
ENSG00000065609	6	84262599	84419410	133	12	56991	-0.52333	0.69963	SNAP91
ENSG00000169371	15	75890424	75918810	1	1	56991	-0.52354	0.6997	SNUPN
ENSG00000154016	17	18923986	18950950	1	1	56991	-0.52354	0.6997	GRAP
ENSG00000163762	3	149036285	149052201	2	1	56991	-0.52385	0.69981	TM4SF18
ENSG00000064195	17	48067369	48072588	13	2	56991	-0.52393	0.69984	DLX3
ENSG00000184743	11	63391559	63439393	44	2	56991	-0.52412	0.6999	ATL3
ENSG00000164076	3	49895421	49907655	9	3	56991	-0.52421	0.69993	CAMKV
ENSG00000173960	2	24150155	24227779	212	14	56991	-0.52426	0.69995	UBXN2A
ENSG00000269529	12	50690489	50691718	3	1	56991	-0.52429	0.69996	AC140061.12
ENSG00000171133	9	114089763	114090800	2	1	56991	-0.52439	0.7	OR2K2
ENSG00000180708	1	158389718	158390656	2	1	56991	-0.52442	0.70001	OR10K2
ENSG00000102189	12	93164413	93323107	116	9	56991	-0.52501	0.70021	EEA1
ENSG00000137496	11	71709587	71716761	12	2	56991	-0.52511	0.70025	IL18BP
ENSG00000104133	15	44854894	44955876	4	2	56991	-0.52518	0.70027	SPG11
ENSG00000105137	19	15218214	15225799	1	1	56991	-0.52526	0.7003	SYDE1
ENSG00000161328	11	537527	554916	5	2	56991	-0.52546	0.70037	LRRC56
ENSG00000145113	3	195473636	195539148	110	12	56991	-0.52559	0.70041	MUC4
ENSG00000130520	19	18417040	18434084	15	3	56991	-0.52562	0.70042	LSM4
ENSG00000077312	19	41256542	41271294	16	3	56991	-0.52593	0.70053	SNRPA
ENSG00000268818	22	36023040	36031181	11	2	56991	-0.52606	0.70058	AL049747.1
ENSG00000132199	18	670324	712676	65	7	56991	-0.52616	0.70061	ENOSF1
ENSG00000152556	12	48498922	48540187	71	8	56991	-0.52641	0.7007	PFKM
ENSG00000075275	22	46756731	46933067	136	16	56991	-0.52663	0.70078	CELSR1
ENSG00000214447	17	42977135	42982758	16	3	56991	-0.52698	0.7009	FAM187A
ENSG00000013588	12	13043716	13070871	5	2	56991	-0.52707	0.70093	GPRC5A
ENSG00000028839	6	134273308	134311570	48	2	56991	-0.52735	0.70103	TBPL1
ENSG00000021488	19	33321415	33360672	109	11	56991	-0.52777	0.70117	SLC7A9
ENSG00000187951	15	30916697	31065196	48	5	56991	-0.52825	0.70134	ARHGAP11B
ENSG00000013375	6	83870869	83903655	15	2	56991	-0.52838	0.70138	PGM3
ENSG00000145247	4	48887036	48908954	20	3	56991	-0.52859	0.70146	OCIAD2
ENSG00000011258	17	49254786	49337524	90	4	56991	-0.52865	0.70148	MBTD1
ENSG00000162073	16	3019246	3023490	2	1	56991	-0.52925	0.70168	PAQR4
ENSG00000075240	22	46971909	47075688	229	21	56991	-0.52955	0.70179	GRAMD4
ENSG00000181274	10	99092255	99094458	1	1	56991	-0.52987	0.7019	FRAT2
ENSG00000039068	16	68771128	68869451	136	8	56991	-0.52994	0.70192	CDH1
ENSG00000177463	3	14989091	15095107	34	5	56991	-0.52996	0.70193	NR2C2
ENSG00000156042	10	75013517	75118617	251	1	56991	-0.53011	0.70198	TTC18
ENSG00000124092	20	56071035	56100708	25	6	56991	-0.53011	0.70198	CTCFL
ENSG00000104356	8	99129525	99172062	81	7	56991	-0.53023	0.70202	POP1
ENSG00000197683	21	31691452	31692607	4	2	56991	-0.53056	0.70214	KRTAP26-1
ENSG00000184497	13	114462216	114514926	22	2	56991	-0.53061	0.70216	TMEM255B
ENSG00000140505	15	75041185	75048543	7	2	56991	-0.53106	0.70231	CYP1A2
ENSG00000126787	14	55614830	55658396	59	4	56991	-0.53125	0.70238	DLGAP5
ENSG00000108932	17	66263167	66287408	18	4	56991	-0.53133	0.7024	SLC16A6
ENSG00000181852	12	56598285	56615717	3	1	56991	-0.53152	0.70247	RNF41
ENSG00000156466	8	97154562	97173020	9	3	56991	-0.5316	0.7025	GDF6
ENSG00000116748	1	115215719	115238239	22	5	56991	-0.53169	0.70253	AMPD1
ENSG00000085563	7	87133175	87342611	219	21	56991	-0.53178	0.70256	ABCB1
ENSG00000137821	15	71145578	71342414	11	1	56991	-0.53194	0.70262	LRRC49
ENSG00000089597	11	62392298	62414104	7	1	56991	-0.5323	0.70274	GANAB
ENSG00000181915	10	64564516	64568238	4	1	56991	-0.53245	0.70279	ADO
ENSG00000267706	19	55863669	55870884	6	2	56991	-0.53247	0.7028	CTD-2105E13.6
ENSG00000102891	16	56598961	56602869	3	1	56991	-0.53259	0.70284	MT4
ENSG00000112303	6	133065009	133084598	29	5	56991	-0.53281	0.70292	VNN2
ENSG00000119812	2	33808725	33824449	9	3	56991	-0.53347	0.70315	FAM98A
ENSG00000147684	8	125551344	125580751	39	7	56991	-0.5336	0.70319	NDUFB9
ENSG00000135747	1	247108849	247242113	352	21	56991	-0.5337	0.70322	ZNF670
ENSG00000047621	12	4596894	4647674	35	1	56991	-0.53379	0.70326	C12orf4
ENSG00000113712	5	148871760	148931007	26	4	56991	-0.53411	0.70337	CSNK1A1
ENSG00000178999	17	8108056	8113918	6	2	56991	-0.53432	0.70344	AURKB
ENSG00000138668	4	83273651	83295656	20	1	56991	-0.53442	0.70347	HNRNPD
ENSG00000213822	19	51979838	51994206	56	5	56991	-0.53445	0.70348	CEACAM18
ENSG00000165282	9	35088685	35096591	3	2	56991	-0.5346	0.70354	PIGO
ENSG00000170540	16	18802991	18813000	14	3	56991	-0.53462	0.70354	ARL6IP1
ENSG00000185038	2	234684370	234742069	68	17	56991	-0.53465	0.70355	MROH2A
ENSG00000196187	1	226033237	226070069	59	4	56991	-0.53505	0.70369	TMEM63A
ENSG00000101236	20	3907956	3996229	127	7	56991	-0.53517	0.70373	RNF24
ENSG00000071564	19	1609291	1652604	2	1	56991	-0.53532	0.70379	TCF3
ENSG00000143190	1	167190066	167396582	22	3	56991	-0.53548	0.70384	POU2F1
ENSG00000023839	10	101542489	101611949	108	8	56991	-0.53547	0.70384	ABCC2
ENSG00000125304	13	100153671	100216260	94	11	56991	-0.53577	0.70394	TM9SF2
ENSG00000183921	16	22177618	22203075	8	3	56991	-0.53593	0.704	SDR42E2
ENSG00000267385	19	4528439	4540079	2	1	56991	-0.53624	0.7041	CTB-50L17.14
ENSG00000171236	19	4536421	4540486	2	1	56991	-0.53624	0.7041	LRG1
ENSG00000184677	1	22778344	22857650	51	5	56991	-0.53644	0.70417	ZBTB40
ENSG00000164749	8	76320149	76479078	489	30	56991	-0.53654	0.70421	HNF4G
ENSG00000255104	17	15603006	15648092	14	4	56991	-0.53726	0.70446	ZNF286A
ENSG00000129048	3	132316081	132337811	23	5	56991	-0.53734	0.70448	ACKR4
ENSG00000120519	4	147175127	147443123	262	13	56991	-0.53741	0.70451	SLC10A7
ENSG00000215549	13	26442061	26455095	6	1	56991	-0.53762	0.70458	AL138815.1
ENSG00000026751	1	160709037	160724611	7	2	56991	-0.53835	0.70483	SLAMF7
ENSG00000083067	9	73143979	74061820	1598	75	56991	-0.53876	0.70497	TRPM3
ENSG00000004468	4	15779898	15854853	190	14	56991	-0.53883	0.705	CD38
ENSG00000221826	19	43225790	43244721	9	1	56991	-0.53894	0.70504	PSG3
ENSG00000115041	2	95963052	96051825	4	1	56991	-0.53909	0.70509	KCNIP3
ENSG00000165923	11	47681143	47736941	56	4	56991	-0.5392	0.70512	AGBL2
ENSG00000103522	16	27413483	27462115	13	1	56991	-0.53953	0.70524	IL21R
ENSG00000010292	12	6602522	6641121	68	7	56991	-0.53969	0.70529	NCAPD2
ENSG00000003987	8	17155539	17271037	156	22	56991	-0.5399	0.70537	MTMR7
ENSG00000251503	1	10490159	10512210	17	1	56991	-0.54002	0.70541	APITD1-CORT
ENSG00000175279	1	10490159	10512210	17	1	56991	-0.54002	0.70541	APITD1
ENSG00000087586	20	54944445	54967393	9	3	56991	-0.54015	0.70545	AURKA
ENSG00000180817	10	71962586	71993667	62	6	56991	-0.54036	0.70553	PPA1
ENSG00000198400	1	156785432	156851642	54	7	56991	-0.54051	0.70558	NTRK1
ENSG00000107758	10	75196186	75255782	22	1	56991	-0.54075	0.70566	PPP3CB
ENSG00000104221	8	37700786	37707422	1	1	56991	-0.54087	0.7057	BRF2
ENSG00000197364	1	153409534	153412425	6	2	56991	-0.54103	0.70576	S100A7L2
ENSG00000239887	1	162336698	162356600	15	5	56991	-0.54107	0.70577	C1orf226
ENSG00000166069	15	38214140	38259925	4	2	56991	-0.54128	0.70584	TMCO5A
ENSG00000155097	8	104033291	104085279	19	3	56991	-0.54155	0.70594	ATP6V1C1
ENSG00000164715	7	97736197	97838945	188	11	56991	-0.54236	0.70621	LMTK2
ENSG00000102710	13	37583449	37633850	44	2	56991	-0.54257	0.70629	SUPT20H
ENSG00000103148	16	134273	188859	13	2	56991	-0.54257	0.70629	NPRL3
ENSG00000135709	16	85061375	85127836	202	20	56991	-0.54266	0.70632	KIAA0513
ENSG00000066056	1	43766664	43788779	1	1	56991	-0.5429	0.7064	TIE1
ENSG00000174697	7	127881337	127897681	1	1	56991	-0.5429	0.7064	LEP
ENSG00000144406	2	210636717	210864024	224	13	56991	-0.54302	0.70644	UNC80
ENSG00000149043	11	1848709	1858751	5	1	56991	-0.54324	0.70652	SYT8
ENSG00000106829	9	82186688	82341658	65	7	56991	-0.54327	0.70653	TLE4
ENSG00000005469	7	86974997	87029111	55	6	56991	-0.54345	0.70659	CROT
ENSG00000243709	1	226073982	226099082	43	4	56991	-0.54348	0.7066	LEFTY1
ENSG00000214415	7	80087987	80141336	40	4	56991	-0.54349	0.7066	GNAT3
ENSG00000152936	12	25562241	25801513	487	35	56991	-0.54361	0.70665	IFLTD1
ENSG00000087008	4	8368009	8442450	99	10	56991	-0.5437	0.70668	ACOX3
ENSG00000157456	15	59397277	59417244	10	2	56991	-0.54384	0.70672	CCNB2
ENSG00000178233	6	44238203	44275243	103	9	56991	-0.54397	0.70677	TMEM151B
ENSG00000241399	2	160625364	160654753	90	10	56991	-0.54414	0.70683	CD302
ENSG00000159650	3	126200124	126236616	41	11	56991	-0.54424	0.70686	UROC1
ENSG00000087157	17	76374721	76421195	107	7	56991	-0.54432	0.70689	PGS1
ENSG00000162413	1	6650784	6674667	4	2	56991	-0.54441	0.70692	KLHL21
ENSG00000182973	3	32726637	32815367	257	10	56991	-0.54444	0.70693	CNOT10
ENSG00000258708	14	37641093	37643016	3	1	56991	-0.5445	0.70695	SLC25A21-AS1
ENSG00000213585	5	133307606	133340824	41	7	56991	-0.54503	0.70713	VDAC1
ENSG00000105483	19	48684027	48759203	146	12	56991	-0.54502	0.70713	CARD8
ENSG00000183389	11	6023216	6024424	3	1	56991	-0.54537	0.70725	OR56A4
ENSG00000143970	2	25956622	26101385	228	10	56991	-0.54588	0.70742	ASXL2
ENSG00000137497	11	71713910	71791739	134	5	56991	-0.54601	0.70747	NUMA1
ENSG00000256980	6	73933267	73935493	3	1	56991	-0.5462	0.70754	KHDC1L
ENSG00000130725	19	59067079	59070327	1	1	56991	-0.54639	0.7076	UBE2M
ENSG00000164219	5	114546527	114598569	44	6	56991	-0.54715	0.70786	PGGT1B
ENSG00000176125	7	100486346	100487339	2	1	56991	-0.5472	0.70788	UFSP1
ENSG00000123977	2	228735770	228789060	177	12	56991	-0.54729	0.70791	DAW1
ENSG00000261594	11	74951950	74954742	3	1	56991	-0.54759	0.70801	TPBGL
ENSG00000148840	10	103892787	103910082	14	5	56991	-0.54777	0.70807	PPRC1
ENSG00000138684	4	123533783	123542224	14	5	56991	-0.54798	0.70815	IL21
ENSG00000143322	1	179068462	179198819	212	13	56991	-0.54836	0.70828	ABL2
ENSG00000169385	14	21423611	21424595	1	1	56991	-0.54843	0.7083	RNASE2
ENSG00000186130	9	125670335	125675609	4	2	56991	-0.5485	0.70833	ZBTB6
ENSG00000159216	21	36160098	37376965	1440	92	56991	-0.54868	0.70839	RUNX1
ENSG00000163683	4	39547950	39640710	73	6	56991	-0.54885	0.70845	SMIM14
ENSG00000143125	1	110993822	110999976	13	3	56991	-0.54928	0.70859	PROK1
ENSG00000157445	3	54156574	55108584	990	92	56991	-0.54927	0.70859	CACNA2D3
ENSG00000141580	17	80572438	80606429	18	4	56991	-0.5496	0.7087	WDR45B
ENSG00000131100	22	18074902	18111584	93	2	56991	-0.5498	0.70877	ATP6V1E1
ENSG00000163207	1	152881021	152884362	13	1	56991	-0.54998	0.70883	IVL
ENSG00000167705	17	1549444	1553371	5	1	56991	-0.55001	0.70884	RILP
ENSG00000185522	11	554855	560779	8	1	56991	-0.55008	0.70887	C11orf35
ENSG00000144040	2	73169165	73302747	142	6	56991	-0.55053	0.70902	SFXN5
ENSG00000078902	11	1295601	1330884	70	12	56991	-0.55065	0.70906	TOLLIP
ENSG00000163113	1	149909705	149982625	51	3	56991	-0.55075	0.7091	OTUD7B
ENSG00000123243	10	7601232	7708961	118	14	56991	-0.55152	0.70936	ITIH5
ENSG00000196266	1	159283460	159284449	2	1	56991	-0.55197	0.70952	OR10J3
ENSG00000104695	8	30631973	30671830	88	8	56991	-0.55198	0.70952	PPP2CB
ENSG00000100410	22	41855721	41864729	10	1	56991	-0.5521	0.70956	PHF5A
ENSG00000170776	15	85923802	86292586	976	31	56991	-0.55214	0.70957	AKAP13
ENSG00000141639	18	48086448	48258194	112	23	56991	-0.55223	0.70961	MAPK4
ENSG00000105447	19	48949030	48960279	24	2	56991	-0.55233	0.70964	GRWD1
ENSG00000095585	10	97951458	98031344	109	18	56991	-0.55236	0.70965	BLNK
ENSG00000155640	10	98741041	98745582	2	1	56991	-0.55285	0.70982	C10orf12
ENSG00000226479	2	120978854	120980984	2	1	56991	-0.553	0.70987	TMEM185B
ENSG00000143622	1	155867599	155881195	15	2	56991	-0.55334	0.70998	RIT1
ENSG00000114354	3	100428205	100467810	21	1	56991	-0.55351	0.71004	TFG
ENSG00000269738	9	125148344	125148928	1	1	56991	-0.55368	0.7101	AL162424.1
ENSG00000106327	7	100218039	100240402	11	2	56991	-0.55376	0.71013	TFR2
ENSG00000065308	6	52362200	52441713	124	16	56991	-0.55424	0.71029	TRAM2
ENSG00000107249	9	3824127	4348392	727	87	56991	-0.55466	0.71044	GLIS3
ENSG00000115488	2	233897382	233899767	1	1	56991	-0.55485	0.7105	NEU2
ENSG00000100934	14	39501123	39578850	110	13	56991	-0.55511	0.71059	SEC23A
ENSG00000101353	20	35729629	35807991	150	10	56991	-0.55515	0.7106	MROH8
ENSG00000174292	17	7283853	7293093	17	5	56991	-0.55547	0.71071	TNK1
ENSG00000163682	4	39455744	39460568	20	6	56991	-0.55634	0.71101	RPL9
ENSG00000143119	1	111415775	111442550	28	2	56991	-0.55647	0.71106	CD53
ENSG00000131016	6	151561134	151679692	207	32	56991	-0.55688	0.7112	AKAP12
ENSG00000260456	16	87117168	87351022	373	34	56991	-0.55714	0.71128	C16orf95
ENSG00000131459	5	179727690	179780387	105	10	56991	-0.55726	0.71133	GFPT2
ENSG00000137204	6	43263432	43273276	14	4	56991	-0.55761	0.71144	SLC22A7
ENSG00000143630	1	155247374	155259639	13	1	56991	-0.5577	0.71148	HCN3
ENSG00000137038	9	7796490	7888380	112	16	56991	-0.55783	0.71152	TMEM261
ENSG00000179399	13	92050929	93519490	1602	92	56991	-0.55794	0.71156	GPC5
ENSG00000153140	5	89688078	89705603	2	1	56991	-0.55812	0.71162	CETN3
ENSG00000156515	10	71029740	71161638	102	15	56991	-0.55822	0.71165	HK1
ENSG00000096060	6	35541362	35696360	150	11	56991	-0.55823	0.71166	FKBP5
ENSG00000197134	19	22235254	22274282	161	5	56991	-0.55827	0.71167	ZNF257
ENSG00000158711	1	205577071	205601090	26	3	56991	-0.55854	0.71176	ELK4
ENSG00000179119	11	18627948	18656338	37	6	56991	-0.55871	0.71182	SPTY2D1
ENSG00000158636	11	76155967	76264069	61	8	56991	-0.55878	0.71185	C11orf30
ENSG00000183605	10	120900279	120925179	11	3	56991	-0.55899	0.71192	SFXN4
ENSG00000123689	1	209848765	209849733	1	1	56991	-0.55924	0.712	G0S2
ENSG00000145623	5	38845960	38945698	98	15	56991	-0.55931	0.71203	OSMR
ENSG00000132434	7	55433141	55501435	115	7	56991	-0.55982	0.7122	LANCL2
ENSG00000124541	6	42989383	43001894	14	2	56991	-0.55984	0.71221	RRP36
ENSG00000100297	22	35796056	35821423	38	7	56991	-0.56012	0.7123	MCM5
ENSG00000266173	17	61780192	61819330	13	1	56991	-0.56035	0.71238	STRADA
ENSG00000103184	16	5008318	5069159	36	6	56991	-0.56038	0.71239	SEC14L5
ENSG00000104660	8	29952914	30034724	111	8	56991	-0.56061	0.71247	LEPROTL1
ENSG00000152953	4	5053169	5502725	778	34	56991	-0.56064	0.71248	STK32B
ENSG00000136828	9	129677053	129985445	292	11	56991	-0.56078	0.71253	RALGPS1
ENSG00000169926	15	31619058	31727868	83	12	56991	-0.56078	0.71253	KLF13
ENSG00000180509	21	35818988	35884573	93	9	56991	-0.56078	0.71253	KCNE1
ENSG00000184924	2	25012603	25016251	12	4	56991	-0.56098	0.7126	PTRHD1
ENSG00000203711	6	159290971	159331385	54	4	56991	-0.56111	0.71264	C6orf99
ENSG00000197428	11	4660945	4662068	4	1	56991	-0.56116	0.71265	OR51D1
ENSG00000196932	10	63166401	63213208	64	10	56991	-0.56142	0.71275	TMEM26
ENSG00000182963	17	42875816	42908184	8	2	56991	-0.56142	0.71275	GJC1
ENSG00000151005	4	164392257	164395047	1	1	56991	-0.56158	0.7128	TKTL2
ENSG00000198551	19	11670189	11729950	75	8	56991	-0.56177	0.71286	ZNF627
ENSG00000180096	16	30389454	30407312	16	2	56991	-0.56184	0.71289	2021-09-01
ENSG00000125954	14	65381203	65528521	203	20	56991	-0.56188	0.7129	CHURC1-FNTB
ENSG00000104763	8	17913934	17942494	144	11	56991	-0.56205	0.71296	ASAH1
ENSG00000204038	10	82009466	82013395	11	2	56991	-0.56236	0.71306	AL359195.1
ENSG00000163625	4	85590704	85887544	47	4	56991	-0.56245	0.71309	WDFY3
ENSG00000185339	22	31002825	31023265	29	6	56991	-0.56308	0.71331	TCN2
ENSG00000164898	7	139024203	139031065	20	2	56991	-0.5631	0.71332	C7orf55
ENSG00000172239	5	43526369	43557860	49	4	56991	-0.56332	0.71339	PAIP1
ENSG00000010327	3	52529354	52558511	18	4	56991	-0.56348	0.71344	STAB1
ENSG00000113763	5	176237478	176307897	8	2	56991	-0.56359	0.71349	UNC5A
ENSG00000131373	3	15602211	15643338	38	6	56991	-0.56371	0.71352	HACL1
ENSG00000272442	6	44240931	44346694	176	19	56991	-0.56377	0.71354	RP11-444E17.6
ENSG00000197608	19	52567719	52599018	34	3	56991	-0.56375	0.71354	ZNF841
ENSG00000110148	11	6280966	6293357	5	1	56991	-0.56385	0.71357	CCKBR
ENSG00000197786	11	58125597	58126542	2	1	56991	-0.56403	0.71363	OR5B17
ENSG00000151348	11	44117099	44266979	117	10	56991	-0.56431	0.71373	EXT2
ENSG00000185728	8	64081112	64125346	20	2	56991	-0.5649	0.71393	YTHDF3
ENSG00000268069	12	48178706	48179787	2	1	56991	-0.56492	0.71393	AC004466.1
ENSG00000131355	19	14729929	14800839	85	13	56991	-0.56491	0.71393	EMR3
ENSG00000172489	11	56019676	56020698	1	1	56991	-0.56629	0.7144	OR5T3
ENSG00000255529	15	57884231	58074960	202	29	56991	-0.56638	0.71443	POLR2M
ENSG00000141756	17	39968932	39979465	14	2	56991	-0.56669	0.71454	FKBP10
ENSG00000213337	2	97502348	97523832	17	1	56991	-0.56677	0.71457	ANKRD39
ENSG00000163206	1	152850793	152857523	2	1	56991	-0.5668	0.71458	SMCP
ENSG00000139112	12	10365057	10375727	4	2	56991	-0.56692	0.71461	GABARAPL1
ENSG00000080371	12	72148654	72184699	33	3	56991	-0.56716	0.7147	RAB21
ENSG00000171051	19	52248425	52307363	71	11	56991	-0.56783	0.71492	FPR1
ENSG00000153012	4	25000469	25032501	53	8	56991	-0.56804	0.71499	LGI2
ENSG00000168615	8	38854388	38962663	76	7	56991	-0.56826	0.71507	ADAM9
ENSG00000204991	16	89884587	89937727	4	1	56991	-0.56828	0.71508	SPIRE2
ENSG00000185129	5	139487362	139496321	2	1	56991	-0.56865	0.7152	PURA
ENSG00000131669	9	95883771	95896570	15	4	56991	-0.56863	0.7152	NINJ1
ENSG00000126858	17	30469473	30580393	38	3	56991	-0.56869	0.71522	RHOT1
ENSG00000159339	1	17634690	17690499	95	12	56991	-0.56881	0.71526	PADI4
ENSG00000197938	3	98001732	98002676	3	1	56991	-0.56883	0.71526	OR5H2
ENSG00000237435	1	96403457	96488436	201	17	56991	-0.56893	0.7153	RP11-147C23.1
ENSG00000169696	17	79934683	79975282	13	2	56991	-0.56929	0.71542	ASPSCR1
ENSG00000176912	18	641320	658340	1	1	56991	-0.56982	0.7156	C18orf56
ENSG00000133247	19	55851221	55859488	1	1	56991	-0.56982	0.7156	SUV420H2
ENSG00000185507	11	612553	615999	11	2	56991	-0.56999	0.71566	IRF7
ENSG00000170423	12	53231588	53242876	17	3	56991	-0.57002	0.71567	KRT78
ENSG00000242366	2	234668894	234681945	20	6	56991	-0.57046	0.71582	UGT1A1
ENSG00000111647	12	100422233	100536626	186	13	56991	-0.57082	0.71594	UHRF1BP1L
ENSG00000125695	17	61780205	61829457	18	1	56991	-0.57099	0.716	RP11-51F16.8
ENSG00000120458	11	124636394	124670569	20	3	56991	-0.57107	0.71602	MSANTD2
ENSG00000204394	6	31745295	31763730	27	10	56991	-0.57113	0.71604	VARS
ENSG00000108774	17	40276994	40307035	33	2	56991	-0.57114	0.71605	RAB5C
ENSG00000171033	8	79428374	79517502	158	10	56991	-0.57178	0.71626	PKIA
ENSG00000257335	7	141607613	141806547	43	8	56991	-0.57179	0.71627	MGAM
ENSG00000173401	12	75728419	75764340	26	1	56991	-0.57251	0.71651	GLIPR1L1
ENSG00000161572	17	34261522	34270703	4	2	56991	-0.5726	0.71654	LYZL6
ENSG00000225968	7	1727755	1787590	4	2	56991	-0.57301	0.71668	ELFN1
ENSG00000169717	1	2938046	2939465	1	1	56991	-0.57336	0.7168	ACTRT2
ENSG00000133115	13	39540062	39565203	38	8	56991	-0.57362	0.71689	STOML3
ENSG00000011275	7	5659678	5821370	322	12	56991	-0.57376	0.71693	RNF216
ENSG00000139304	12	80799774	81072802	285	26	56991	-0.57375	0.71693	PTPRQ
ENSG00000120742	3	150259781	150321015	129	13	56991	-0.57386	0.71697	SERP1
ENSG00000134056	5	68513587	68525956	22	3	56991	-0.57387	0.71697	MRPS36
ENSG00000160882	8	143953772	143961262	35	5	56991	-0.57433	0.71713	CYP11B1
ENSG00000068305	15	100017370	100256671	140	17	56991	-0.57449	0.71718	MEF2A
ENSG00000015153	12	42550906	42632151	102	8	56991	-0.57457	0.71721	YAF2
ENSG00000198231	17	61850963	61896677	62	4	56991	-0.57456	0.71721	DDX42
ENSG00000165966	12	41582250	41968392	611	33	56991	-0.57467	0.71724	PDZRN4
ENSG00000136108	13	53029564	53050763	28	3	56991	-0.57493	0.71733	CKAP2
ENSG00000172769	11	58169937	58170882	9	1	56991	-0.57513	0.7174	OR5B3
ENSG00000115339	2	166604101	166651192	8	2	56991	-0.57532	0.71746	GALNT3
ENSG00000172006	19	2819872	2835771	15	3	56991	-0.57531	0.71746	ZNF554
ENSG00000135443	12	52753790	52761265	3	1	56991	-0.57546	0.71751	KRT85
ENSG00000119411	9	116111821	116133513	43	7	56991	-0.57563	0.71757	BSPRY
ENSG00000111886	6	89966927	90025018	32	10	56991	-0.57591	0.71766	GABRR2
ENSG00000267970	7	48887362	48891221	4	2	56991	-0.57665	0.71791	AC004899.1
ENSG00000268614	19	7598481	7604945	3	1	56991	-0.57697	0.71802	CTD-2207O23.10
ENSG00000254093	8	10622473	10697394	349	16	56991	-0.57704	0.71804	PINX1
ENSG00000172164	8	121547985	121825513	343	28	56991	-0.57709	0.71806	SNTB1
ENSG00000260092	16	75562430	75579326	51	4	56991	-0.57722	0.71811	RP11-77K12.7
ENSG00000183117	8	2792875	4852494	6057	359	56991	-0.5777	0.71827	CSMD1
ENSG00000217825	7	154988273	154990165	3	1	56991	-0.57774	0.71828	AC099552.4
ENSG00000109381	4	139949266	140098372	33	4	56991	-0.57795	0.71835	ELF2
ENSG00000159337	15	42359207	42386752	86	3	56991	-0.57801	0.71837	PLA2G4D
ENSG00000092345	3	16628299	16711813	159	18	56991	-0.57809	0.7184	DAZL
ENSG00000113140	5	151040657	151066726	11	1	56991	-0.57814	0.71841	SPARC
ENSG00000182791	11	66357640	66360554	2	1	56991	-0.57816	0.71842	CCDC87
ENSG00000106479	7	149535456	149564568	7	3	56991	-0.5783	0.71847	ZNF862
ENSG00000167325	11	4115937	4160106	55	6	56991	-0.57861	0.71857	RRM1
ENSG00000139910	14	26912299	27066960	114	6	56991	-0.57887	0.71866	NOVA1
ENSG00000127527	19	16466050	16582896	49	5	56991	-0.57948	0.71887	EPS15L1
ENSG00000196865	10	115614420	115676953	1	1	56991	-0.57958	0.7189	NHLRC2
ENSG00000169504	1	25071848	25170815	42	1	56991	-0.57966	0.71893	CLIC4
ENSG00000197965	1	167690429	167761156	31	6	56991	-0.58002	0.71905	MPZL1
ENSG00000004399	3	129274018	129325661	121	12	56991	-0.5803	0.71915	PLXND1
ENSG00000065548	2	187350883	187374090	14	4	56991	-0.58054	0.71922	ZC3H15
ENSG00000168411	16	74655292	74700779	129	11	56991	-0.58084	0.71932	RFWD3
ENSG00000140474	15	75128457	75135687	13	2	56991	-0.58155	0.71956	ULK3
ENSG00000074855	19	17434032	17445638	13	5	56991	-0.58172	0.71962	ANO8
ENSG00000128185	22	20301799	20307603	2	1	56991	-0.58229	0.71982	DGCR6L
ENSG00000187164	10	118643742	118886097	76	5	56991	-0.58242	0.71986	KIAA1598
ENSG00000180263	12	95470525	95611258	224	21	56991	-0.58253	0.71989	FGD6
ENSG00000119326	9	111704851	111775809	172	15	56991	-0.58264	0.71993	CTNNAL1
ENSG00000260342	16	18799385	18812841	15	3	56991	-0.58285	0.72	RP11-1035H13.3
ENSG00000100191	22	32614465	32651328	38	7	56991	-0.58284	0.72	SLC5A4
ENSG00000163554	1	158580496	158656488	91	6	56991	-0.58294	0.72003	SPTA1
ENSG00000116183	1	176432307	176814735	307	15	56991	-0.58303	0.72006	PAPPA2
ENSG00000120725	5	138282409	138629246	153	9	56991	-0.58365	0.72027	SIL1
ENSG00000108370	17	63133549	63223821	146	15	56991	-0.58374	0.7203	RGS9
ENSG00000145384	4	120238405	120243545	43	3	56991	-0.58399	0.72039	FABP2
ENSG00000183155	1	202848085	202858263	8	3	56991	-0.58421	0.72046	RABIF
ENSG00000148204	9	126118449	126142603	14	2	56991	-0.58423	0.72047	CRB2
ENSG00000257365	14	65381203	65529368	205	20	56991	-0.58485	0.72068	FNTB
ENSG00000080511	19	10123925	10132955	9	1	56991	-0.58514	0.72077	RDH8
ENSG00000214021	3	9849770	9896822	76	7	56991	-0.58522	0.7208	TTLL3
ENSG00000067225	15	72491370	72524164	14	3	56991	-0.58544	0.72087	PKM
ENSG00000204681	6	29523406	29601753	254	22	56991	-0.5855	0.72089	GABBR1
ENSG00000067365	16	8715540	8740081	4	2	56991	-0.58576	0.72098	METTL22
ENSG00000165959	14	95648277	95786243	232	16	56991	-0.58614	0.72111	CLMN
ENSG00000105856	7	106809406	106842974	33	1	56991	-0.58621	0.72113	HBP1
ENSG00000153006	5	64013971	64064512	13	2	56991	-0.58636	0.72118	SREK1IP1
ENSG00000162300	11	64851695	64855870	1	1	56991	-0.58641	0.7212	ZFPL1
ENSG00000219545	7	7680342	8043689	366	44	56991	-0.58678	0.72133	RPA3-AS1
ENSG00000147606	8	92221722	92410378	257	18	56991	-0.58745	0.72155	SLC26A7
ENSG00000143156	1	169101769	169337205	333	12	56991	-0.58751	0.72157	NME7
ENSG00000249222	22	43035809	43036607	2	1	56991	-0.58792	0.72171	ATP5L2
ENSG00000075223	7	80371854	80551675	93	9	56991	-0.58802	0.72174	SEMA3C
ENSG00000055118	7	150642049	150675403	35	6	56991	-0.58806	0.72176	KCNH2
ENSG00000116353	1	29519385	29557454	66	8	56991	-0.5881	0.72177	MECR
ENSG00000170004	17	7788124	7816078	6	1	56991	-0.58832	0.72184	CHD3
ENSG00000164305	4	185548850	185570663	14	2	56991	-0.5886	0.72194	CASP3
ENSG00000133119	13	34392186	34540695	238	15	56991	-0.58867	0.72196	RFC3
ENSG00000166596	17	9479944	9546776	4	2	56991	-0.58872	0.72198	WDR16
ENSG00000214643	6	49913814	49917157	4	2	56991	-0.5889	0.72204	DEFB133
ENSG00000163558	3	169940153	170023769	58	5	56991	-0.58986	0.72236	PRKCI
ENSG00000172061	3	194075976	194090472	12	1	56991	-0.59003	0.72242	LRRC15
ENSG00000153904	1	85784164	86043933	198	17	56991	-0.59008	0.72243	DDAH1
ENSG00000167131	17	42976510	42982758	18	3	56991	-0.59026	0.72249	CCDC103
ENSG00000100445	14	24908972	24912111	16	1	56991	-0.59036	0.72253	SDR39U1
ENSG00000235478	22	17602476	17612994	8	2	56991	-0.59067	0.72263	AC006946.15
ENSG00000198822	7	86273230	86494200	252	22	56991	-0.59075	0.72266	GRM3
ENSG00000137501	11	85405267	85522184	141	11	56991	-0.59106	0.72276	SYTL2
ENSG00000112195	6	41158015	41168932	14	5	56991	-0.59138	0.72287	TREML2
ENSG00000180398	2	47129009	47168994	86	6	56991	-0.59171	0.72298	MCFD2
ENSG00000167770	11	63753325	63769283	2	1	56991	-0.5918	0.72301	OTUB1
ENSG00000197880	1	23907985	23967058	14	3	56991	-0.59206	0.72309	MDS2
ENSG00000214193	1	36771988	36790484	10	2	56991	-0.59231	0.72318	SH3D21
ENSG00000075643	18	33767482	33852120	89	8	56991	-0.59237	0.7232	MOCOS
ENSG00000172890	11	71164155	71235153	136	7	56991	-0.59249	0.72324	NADSYN1
ENSG00000269590	19	12775642	12780211	2	1	56991	-0.59311	0.72344	CTD-2192J16.24
ENSG00000123154	19	12777614	12786646	2	1	56991	-0.59311	0.72344	WDR83
ENSG00000105583	19	12778885	12782170	2	1	56991	-0.59311	0.72344	WDR83OS
ENSG00000197376	12	48901137	48923680	91	10	56991	-0.59315	0.72346	OR8S1
ENSG00000101327	20	1959403	1974732	3	1	56991	-0.5935	0.72358	PDYN
ENSG00000260914	16	69333585	69354614	28	3	56991	-0.59359	0.72361	RP11-343C2.11
ENSG00000176018	5	89811428	89825401	16	2	56991	-0.59371	0.72365	LYSMD3
ENSG00000042286	10	71857979	71892690	33	6	56991	-0.5938	0.72368	AIFM2
ENSG00000101181	20	60758085	60778624	68	11	56991	-0.59385	0.7237	MTG2
ENSG00000021461	7	99425636	99463718	61	4	56991	-0.59389	0.72371	CYP3A43
ENSG00000141068	17	25783670	25953461	134	14	56991	-0.59406	0.72376	KSR1
ENSG00000215912	1	2567415	2718286	9	2	56991	-0.59442	0.72388	TTC34
ENSG00000118217	1	161736084	161933860	489	15	56991	-0.59446	0.7239	ATF6
ENSG00000143436	1	151732119	151736040	11	2	56991	-0.59457	0.72393	MRPL9
ENSG00000136267	7	14184674	15014402	1185	73	56991	-0.59466	0.72396	DGKB
ENSG00000163618	3	62384022	62861054	858	40	56991	-0.59485	0.72403	CADPS
ENSG00000181001	11	5809084	5810046	7	2	56991	-0.59513	0.72412	OR52N1
ENSG00000181409	17	79091095	79139877	37	4	56991	-0.59526	0.72417	AATK
ENSG00000119333	9	131395940	131419066	29	3	56991	-0.59547	0.72424	WDR34
ENSG00000179930	1	182023705	182030847	5	1	56991	-0.59612	0.72445	ZNF648
ENSG00000124788	6	16299343	16761722	409	60	56991	-0.5962	0.72448	ATXN1
ENSG00000109944	11	122753391	122830506	92	12	56991	-0.59629	0.72451	C11orf63
ENSG00000133454	22	26138111	26427007	333	36	56991	-0.59658	0.72461	MYO18B
ENSG00000177694	3	174156363	175523428	1922	115	56991	-0.59662	0.72462	NAALADL2
ENSG00000256053	14	104029299	104073860	20	5	56991	-0.5968	0.72468	APOPT1
ENSG00000112335	6	108532426	108582464	26	3	56991	-0.59695	0.72473	SNX3
ENSG00000197889	10	15001438	15030049	81	2	56991	-0.59696	0.72473	MEIG1
ENSG00000099968	22	18111621	18213388	146	14	56991	-0.59724	0.72483	BCL2L13
ENSG00000108950	17	66531254	66597530	27	3	56991	-0.59761	0.72495	FAM20A
ENSG00000188647	9	72324438	72374875	41	7	56991	-0.59774	0.72499	PTAR1
ENSG00000158055	1	24645812	24690972	12	4	56991	-0.59776	0.725	GRHL3
ENSG00000167083	17	47280153	47287936	3	2	56991	-0.59799	0.72508	GNGT2
ENSG00000163138	4	20697905	20754530	104	9	56991	-0.59813	0.72512	PACRGL
ENSG00000177830	11	867357	915058	25	2	56991	-0.59818	0.72514	CHID1
ENSG00000154814	3	16306706	16391806	163	10	56991	-0.59847	0.72524	OXNAD1
ENSG00000132744	11	67410026	67418130	4	1	56991	-0.59869	0.72531	ACY3
ENSG00000126775	14	55833110	55878576	58	2	56991	-0.59871	0.72532	ATG14
ENSG00000047410	1	186280784	186344825	86	6	56991	-0.59899	0.72541	TPR
ENSG00000153993	7	84624869	84816171	114	13	56991	-0.59899	0.72541	SEMA3D
ENSG00000100038	22	22311397	22337213	30	3	56991	-0.59927	0.7255	TOP3B
ENSG00000158158	2	97426639	97477628	39	3	56991	-0.59996	0.72574	CNNM4
ENSG00000116016	2	46520806	46613836	42	7	56991	-0.6005	0.72591	EPAS1
ENSG00000135390	12	54026510	54071192	100	7	56991	-0.60064	0.72596	ATP5G2
ENSG00000111445	12	118451393	118470935	17	3	56991	-0.60106	0.7261	RFC5
ENSG00000242616	9	114423615	114432526	12	2	56991	-0.60137	0.7262	GNG10
ENSG00000198821	1	167399877	167487847	42	9	56991	-0.60154	0.72626	CD247
ENSG00000137818	15	69745123	69748255	1	1	56991	-0.60196	0.7264	RPLP1
ENSG00000168228	4	25314407	25372005	89	14	56991	-0.602	0.72641	ZCCHC4
ENSG00000156096	4	70345883	70391732	54	8	56991	-0.60206	0.72643	UGT2B4
ENSG00000162929	2	61293006	61391960	134	9	56991	-0.60271	0.72665	KIAA1841
ENSG00000180488	1	78245309	78344106	66	8	56991	-0.60275	0.72666	FAM73A
ENSG00000110427	11	33563618	33695648	110	13	56991	-0.60283	0.72669	KIAA1549L
ENSG00000163481	2	219528587	219537134	19	2	56991	-0.60398	0.72707	RNF25
ENSG00000122188	1	203734304	203745361	4	2	56991	-0.60414	0.72712	LAX1
ENSG00000167258	17	37617764	37721160	2	1	56991	-0.60412	0.72712	CDK12
ENSG00000095303	9	125132824	125157982	20	3	56991	-0.60425	0.72716	PTGS1
ENSG00000113721	5	149493400	149535435	13	2	56991	-0.6043	0.72718	PDGFRB
ENSG00000173852	7	34968488	35077883	59	4	56991	-0.60434	0.72719	DPY19L1
ENSG00000221837	21	46047040	46048294	2	1	56991	-0.60438	0.72721	KRTAP10-9
ENSG00000103253	16	776936	785525	4	1	56991	-0.60454	0.72726	HAGHL
ENSG00000103245	16	779753	791329	4	1	56991	-0.60454	0.72726	NARFL
ENSG00000077454	7	100169855	100183776	15	2	56991	-0.60477	0.72734	LRCH4
ENSG00000135655	12	62654119	62811211	162	14	56991	-0.6049	0.72738	USP15
ENSG00000041802	3	194361517	194393206	59	5	56991	-0.60495	0.72739	LSG1
ENSG00000132481	17	73870242	73874656	5	2	56991	-0.60508	0.72744	TRIM47
ENSG00000164989	9	15552895	16061661	512	11	56991	-0.60532	0.72752	CCDC171
ENSG00000009709	1	18957500	19075360	22	6	56991	-0.60587	0.7277	PAX7
ENSG00000198924	10	115594488	115614142	2	1	56991	-0.60593	0.72772	DCLRE1A
ENSG00000134539	12	10378657	10469850	190	11	56991	-0.60614	0.72779	KLRD1
ENSG00000101280	20	853296	896977	4	1	56991	-0.60633	0.72785	ANGPT4
ENSG00000137513	11	78147007	78285919	246	2	56991	-0.60639	0.72787	NARS2
ENSG00000143093	1	110574199	110617263	2	1	56991	-0.60646	0.7279	STRIP1
ENSG00000072832	4	5749811	5894785	144	31	56991	-0.60688	0.72803	CRMP1
ENSG00000180900	8	144873090	144897549	14	3	56991	-0.60754	0.72825	SCRIB
ENSG00000106780	9	123363091	123476748	48	3	56991	-0.60803	0.72842	MEGF9
ENSG00000071203	11	60260251	60274903	49	1	56991	-0.60885	0.72869	MS4A12
ENSG00000121905	1	33351595	33364042	1	1	56991	-0.60919	0.7288	HPCA
ENSG00000121900	1	33360195	33367039	1	1	56991	-0.60919	0.7288	TMEM54
ENSG00000232560	21	18811208	18821503	5	1	56991	-0.6097	0.72897	C21orf37
ENSG00000153956	7	81575760	82073114	630	64	56991	-0.60985	0.72902	CACNA2D1
ENSG00000122862	10	70847862	70864567	31	5	56991	-0.60986	0.72902	SRGN
ENSG00000132911	5	151771093	151812929	124	4	56991	-0.61001	0.72907	NMUR2
ENSG00000145780	5	114856608	114880591	13	2	56991	-0.61006	0.72909	FEM1C
ENSG00000255804	14	23102673	23103716	7	1	56991	-0.61019	0.72913	OR6J1
ENSG00000133026	17	8377523	8534079	82	2	56991	-0.61021	0.72914	MYH10
ENSG00000185467	7	98771197	98805129	131	6	56991	-0.61028	0.72916	KPNA7
ENSG00000156381	14	102973179	102976136	7	2	56991	-0.61076	0.72932	ANKRD9
ENSG00000116218	1	179519674	179545087	42	7	56991	-0.61111	0.72944	NPHS2
ENSG00000089902	14	103058998	103196913	137	9	56991	-0.61178	0.72966	RCOR1
ENSG00000155380	1	113454469	113499635	11	2	56991	-0.61203	0.72974	SLC16A1
ENSG00000137764	15	67835047	68099461	272	13	56991	-0.61214	0.72978	MAP2K5
ENSG00000164342	4	186990306	187009223	6	2	56991	-0.61273	0.72997	TLR3
ENSG00000161048	7	102740223	102790007	35	3	56991	-0.61274	0.72998	NAPEPLD
ENSG00000076043	11	114310108	114321001	14	3	56991	-0.61325	0.73014	REXO2
ENSG00000178772	3	194060494	194072057	17	2	56991	-0.61355	0.73024	CPN2
ENSG00000106560	7	150382785	150390729	10	3	56991	-0.61355	0.73024	GIMAP2
ENSG00000125965	20	34021145	34042568	18	3	56991	-0.61356	0.73025	GDF5
ENSG00000000971	1	196621008	196716634	162	8	56991	-0.6137	0.73029	CFH
ENSG00000010256	3	48636435	48648409	4	1	56991	-0.61372	0.7303	UQCRC1
ENSG00000162571	1	1109264	1133315	21	2	56991	-0.61383	0.73034	TTLL10
ENSG00000163714	3	142683339	142779567	12	2	56991	-0.61392	0.73037	U2SURP
ENSG00000116882	1	119911402	119936753	38	6	56991	-0.61433	0.7305	HAO2
ENSG00000169718	17	80015382	80023763	1	1	56991	-0.61463	0.7306	DUS1L
ENSG00000122367	10	88428206	88495825	120	16	56991	-0.6149	0.73069	LDB3
ENSG00000067248	5	54552073	54603550	27	2	56991	-0.61674	0.7313	DHX29
ENSG00000112685	6	485133	693117	269	17	56991	-0.61719	0.73145	EXOC2
ENSG00000088888	20	3827487	3849280	10	2	56991	-0.61729	0.73148	MAVS
ENSG00000170242	11	11862970	11980870	137	13	56991	-0.61762	0.73159	USP47
ENSG00000074370	17	3827169	3867736	22	2	56991	-0.61814	0.73176	ATP2A3
ENSG00000175018	10	127265091	127371713	25	4	56991	-0.6183	0.73181	TEX36
ENSG00000106018	7	158820866	158937649	209	13	56991	-0.61834	0.73182	VIPR2
ENSG00000057935	2	42721709	42984087	325	9	56991	-0.61837	0.73183	MTA3
ENSG00000143321	1	156711899	156736717	41	8	56991	-0.61839	0.73184	HDGF
ENSG00000112379	6	138483058	138665800	207	15	56991	-0.61853	0.73189	KIAA1244
ENSG00000122299	16	11844442	11891123	46	6	56991	-0.61883	0.73199	ZC3H7A
ENSG00000205318	6	10633993	10647501	1	1	56991	-0.61887	0.732	GCNT6
ENSG00000104671	8	30013813	30041156	28	3	56991	-0.61901	0.73204	DCTN6
ENSG00000224982	12	120031264	120079363	67	4	56991	-0.61904	0.73206	TMEM233
ENSG00000196586	6	76458909	76629254	177	12	56991	-0.61914	0.73209	MYO6
ENSG00000167769	19	6306153	6333640	45	4	56991	-0.61914	0.73209	ACER1
ENSG00000113384	5	32124810	32174456	72	6	56991	-0.6192	0.73211	GOLPH3
ENSG00000068097	17	58120555	58156292	27	1	56991	-0.6196	0.73224	HEATR6
ENSG00000196230	6	30687978	30693203	12	3	56991	-0.61969	0.73227	TUBB
ENSG00000154473	10	124913793	124924886	5	1	56991	-0.61999	0.73237	BUB3
ENSG00000135324	6	84743475	84800600	72	7	56991	-0.62008	0.7324	MRAP2
ENSG00000108344	17	38137050	38154213	44	4	56991	-0.62015	0.73242	PSMD3
ENSG00000100347	22	44351301	44406411	97	10	56991	-0.62031	0.73247	SAMM50
ENSG00000159733	4	2271309	2420390	211	23	56991	-0.62069	0.7326	ZFYVE28
ENSG00000117682	1	26758773	26797785	15	4	56991	-0.62082	0.73264	DHDDS
ENSG00000007923	1	6694228	6761984	74	7	56991	-0.62234	0.73314	DNAJC11
ENSG00000130299	19	17445729	17453544	12	3	56991	-0.62239	0.73316	GTPBP3
ENSG00000115241	2	27604061	27632554	7	1	56991	-0.62244	0.73317	PPM1G
ENSG00000062582	7	43906157	43909492	4	1	56991	-0.62273	0.73327	MRPS24
ENSG00000137936	1	94027347	94312706	461	21	56991	-0.62297	0.73335	BCAR3
ENSG00000152454	19	58452201	58459043	1	1	56991	-0.62313	0.7334	ZNF256
ENSG00000184470	22	19863040	19929341	101	9	56991	-0.62319	0.73342	TXNRD2
ENSG00000144677	3	37903451	38025960	110	14	56991	-0.62336	0.73348	CTDSPL
ENSG00000188761	1	114420790	114430169	2	1	56991	-0.62361	0.73356	BCL2L15
ENSG00000182866	1	32716840	32751766	8	2	56991	-0.62365	0.73357	LCK
ENSG00000133020	17	10293639	10325267	37	2	56991	-0.62372	0.73359	MYH8
ENSG00000267228	18	44661027	44702652	109	7	56991	-0.62407	0.73371	IER3IP1
ENSG00000135931	2	232063260	232239548	115	13	56991	-0.62446	0.73384	ARMC9
ENSG00000139631	12	53551447	53575135	16	1	56991	-0.62456	0.73387	CSAD
ENSG00000168116	6	56911347	56920023	3	1	56991	-0.62476	0.73394	KIAA1586
ENSG00000128524	7	128502880	128505898	1	1	56991	-0.62496	0.734	ATP6V1F
ENSG00000226974	13	64320934	64321323	1	1	56991	-0.62496	0.734	AL445989.1
ENSG00000132541	8	99114572	99129469	3	1	56991	-0.62503	0.73403	HRSP12
ENSG00000186684	2	127941696	127977654	24	3	56991	-0.62514	0.73406	CYP27C1
ENSG00000121578	3	118930579	118959950	38	7	56991	-0.6257	0.73425	B4GALT4
ENSG00000197472	1	247108849	247171395	128	16	56991	-0.62579	0.73427	ZNF695
ENSG00000225556	1	151810295	151813033	1	1	56991	-0.62587	0.7343	C2CD4D
ENSG00000173077	9	117904097	118164923	446	41	56991	-0.62608	0.73437	2021-12-01
ENSG00000203772	10	135234170	135382916	235	12	56991	-0.62618	0.7344	SPRN
ENSG00000165023	9	93372114	93405386	42	9	56991	-0.62641	0.73448	DIRAS2
ENSG00000136982	8	120846216	120868250	17	5	56991	-0.62658	0.73453	DSCC1
ENSG00000133704	12	30781922	30848920	154	10	56991	-0.62666	0.73456	IPO8
ENSG00000173261	5	145463949	145483932	22	1	56991	-0.6269	0.73464	PLAC8L1
ENSG00000157800	7	139993493	140104233	78	12	56991	-0.62694	0.73465	SLC37A3
ENSG00000204922	11	62437745	62441159	7	1	56991	-0.62697	0.73466	C11orf83
ENSG00000113369	5	90664541	90679176	7	2	56991	-0.6276	0.73487	ARRDC3
ENSG00000166598	12	104323885	104347423	56	9	56991	-0.62796	0.73499	HSP90B1
ENSG00000070886	1	22890057	22930087	30	5	56991	-0.62802	0.735	EPHA8
ENSG00000104231	8	82613569	82645138	103	9	56991	-0.62813	0.73504	ZFAND1
ENSG00000184787	21	46188955	46221934	40	6	56991	-0.62814	0.73504	UBE2G2
ENSG00000176293	19	58570607	58597677	23	2	56991	-0.62861	0.7352	ZNF135
ENSG00000129696	8	33330904	33371119	118	8	56991	-0.62896	0.73531	TTI2
ENSG00000145348	4	106962756	107242652	308	9	56991	-0.62912	0.73536	TBCK
ENSG00000182329	2	202937978	203062585	194	21	56991	-0.62958	0.73552	AC079354.1
ENSG00000131142	19	8117651	8127534	2	1	56991	-0.62989	0.73562	CCL25
ENSG00000061273	12	48176505	48226915	13	2	56991	-0.62993	0.73563	HDAC7
ENSG00000174720	4	113558120	113578748	16	6	56991	-0.63007	0.73567	LARP7
ENSG00000162552	1	22443798	22470462	39	6	56991	-0.63027	0.73574	WNT4
ENSG00000115234	2	27593389	27599995	1	1	56991	-0.63045	0.7358	SNX17
ENSG00000171311	10	99195899	99205774	1	1	56991	-0.63045	0.7358	EXOSC1
ENSG00000204435	6	31633013	31638120	12	4	56991	-0.63071	0.73588	CSNK2B
ENSG00000132334	10	129705325	129884119	130	25	56991	-0.63102	0.73599	PTPRE
ENSG00000113396	5	127873706	128369335	1332	32	56991	-0.63134	0.73609	SLC27A6
ENSG00000165025	9	93564069	93660831	147	24	56991	-0.63149	0.73614	SYK
ENSG00000169155	9	129567285	129600489	1	1	56991	-0.63167	0.7362	ZBTB43
ENSG00000179262	19	13056669	13064456	4	2	56991	-0.63218	0.73637	RAD23A
ENSG00000115598	2	102803433	102856462	57	6	56991	-0.6323	0.73641	IL1RL2
ENSG00000137331	6	30710976	30712331	4	2	56991	-0.63273	0.73654	IER3
ENSG00000155666	16	27214807	27233089	3	1	56991	-0.63314	0.73668	KDM8
ENSG00000049323	2	33172039	33624576	787	46	56991	-0.63316	0.73669	LTBP1
ENSG00000198838	15	33603163	34158303	746	67	56991	-0.63348	0.73679	RYR3
ENSG00000164332	5	158690089	158713044	19	3	56991	-0.63363	0.73684	UBLCP1
ENSG00000149443	20	18790372	18810797	21	4	56991	-0.63366	0.73685	C20orf78
ENSG00000187240	11	102980160	103350591	936	22	56991	-0.63378	0.73689	DYNC2H1
ENSG00000105612	19	12986025	12992282	4	1	56991	-0.6338	0.73689	DNASE2
ENSG00000087087	7	100472733	100486285	20	3	56991	-0.63381	0.7369	SRRT
ENSG00000177885	17	73314157	73401790	105	7	56991	-0.63389	0.73692	GRB2
ENSG00000164597	7	106842000	107204959	344	10	56991	-0.63404	0.73697	COG5
ENSG00000066827	8	135490031	135725292	365	30	56991	-0.6341	0.73699	ZFAT
ENSG00000118997	2	196602427	196933536	332	13	56991	-0.63457	0.73715	DNAH7
ENSG00000175984	1	115125469	115213043	117	12	56991	-0.63467	0.73718	DENND2C
ENSG00000181039	1	145470508	145475646	1	1	56991	-0.63474	0.7372	ANKRD34A
ENSG00000142627	1	16450832	16482582	9	4	56991	-0.63494	0.73727	EPHA2
ENSG00000214670	14	75158879	75179800	19	2	56991	-0.63496	0.73727	AC007956.1
ENSG00000140941	16	87417601	87438385	27	4	56991	-0.63514	0.73733	MAP1LC3B
ENSG00000162191	11	62443970	62446567	1	1	56991	-0.63596	0.7376	UBXN1
ENSG00000118402	6	80624529	80657297	81	5	56991	-0.6361	0.73764	ELOVL4
ENSG00000111859	6	11183531	11382581	147	26	56991	-0.63619	0.73768	NEDD9
ENSG00000267893	17	70036164	70036872	1	1	56991	-0.63627	0.7377	AC007461.1
ENSG00000108848	17	48796905	48833574	23	4	56991	-0.63637	0.73773	LUC7L3
ENSG00000154997	7	55861237	55930482	71	5	56991	-0.63644	0.73776	2021-09-14
ENSG00000141720	17	36921942	36956379	29	8	56991	-0.63651	0.73778	PIP4K2B
ENSG00000197723	17	40274756	40275371	1	1	56991	-0.63658	0.7378	HSPB9
ENSG00000165555	14	77860364	77889860	45	6	56991	-0.63698	0.73793	NOXRED1
ENSG00000117222	1	205055270	205091143	82	9	56991	-0.63724	0.73802	RBBP5
ENSG00000105613	19	12944765	12985765	42	3	56991	-0.63772	0.73817	MAST1
ENSG00000135898	2	231772033	231825781	45	6	56991	-0.63793	0.73824	GPR55
ENSG00000137871	15	56922379	57210769	118	8	56991	-0.63852	0.73843	ZNF280D
ENSG00000141696	17	39958199	39968856	9	2	56991	-0.6391	0.73862	LEPREL4
ENSG00000010295	12	6647541	6665239	10	1	56991	-0.63919	0.73865	IFFO1
ENSG00000127586	16	838046	850737	36	5	56991	-0.63945	0.73873	CHTF18
ENSG00000182118	1	231154704	231175992	42	7	56991	-0.63962	0.73879	FAM89A
ENSG00000105223	19	40854363	40886346	17	4	56991	-0.63966	0.7388	PLD3
ENSG00000196636	7	96745902	96811075	69	5	56991	-0.6397	0.73881	ACN9
ENSG00000178997	15	41474923	41522941	133	6	56991	-0.64005	0.73893	EXD1
ENSG00000150054	10	28339922	28623415	589	28	56991	-0.64012	0.73895	MPP7
ENSG00000122254	16	22825498	22927659	48	4	56991	-0.64072	0.73915	HS3ST2
ENSG00000121851	1	145456236	145470388	1	1	56991	-0.64088	0.7392	POLR3GL
ENSG00000176769	10	132890654	133109984	248	35	56991	-0.64101	0.73924	TCERG1L
ENSG00000105364	19	10362577	10370721	6	1	56991	-0.64105	0.73925	MRPL4
ENSG00000185053	8	13947373	15095848	3124	127	56991	-0.6414	0.73937	SGCZ
ENSG00000158887	1	161274525	161279762	1	1	56991	-0.6415	0.7394	MPZ
ENSG00000169855	3	78646390	79816965	1378	62	56991	-0.64193	0.73954	ROBO1
ENSG00000177595	11	799179	809753	2	1	56991	-0.64212	0.7396	PIDD
ENSG00000100479	14	50110273	50155140	69	2	56991	-0.64221	0.73963	POLE2
ENSG00000189367	6	127761488	127780536	23	2	56991	-0.64225	0.73964	KIAA0408
ENSG00000107738	10	73507316	73533255	16	5	56991	-0.64224	0.73964	C10orf54
ENSG00000117419	1	44686742	44820932	108	10	56991	-0.64271	0.73979	ERI3
ENSG00000158201	18	19230858	19284766	14	1	56991	-0.64299	0.73988	ABHD3
ENSG00000269955	7	139026106	139107345	207	3	56991	-0.64312	0.73993	LUC7L2
ENSG00000156502	10	70939988	70968855	17	4	56991	-0.64314	0.73993	SUPV3L1
ENSG00000129991	19	55663137	55669141	3	1	56991	-0.64314	0.73993	TNNI3
ENSG00000141441	18	29704840	30050447	77	4	56991	-0.64351	0.74005	GAREM
ENSG00000146963	7	139025105	139108198	212	3	56991	-0.64371	0.74012	C7orf55-LUC7L2
ENSG00000162878	2	42275160	42285668	10	1	56991	-0.64385	0.74017	PKDCC
ENSG00000196565	11	5274420	5667019	1240	50	56991	-0.64419	0.74028	HBG2
ENSG00000269591	13	20268547	20269240	2	1	56991	-0.6444	0.74034	AL354808.2
ENSG00000148908	10	121259340	121302220	73	9	56991	-0.64469	0.74043	RGS10
ENSG00000176834	12	118501398	118573831	97	18	56991	-0.64497	0.74053	VSIG10
ENSG00000106013	7	117854727	117882785	50	4	56991	-0.64544	0.74068	ANKRD7
ENSG00000174080	11	66330934	66336312	13	3	56991	-0.64546	0.74068	CTSF
ENSG00000101557	18	158383	214629	38	3	56991	-0.64572	0.74077	USP14
ENSG00000198104	1	248550910	248551836	5	1	56991	-0.64601	0.74086	OR2T6
ENSG00000243156	22	18270415	18507325	258	22	56991	-0.64653	0.74103	MICAL3
ENSG00000122566	7	26229547	26241149	19	3	56991	-0.64676	0.74111	HNRNPA2B1
ENSG00000136840	9	130670165	130679317	1	1	56991	-0.64705	0.7412	ST6GALNAC4
ENSG00000269415	3	59957215	59957583	2	1	56991	-0.64727	0.74127	NPCDR1
ENSG00000179041	8	67341263	67342966	3	1	56991	-0.64786	0.74146	RRS1
ENSG00000167280	17	77071021	77084681	16	2	56991	-0.64791	0.74148	ENGASE
ENSG00000143162	1	167498914	167523004	27	2	56991	-0.64795	0.74149	CREG1
ENSG00000115718	2	128176003	128186822	26	5	56991	-0.64799	0.7415	PROC
ENSG00000180424	20	30028322	30038060	12	1	56991	-0.6482	0.74157	DEFB123
ENSG00000130348	6	107077453	107116292	67	8	56991	-0.64865	0.74172	QRSL1
ENSG00000106336	7	100181605	100198740	4	2	56991	-0.64887	0.74179	FBXO24
ENSG00000144895	3	150264465	150302029	74	10	56991	-0.64897	0.74182	EIF2A
ENSG00000171940	20	52183604	52226446	7	1	56991	-0.64905	0.74185	ZNF217
ENSG00000128607	7	129710350	129775560	88	6	56991	-0.64926	0.74191	KLHDC10
ENSG00000187720	15	71389291	72075722	745	78	56991	-0.64932	0.74193	THSD4
ENSG00000163697	4	40812044	41218731	517	42	56991	-0.64951	0.742	APBB2
ENSG00000142408	19	54466294	54493469	3	1	56991	-0.64954	0.742	CACNG8
ENSG00000130513	19	18485541	18499986	17	3	56991	-0.64973	0.74207	GDF15
ENSG00000065325	17	9725523	9795419	123	10	56991	-0.65052	0.74232	GLP2R
ENSG00000078295	5	7396321	7830194	426	43	56991	-0.65055	0.74233	ADCY2
ENSG00000133665	10	82104501	82127829	53	5	56991	-0.65056	0.74233	DYDC2
ENSG00000169660	17	80376194	80400521	24	4	56991	-0.65089	0.74244	HEXDC
ENSG00000103248	16	86563782	86588841	71	9	56991	-0.65118	0.74254	MTHFSD
ENSG00000134996	9	77703459	77762181	119	13	56991	-0.65146	0.74263	OSTF1
ENSG00000205476	14	99977603	100070363	116	6	56991	-0.65155	0.74265	CCDC85C
ENSG00000172893	11	71139239	71163914	46	4	56991	-0.65197	0.74279	DHCR7
ENSG00000248050	8	110656344	110660313	2	1	56991	-0.6522	0.74286	RP11-422N16.3
ENSG00000205795	2	10196907	10221071	31	5	56991	-0.65239	0.74292	CYS1
ENSG00000119917	10	91087651	91100728	19	2	56991	-0.65238	0.74292	IFIT3
ENSG00000108588	17	61822610	61853711	14	1	56991	-0.65242	0.74294	CCDC47
ENSG00000081377	9	99252523	99382112	38	2	56991	-0.65259	0.74299	CDC14B
ENSG00000198075	2	108994367	109004513	10	2	56991	-0.65288	0.74308	SULT1C4
ENSG00000165449	10	61410523	61495760	71	11	56991	-0.65311	0.74316	SLC16A9
ENSG00000146378	6	132938161	132945414	15	5	56991	-0.65315	0.74317	TAAR2
ENSG00000176155	17	80059336	80170706	402	5	56991	-0.65339	0.74325	CCDC57
ENSG00000258839	16	89978527	89987385	10	2	56991	-0.65343	0.74326	MC1R
ENSG00000164117	4	175157809	175205415	36	8	56991	-0.65354	0.7433	FBXO8
ENSG00000196092	9	36833272	37034103	285	26	56991	-0.65373	0.74336	PAX5
ENSG00000181924	11	73583712	73588033	4	2	56991	-0.65376	0.74337	COA4
ENSG00000180909	11	6173006	6173818	2	1	56991	-0.65417	0.7435	OR52B1P
ENSG00000231852	6	32006042	32009447	2	1	56991	-0.65434	0.74355	CYP21A2
ENSG00000150403	13	114145310	114204542	320	9	56991	-0.65453	0.74361	TMCO3
ENSG00000183783	4	44175926	44450824	199	25	56991	-0.65456	0.74362	KCTD8
ENSG00000175318	15	72452148	72490126	3	1	56991	-0.65488	0.74373	GRAMD2
ENSG00000187257	7	77325760	77412339	189	14	56991	-0.65518	0.74383	RSBN1L
ENSG00000101349	20	9518036	9819689	459	48	56991	-0.65583	0.74403	PAK7
ENSG00000161217	3	195941093	196014828	71	8	56991	-0.65585	0.74404	PCYT1A
ENSG00000172315	20	45313004	45318418	2	1	56991	-0.65625	0.74417	TP53RK
ENSG00000116898	1	36921319	36930038	21	3	56991	-0.65631	0.74419	MRPS15
ENSG00000170477	12	53200333	53208335	9	2	56991	-0.65655	0.74427	KRT4
ENSG00000082684	3	122628041	122747452	80	15	56991	-0.65665	0.7443	SEMA5B
ENSG00000146147	6	53794780	54131078	357	18	56991	-0.65667	0.7443	MLIP
ENSG00000105819	7	102937869	102969958	19	3	56991	-0.65688	0.74437	PMPCB
ENSG00000221932	11	124789146	124790573	1	1	56991	-0.65697	0.7444	HEPN1
ENSG00000050344	7	26191860	26226745	39	3	56991	-0.65745	0.74456	NFE2L3
ENSG00000125970	20	32581452	32696114	89	6	56991	-0.65747	0.74456	RALY
ENSG00000143437	1	150782181	150849244	56	4	56991	-0.65763	0.74461	ARNT
ENSG00000213029	1	229440129	229441248	1	1	56991	-0.6579	0.7447	SPHAR
ENSG00000180934	11	6047901	6048971	1	1	56991	-0.6579	0.7447	OR56A1
ENSG00000160183	21	43791999	43816955	21	6	56991	-0.65853	0.7449	TMPRSS3
ENSG00000072756	3	3168600	3192563	8	2	56991	-0.65857	0.74491	TRNT1
ENSG00000248672	2	160628362	160761221	288	22	56991	-0.65879	0.74498	LY75-CD302
ENSG00000054219	2	160628362	160761260	288	22	56991	-0.65879	0.74498	LY75
ENSG00000058673	1	203764782	203823252	105	5	56991	-0.659	0.74505	ZC3H11A
ENSG00000121481	1	185014496	185071740	24	2	56991	-0.65942	0.74519	RNF2
ENSG00000153832	2	230787018	230877825	48	6	56991	-0.6596	0.74524	FBXO36
ENSG00000040933	2	99061317	99210853	123	4	56991	-0.65967	0.74527	INPP4A
ENSG00000182035	20	37209838	37217106	4	2	56991	-0.66019	0.74543	ADIG
ENSG00000151490	12	15475331	15750333	173	20	56991	-0.66033	0.74548	PTPRO
ENSG00000173451	12	72056789	72074419	13	1	56991	-0.66069	0.7456	THAP2
ENSG00000174197	15	41913422	42062141	130	10	56991	-0.66076	0.74562	MGA
ENSG00000132000	19	14042000	14064204	1	1	56991	-0.66102	0.7457	PODNL1
ENSG00000244242	11	1753640	1771821	7	1	56991	-0.66149	0.74585	IFITM10
ENSG00000128510	7	129932974	129964020	41	6	56991	-0.66166	0.7459	CPA4
ENSG00000188783	1	203444956	203460480	26	3	56991	-0.66176	0.74594	PRELP
ENSG00000132972	13	25338290	25454059	146	9	56991	-0.66195	0.746	RNF17
ENSG00000145861	5	159774758	159797648	21	3	56991	-0.66202	0.74602	C1QTNF2
ENSG00000107779	10	88516407	88692595	207	18	56991	-0.66208	0.74604	BMPR1A
ENSG00000049249	1	7979907	8000926	23	1	56991	-0.66237	0.74613	TNFRSF9
ENSG00000137225	6	44126548	44152139	5	2	56991	-0.66262	0.74621	CAPN11
ENSG00000158941	8	22462145	22479027	8	1	56991	-0.66317	0.74639	CCAR2
ENSG00000196544	17	8091652	8093564	1	1	56991	-0.6632	0.7464	C17orf59
ENSG00000167434	17	58227297	58248260	1	1	56991	-0.66352	0.7465	CA4
ENSG00000177459	8	99076539	99105838	16	2	56991	-0.66354	0.74651	C8orf47
ENSG00000186329	3	171561139	171656505	83	7	56991	-0.66369	0.74656	TMEM212
ENSG00000146833	7	99474581	99517223	90	7	56991	-0.66408	0.74668	TRIM4
ENSG00000176601	2	135722061	135805038	114	7	56991	-0.66417	0.74671	MAP3K19
ENSG00000072422	10	62629196	62761198	92	10	56991	-0.66439	0.74678	RHOBTB1
ENSG00000130939	1	10092890	10241297	194	8	56991	-0.66452	0.74682	UBE4B
ENSG00000197891	11	64358113	64369820	21	2	56991	-0.66473	0.74689	SLC22A12
ENSG00000106399	7	7676149	7758238	135	12	56991	-0.66489	0.74694	RPA3
ENSG00000185245	17	4835592	4838325	3	2	56991	-0.6649	0.74694	GP1BA
ENSG00000156687	8	35092975	35654068	383	19	56991	-0.66516	0.74703	UNC5D
ENSG00000196172	19	23921997	23941693	19	3	56991	-0.66521	0.74704	ZNF681
ENSG00000131094	17	43037061	43045439	16	4	56991	-0.66523	0.74705	C1QL1
ENSG00000038382	5	14143811	14532235	395	27	56991	-0.66569	0.7472	TRIO
ENSG00000124721	6	38683117	38998301	522	24	56991	-0.66572	0.74721	DNAH8
ENSG00000118113	11	102582526	102597781	73	13	56991	-0.66609	0.74732	MMP8
ENSG00000158079	9	96793076	96872138	53	8	56991	-0.6663	0.74739	PTPDC1
ENSG00000180776	13	21950263	22033509	69	5	56991	-0.66644	0.74744	ZDHHC20
ENSG00000125753	19	46009837	46030241	28	5	56991	-0.66688	0.74758	VASP
ENSG00000143294	1	156720402	156770607	71	9	56991	-0.66715	0.74766	PRCC
ENSG00000186818	19	55155340	55181810	7	1	56991	-0.66714	0.74766	LILRB4
ENSG00000011566	2	39476407	39664453	329	12	56991	-0.66747	0.74776	MAP4K3
ENSG00000183762	22	29469066	29564321	153	11	56991	-0.66749	0.74777	KREMEN1
ENSG00000122966	12	120123595	120315095	246	22	56991	-0.66771	0.74784	CIT
ENSG00000163630	3	63213991	63602597	653	36	56991	-0.66809	0.74796	SYNPR
ENSG00000128059	4	57259528	57301781	41	5	56991	-0.66862	0.74813	PPAT
ENSG00000151778	13	44947801	44971850	15	2	56991	-0.66869	0.74815	SERP2
ENSG00000104774	19	12757325	12777556	7	1	56991	-0.66868	0.74815	MAN2B1
ENSG00000140386	15	76640526	77197785	638	16	56991	-0.66989	0.74853	SCAPER
ENSG00000146776	7	105245514	105517050	199	37	56991	-0.67008	0.7486	ATXN7L1
ENSG00000160199	21	44394620	44453691	214	13	56991	-0.67012	0.74861	PKNOX1
ENSG00000111012	12	58156117	58162769	6	2	56991	-0.67042	0.74871	CYP27B1
ENSG00000173875	19	12721732	12742735	23	1	56991	-0.67043	0.74871	ZNF791
ENSG00000175221	19	867962	893218	21	2	56991	-0.67053	0.74874	MED16
ENSG00000135077	5	156512843	156569880	99	5	56991	-0.67062	0.74877	HAVCR2
ENSG00000198836	3	193310933	193415612	176	9	56991	-0.67074	0.74881	OPA1
ENSG00000167384	19	44979854	45004576	38	5	56991	-0.67139	0.74901	ZNF180
ENSG00000100938	14	24701628	24708448	1	1	56991	-0.67166	0.7491	GMPR2
ENSG00000157870	1	2517930	2522908	5	2	56991	-0.67224	0.74928	FAM213B
ENSG00000143222	1	161122566	161128646	1	1	56991	-0.67229	0.7493	UFC1
ENSG00000127603	1	39546988	39952849	375	16	56991	-0.67261	0.7494	MACF1
ENSG00000104967	19	46436992	46476804	10	2	56991	-0.67335	0.74964	NOVA2
ENSG00000173598	12	93771659	93797024	50	6	56991	-0.6734	0.74965	NUDT4
ENSG00000174175	1	169558087	169599431	61	10	56991	-0.67348	0.74968	SELP
ENSG00000117592	1	173446405	173457946	11	3	56991	-0.67349	0.74968	PRDX6
ENSG00000116455	1	111982512	111991998	10	3	56991	-0.67365	0.74973	WDR77
ENSG00000185808	21	38431470	38445470	5	2	56991	-0.67465	0.75005	PIGP
ENSG00000213047	1	197473878	197744826	208	8	56991	-0.67494	0.75014	DENND1B
ENSG00000171724	16	77822427	78014004	187	31	56991	-0.67503	0.75017	VAT1L
ENSG00000269469	19	49966009	49989488	19	2	56991	-0.6751	0.75019	CTD-3148I10.9
ENSG00000090554	19	49977464	49989488	19	2	56991	-0.6751	0.75019	FLT3LG
ENSG00000166272	10	104503727	104576021	180	18	56991	-0.67536	0.75028	WBP1L
ENSG00000197147	1	89990395	90063423	128	8	56991	-0.67575	0.7504	LRRC8B
ENSG00000179604	17	71279763	71308314	18	5	56991	-0.67582	0.75042	CDC42EP4
ENSG00000171056	8	10581278	10697357	435	18	56991	-0.67586	0.75044	SOX7
ENSG00000070614	5	149865381	149937773	28	4	56991	-0.67594	0.75046	NDST1
ENSG00000127337	12	69753483	69784576	84	6	56991	-0.6767	0.7507	YEATS4
ENSG00000258724	8	10582909	10697357	434	18	56991	-0.67802	0.75112	SOX7
ENSG00000148110	9	97136833	97223324	186	13	56991	-0.67842	0.75125	HIATL1
ENSG00000151702	11	128556430	128683162	118	13	56991	-0.67841	0.75125	FLI1
ENSG00000162231	11	62559595	62573774	5	2	56991	-0.67875	0.75135	NXF1
ENSG00000164111	4	122589110	122618268	105	11	56991	-0.67882	0.75137	ANXA5
ENSG00000164197	5	63461671	63668696	192	8	56991	-0.67886	0.75139	RNF180
ENSG00000197437	1	247835320	247836365	7	2	56991	-0.67892	0.75141	OR13G1
ENSG00000138078	2	44543420	44589001	57	5	56991	-0.67899	0.75143	PREPL
ENSG00000166575	11	86748886	87034800	1028	29	56991	-0.67914	0.75147	TMEM135
ENSG00000151414	1	198126093	198291550	389	17	56991	-0.67999	0.75175	NEK7
ENSG00000149313	11	105946228	105969437	26	4	56991	-0.68002	0.75175	AASDHPPT
ENSG00000164885	7	150750899	150755617	2	1	56991	-0.68044	0.75189	CDK5
ENSG00000116874	1	119573839	119683294	183	16	56991	-0.68067	0.75196	WARS2
ENSG00000117643	1	25943959	26112698	55	5	56991	-0.6807	0.75197	MAN1C1
ENSG00000178917	3	44540462	44552128	1	1	56991	-0.6808	0.752	ZNF852
ENSG00000258053	12	71441182	71512027	80	6	56991	-0.68123	0.75214	CTD-2021H9.3
ENSG00000153495	13	111968531	111996596	44	8	56991	-0.68124	0.75214	TEX29
ENSG00000186907	11	57228022	57245007	3	1	56991	-0.68141	0.75219	RTN4RL2
ENSG00000171763	15	45694529	45713617	15	1	56991	-0.68182	0.75232	SPATA5L1
ENSG00000218819	2	21346789	21366144	16	5	56991	-0.68191	0.75235	TDRD15
ENSG00000100380	22	41220539	41253026	21	2	56991	-0.68189	0.75235	ST13
ENSG00000139344	12	96337071	96362370	32	3	56991	-0.68211	0.75241	AMDHD1
ENSG00000064102	12	27058114	27091259	34	6	56991	-0.68211	0.75242	ASUN
ENSG00000135314	6	73951037	74020088	89	4	56991	-0.68219	0.75244	KHDC1
ENSG00000255730	19	41856758	41930906	110	4	56991	-0.68241	0.75251	CTC-435M10.3
ENSG00000162695	1	101361632	101447309	87	5	56991	-0.68249	0.75254	SLC30A7
ENSG00000104765	8	26240414	26363152	231	30	56991	-0.68263	0.75258	BNIP3L
ENSG00000186280	11	94706845	94732682	3	1	56991	-0.68266	0.75259	KDM4D
ENSG00000206530	3	113005777	113160457	280	14	56991	-0.6828	0.75263	WDR52
ENSG00000179636	14	21492268	21504435	2	1	56991	-0.68283	0.75264	TPPP2
ENSG00000204021	10	90484301	90512543	127	5	56991	-0.6829	0.75267	LIPK
ENSG00000133318	11	63448918	63527363	49	2	56991	-0.68322	0.75277	RTN3
ENSG00000185345	6	161768452	163148803	2220	135	56991	-0.68374	0.75293	PARK2
ENSG00000092607	1	119425669	119532179	193	20	56991	-0.68383	0.75296	TBX15
ENSG00000170748	11	7110165	7112379	1	1	56991	-0.68396	0.753	RBMXL2
ENSG00000196511	7	144149034	144533488	513	20	56991	-0.68417	0.75307	TPK1
ENSG00000136261	7	16685756	16746148	20	2	56991	-0.68462	0.75321	BZW2
ENSG00000134640	11	92702886	92718232	21	2	56991	-0.6848	0.75327	MTNR1B
ENSG00000163295	2	233320833	233324742	1	1	56991	-0.68523	0.7534	ALPI
ENSG00000131808	11	30252563	30256808	12	2	56991	-0.68535	0.75344	FSHB
ENSG00000149658	20	61826781	61847586	36	3	56991	-0.6854	0.75345	YTHDF1
ENSG00000188282	2	218899683	218955304	66	4	56991	-0.68564	0.75353	RUFY4
ENSG00000185127	6	170102233	170106401	5	3	56991	-0.68568	0.75354	C6orf120
ENSG00000123297	12	58176372	58201854	25	3	56991	-0.68579	0.75358	TSFM
ENSG00000120563	10	29577990	29607257	82	8	56991	-0.68685	0.75391	LYZL1
ENSG00000037749	5	153418466	153600038	254	18	56991	-0.68702	0.75396	MFAP3
ENSG00000162543	1	20512578	20522541	2	1	56991	-0.68709	0.75399	UBXN10
ENSG00000268162	12	57390745	57391335	1	1	56991	-0.68745	0.7541	HBCBP
ENSG00000180035	16	30389427	30411429	22	2	56991	-0.68744	0.7541	ZNF48
ENSG00000188452	2	182401403	182545392	191	14	56991	-0.68761	0.75415	CERKL
ENSG00000204671	12	122656577	122658746	4	1	56991	-0.68768	0.75417	IL31
ENSG00000155833	9	105757593	105780770	38	3	56991	-0.68778	0.7542	CYLC2
ENSG00000111640	12	6643093	6647537	1	1	56991	-0.68777	0.7542	GAPDH
ENSG00000102935	16	49521435	49891830	342	53	56991	-0.68777	0.7542	ZNF423
ENSG00000169682	16	28985542	28995869	5	1	56991	-0.68813	0.75431	SPNS1
ENSG00000130167	19	11406824	11437672	33	3	56991	-0.68833	0.75438	TSPAN16
ENSG00000154310	3	170779128	171178197	339	32	56991	-0.68881	0.75453	TNIK
ENSG00000112304	6	24667263	24705293	57	10	56991	-0.689	0.75459	ACOT13
ENSG00000221818	8	25699246	25902913	190	31	56991	-0.6891	0.75462	EBF2
ENSG00000070778	14	88932122	89021077	149	6	56991	-0.68921	0.75465	PTPN21
ENSG00000271949	1	90098699	90398809	166	12	56991	-0.69024	0.75498	RP11-302M6.4
ENSG00000158528	7	94536514	94925727	299	19	56991	-0.69059	0.75509	PPP1R9A
ENSG00000168904	15	99791567	99930934	139	11	56991	-0.69089	0.75518	LRRC28
ENSG00000116885	1	36881428	36916086	119	4	56991	-0.69106	0.75524	OSCP1
ENSG00000103021	16	58265061	58317740	104	9	56991	-0.69141	0.75535	CCDC113
ENSG00000169550	11	26580580	26593780	22	4	56991	-0.69146	0.75536	MUC15
ENSG00000167685	19	56643968	56672262	17	2	56991	-0.69162	0.75541	ZNF444
ENSG00000177535	1	247614255	247615308	1	1	56991	-0.6919	0.7555	OR2B11
ENSG00000138075	2	44039611	44066004	37	7	56991	-0.6922	0.75559	ABCG5
ENSG00000170421	12	53290977	53343738	76	7	56991	-0.69242	0.75566	KRT8
ENSG00000112699	6	1624041	2245926	432	54	56991	-0.69246	0.75568	GMDS
ENSG00000235645	10	71444655	71452208	11	2	56991	-0.69265	0.75574	RP11-242G20.1
ENSG00000066248	2	233743396	233877982	160	22	56991	-0.69278	0.75578	NGEF
ENSG00000148154	9	114659046	114697649	96	14	56991	-0.6928	0.75578	UGCG
ENSG00000091986	3	112323407	112368377	16	2	56991	-0.69283	0.75579	CCDC80
ENSG00000162086	16	3355406	3368852	11	1	56991	-0.69287	0.7558	ZNF75A
ENSG00000091039	12	76745577	76953589	249	10	56991	-0.69299	0.75584	OSBPL8
ENSG00000129988	20	36974759	37005665	31	5	56991	-0.6936	0.75603	LBP
ENSG00000196591	6	114254192	114332472	93	13	56991	-0.69368	0.75606	HDAC2
ENSG00000081277	1	201252580	201302121	38	5	56991	-0.69393	0.75614	PKP1
ENSG00000197872	2	16730727	16847599	88	15	56991	-0.6941	0.75619	FAM49A
ENSG00000198914	2	105471969	105476929	4	2	56991	-0.69473	0.75639	POU3F3
ENSG00000103056	16	68392231	68482591	82	8	56991	-0.69476	0.7564	SMPD3
ENSG00000166090	14	23842018	23845612	2	1	56991	-0.69561	0.75666	IL25
ENSG00000125821	20	18568537	18744561	474	16	56991	-0.69577	0.75671	DTD1
ENSG00000121749	12	72233487	72320629	33	5	56991	-0.69613	0.75683	TBC1D15
ENSG00000063127	19	49792895	49828482	3	1	56991	-0.69637	0.7569	SLC6A16
ENSG00000163239	1	154474695	154520623	136	6	56991	-0.69642	0.75692	TDRD10
ENSG00000140367	15	76135622	76193419	48	1	56991	-0.69652	0.75695	UBE2Q2
ENSG00000171451	18	65173819	65184217	8	3	56991	-0.69664	0.75699	DSEL
ENSG00000189325	6	36283534	36304662	5	2	56991	-0.69683	0.75704	C6orf222
ENSG00000147533	8	41347915	41368499	28	5	56991	-0.69708	0.75713	GOLGA7
ENSG00000079950	6	132767006	132834337	113	14	56991	-0.69808	0.75744	STX7
ENSG00000106591	7	42971799	42988557	42	4	56991	-0.69822	0.75748	MRPL32
ENSG00000177119	12	45609770	45834187	194	7	56991	-0.69847	0.75756	ANO6
ENSG00000159640	17	61554422	61599205	32	3	56991	-0.69856	0.75758	ACE
ENSG00000264813	17	61562184	61599209	32	3	56991	-0.69856	0.75758	ACE
ENSG00000150455	11	126152960	126168740	44	10	56991	-0.69876	0.75765	TIRAP
ENSG00000213079	6	155054459	155155192	44	2	56991	-0.69911	0.75776	SCAF8
ENSG00000176658	17	30819540	31204195	270	21	56991	-0.69933	0.75783	MYO1D
ENSG00000177685	11	826144	831991	11	3	56991	-0.69968	0.75794	EFCAB4A
ENSG00000162643	1	85464830	85598821	106	14	56991	-0.69978	0.75797	WDR63
ENSG00000256797	12	10034088	10048432	14	3	56991	-0.70045	0.75818	KLRF2
ENSG00000182950	15	76016318	76020029	1	1	56991	-0.70052	0.7582	ODF3L1
ENSG00000188162	11	17568920	17668697	11	2	56991	-0.70059	0.75822	OTOG
ENSG00000253320	8	103876528	103990104	204	22	56991	-0.70077	0.75828	KB-1507C5.2
ENSG00000197616	14	23851199	23877486	7	2	56991	-0.70081	0.75829	MYH6
ENSG00000169344	16	20344374	20367623	25	2	56991	-0.70084	0.7583	UMOD
ENSG00000157542	21	38979678	39288749	351	38	56991	-0.70092	0.75832	KCNJ6
ENSG00000142698	1	34632484	34684732	62	4	56991	-0.70121	0.75842	C1orf94
ENSG00000226976	6	37012607	37013177	1	1	56991	-0.70149	0.7585	COX6A1P2
ENSG00000180919	11	6128914	6130065	1	1	56991	-0.70149	0.7585	OR56B4
ENSG00000100448	14	25042728	25045466	3	1	56991	-0.70183	0.75861	CTSG
ENSG00000184428	8	144386554	144442149	90	8	56991	-0.70193	0.75864	TOP1MT
ENSG00000170142	3	23847394	23932807	81	13	56991	-0.70232	0.75876	UBE2E1
ENSG00000172590	14	23299088	23304246	12	3	56991	-0.70238	0.75878	MRPL52
ENSG00000099330	19	17337013	17340028	9	1	56991	-0.70318	0.75903	OCEL1
ENSG00000079739	1	64058947	64125916	40	4	56991	-0.70344	0.75911	PGM1
ENSG00000259207	17	45331212	45421658	183	18	56991	-0.70398	0.75928	ITGB3
ENSG00000125148	16	56642111	56643409	1	1	56991	-0.70405	0.7593	MT2A
ENSG00000239306	11	66384053	66394818	9	4	56991	-0.70413	0.75932	RBM14
ENSG00000112541	6	165740776	166400091	799	73	56991	-0.70426	0.75936	PDE10A
ENSG00000132326	2	239152679	239198743	26	5	56991	-0.70432	0.75938	PER2
ENSG00000176900	11	4903049	4904113	1	1	56991	-0.70437	0.7594	OR51T1
ENSG00000138592	15	50716577	50793280	111	15	56991	-0.7045	0.75944	USP8
ENSG00000130479	19	17830051	17845325	56	6	56991	-0.70467	0.75949	MAP1S
ENSG00000117507	1	171106879	171130707	49	2	56991	-0.70491	0.75957	FMO6P
ENSG00000198431	12	104609557	104744061	253	18	56991	-0.70504	0.75961	TXNRD1
ENSG00000065978	1	43148098	43168020	18	4	56991	-0.70528	0.75968	YBX1
ENSG00000164603	7	112459202	112579971	83	8	56991	-0.70554	0.75976	C7orf60
ENSG00000160445	9	131492065	131534693	22	3	56991	-0.70567	0.7598	ZER1
ENSG00000250151	3	9834766	9877085	83	7	56991	-0.70571	0.75982	ARPC4-TTLL3
ENSG00000118690	6	109169619	109295186	106	11	56991	-0.7059	0.75987	ARMC2
ENSG00000187094	3	42299317	42307699	1	1	56991	-0.70598	0.7599	CCK
ENSG00000020129	1	36023074	36032875	3	1	56991	-0.706	0.75991	NCDN
ENSG00000205495	11	5067756	5068691	7	2	56991	-0.70611	0.75994	OR52J3
ENSG00000161057	7	102984701	103009842	25	3	56991	-0.70635	0.76001	PSMC2
ENSG00000196214	19	52772824	52795977	47	3	56991	-0.70714	0.76026	ZNF766
ENSG00000155506	5	154092462	154197167	46	5	56991	-0.70783	0.76047	LARP1
ENSG00000100034	22	22273793	22307209	13	2	56991	-0.70788	0.76049	PPM1F
ENSG00000146233	6	46517541	46620523	190	14	56991	-0.70795	0.76051	CYP39A1
ENSG00000140993	16	3348832	3355729	2	1	56991	-0.70857	0.7607	TIGD7
ENSG00000088899	20	3143263	3154192	2	1	56991	-0.70895	0.76082	LZTS3
ENSG00000175538	11	74165886	74178774	10	3	56991	-0.71004	0.76116	KCNE3
ENSG00000055813	2	56411258	56613308	223	26	56991	-0.71007	0.76117	CCDC85A
ENSG00000176153	14	65405870	65409531	9	2	56991	-0.71035	0.76126	GPX2
ENSG00000136830	9	130267618	130341268	72	10	56991	-0.71091	0.76143	FAM129B
ENSG00000172296	20	12989627	13147411	409	30	56991	-0.71099	0.76145	SPTLC3
ENSG00000243251	10	50723151	50747086	61	11	56991	-0.71107	0.76148	PGBD3
ENSG00000163701	3	9944296	9958086	10	1	56991	-0.71119	0.76152	IL17RE
ENSG00000127951	7	76822688	76829143	2	1	56991	-0.71151	0.76162	FGL2
ENSG00000188732	7	23719749	23742868	42	7	56991	-0.71175	0.76169	FAM221A
ENSG00000144227	2	139428342	139537918	68	9	56991	-0.71185	0.76172	NXPH2
ENSG00000168787	6	29364416	29365448	9	2	56991	-0.71185	0.76172	OR12D2
ENSG00000198964	10	52065360	52384923	415	23	56991	-0.71212	0.7618	SGMS1
ENSG00000267261	17	40271692	40306934	41	3	56991	-0.71245	0.76191	CTD-2132N18.3
ENSG00000162129	11	72003469	72145692	142	5	56991	-0.7128	0.76201	CLPB
ENSG00000177354	10	50507187	50535537	34	7	56991	-0.71284	0.76203	C10orf71
ENSG00000136147	13	50069746	50103123	88	10	56991	-0.71371	0.7623	PHF11
ENSG00000145087	3	120626919	121143608	645	17	56991	-0.71437	0.7625	STXBP5L
ENSG00000168906	2	85766288	85772403	6	2	56991	-0.71472	0.76261	MAT2A
ENSG00000212935	21	45977673	45978643	2	1	56991	-0.71537	0.76281	KRTAP10-3
ENSG00000135912	2	219575568	219620139	77	3	56991	-0.71543	0.76283	TTLL4
ENSG00000135902	2	233390703	233401377	5	2	56991	-0.7156	0.76288	CHRND
ENSG00000170166	2	177015950	177017954	3	1	56991	-0.71667	0.76321	HOXD4
ENSG00000197971	18	74690783	74845639	70	16	56991	-0.71801	0.76362	MBP
ENSG00000169777	5	9629109	9712490	42	7	56991	-0.7183	0.76371	TAS2R1
ENSG00000152266	11	13513602	13517728	7	2	56991	-0.71831	0.76372	PTH
ENSG00000104129	15	41060067	41099675	25	4	56991	-0.71834	0.76373	DNAJC17
ENSG00000177508	16	54317216	54320675	2	1	56991	-0.71846	0.76376	IRX3
ENSG00000174938	16	29882480	29910868	2	1	56991	-0.71855	0.76379	SEZ6L2
ENSG00000167508	16	88718343	88729569	2	1	56991	-0.71853	0.76379	MVD
ENSG00000133962	14	92047040	92247051	159	20	56991	-0.7186	0.76381	CATSPERB
ENSG00000163012	2	187692562	187713935	86	3	56991	-0.71891	0.7639	ZSWIM2
ENSG00000106100	7	30464143	30518400	64	8	56991	-0.71945	0.76407	NOD1
ENSG00000241106	6	32780540	32784825	36	9	56991	-0.71954	0.7641	HLA-DOB
ENSG00000152092	1	176826438	177134109	344	30	56991	-0.72011	0.76427	ASTN1
ENSG00000213953	2	187361840	187365393	3	1	56991	-0.72078	0.76448	AC018867.1
ENSG00000117475	1	169337208	169365778	30	5	56991	-0.72106	0.76456	BLZF1
ENSG00000187258	7	34697851	34917944	367	29	56991	-0.72114	0.76459	NPSR1
ENSG00000154478	10	125425871	125454123	14	4	56991	-0.72127	0.76463	GPR26
ENSG00000178804	3	129262057	129270310	3	1	56991	-0.72152	0.7647	H1FOO
ENSG00000185069	12	53161939	53171129	17	4	56991	-0.72163	0.76474	KRT76
ENSG00000008405	12	107385142	107487607	125	7	56991	-0.72179	0.76479	CRY1
ENSG00000267976	21	37858165	37860058	2	1	56991	-0.72208	0.76488	AP000695.1
ENSG00000155846	5	149109861	149234585	160	25	56991	-0.72259	0.76503	PPARGC1B
ENSG00000110497	11	46417964	46615675	81	3	56991	-0.72268	0.76506	AMBRA1
ENSG00000070190	4	100737990	100791311	115	14	56991	-0.72305	0.76517	DAPP1
ENSG00000116237	1	6281253	6296032	1	1	56991	-0.72313	0.7652	ICMT
ENSG00000185624	17	79801035	79818570	12	1	56991	-0.72325	0.76524	P4HB
ENSG00000179115	19	13033293	13044851	6	2	56991	-0.72326	0.76524	FARSA
ENSG00000173193	3	122399465	122449687	136	14	56991	-0.72339	0.76528	PARP14
ENSG00000204566	10	23492745	23528745	11	1	56991	-0.72352	0.76532	C10orf115
ENSG00000183379	14	74872596	74892805	28	5	56991	-0.72457	0.76564	SYNDIG1L
ENSG00000144278	2	154728426	155310361	1069	37	56991	-0.72484	0.76573	GALNT13
ENSG00000174514	1	205538013	205572046	56	9	56991	-0.72552	0.76593	MFSD4
ENSG00000184163	1	1177826	1182102	7	1	56991	-0.72605	0.7661	FAM132A
ENSG00000142661	1	24382525	24438665	71	7	56991	-0.72629	0.76617	MYOM3
ENSG00000140848	16	57126449	57181878	53	8	56991	-0.72647	0.76622	CPNE2
ENSG00000158473	1	158149737	158154686	5	1	56991	-0.72671	0.7663	CD1D
ENSG00000107796	10	90694831	90751147	41	8	56991	-0.72735	0.7665	ACTA2
ENSG00000258838	10	50723247	50747584	62	11	56991	-0.72796	0.76668	ERCC6-PGBD3
ENSG00000146243	6	79577189	79656157	51	6	56991	-0.72803	0.7667	IRAK1BP1
ENSG00000255307	11	6190560	6191638	1	1	56991	-0.72835	0.7668	OR52B2
ENSG00000176845	17	81037567	81052864	4	2	56991	-0.72846	0.76683	METRNL
ENSG00000161395	17	37827375	37853050	45	1	56991	-0.72867	0.7669	PGAP3
ENSG00000144771	3	54952264	55001115	34	4	56991	-0.72932	0.7671	LRTM1
ENSG00000256966	9	37512544	37592466	49	6	56991	-0.72937	0.76711	RP11-613M10.8
ENSG00000077549	1	19665267	19812066	354	18	56991	-0.72946	0.76714	CAPZB
ENSG00000197658	11	62847412	62911693	259	8	56991	-0.72957	0.76717	SLC22A24
ENSG00000165533	14	89290497	89344335	20	4	56991	-0.72959	0.76718	TTC8
ENSG00000176407	2	85198216	85286595	35	1	56991	-0.72981	0.76725	KCMF1
ENSG00000259753	17	45331263	45421658	182	18	56991	-0.72989	0.76727	ITGB3
ENSG00000187175	21	46101491	46102078	2	1	56991	-0.73012	0.76734	KRTAP12-1
ENSG00000120647	12	498439	551811	13	3	56991	-0.73039	0.76742	CCDC77
ENSG00000264424	17	10346607	10372876	34	3	56991	-0.73037	0.76742	MYH4
ENSG00000151693	2	9346894	9545812	39	6	56991	-0.73054	0.76747	ASAP2
ENSG00000185112	3	194406622	194409762	1	1	56991	-0.73064	0.7675	FAM43A
ENSG00000165863	10	118423207	118429775	4	1	56991	-0.73066	0.76751	C10orf82
ENSG00000104714	8	564746	688106	305	25	56991	-0.73156	0.76778	ERICH1
ENSG00000176753	15	40542865	40545170	3	1	56991	-0.73196	0.7679	C15orf56
ENSG00000167098	20	31571579	31592239	74	5	56991	-0.73232	0.76801	SUN5
ENSG00000050393	6	13786789	13814800	7	2	56991	-0.73237	0.76803	MCUR1
ENSG00000184349	5	106712590	107006596	165	31	56991	-0.73266	0.76812	EFNA5
ENSG00000089006	20	17922241	17949623	57	3	56991	-0.7329	0.76819	SNX5
ENSG00000105176	19	30414551	30506611	91	6	56991	-0.73327	0.7683	URI1
ENSG00000196549	3	154741913	154901497	62	8	56991	-0.73329	0.76831	MME
ENSG00000154611	18	23713816	23773319	85	6	56991	-0.73333	0.76832	PSMA8
ENSG00000143536	1	152381719	152386739	4	1	56991	-0.73365	0.76842	CRNN
ENSG00000142609	1	1853396	1935276	27	3	56991	-0.73387	0.76849	C1orf222
ENSG00000123307	12	55413729	55423798	1	1	56991	-0.73392	0.7685	NEUROD4
ENSG00000173757	17	40351186	40428725	47	3	56991	-0.73462	0.76871	STAT5B
ENSG00000107443	10	97803151	97820627	10	3	56991	-0.73466	0.76873	CCNJ
ENSG00000171282	17	79373540	79433357	1	1	56991	-0.7349	0.7688	RP11-1055B8.7
ENSG00000111262	12	5019071	5040527	21	4	56991	-0.73514	0.76887	KCNA1
ENSG00000130226	7	153584182	154685995	1138	111	56991	-0.73554	0.76899	DPP6
ENSG00000174502	1	205882176	205912588	37	4	56991	-0.73568	0.76904	SLC26A9
ENSG00000197870	12	11418857	11422739	1	1	56991	-0.73589	0.7691	PRB3
ENSG00000165097	6	18155560	18224084	140	12	56991	-0.73617	0.76919	KDM1B
ENSG00000112414	6	142622991	142767403	82	7	56991	-0.73649	0.76928	GPR126
ENSG00000147647	8	105342552	105479281	200	27	56991	-0.7377	0.76965	DPYS
ENSG00000119720	14	90742580	90798481	17	2	56991	-0.73779	0.76968	NRDE2
ENSG00000188931	1	161334521	161337664	17	1	56991	-0.73786	0.7697	C1orf192
ENSG00000081087	6	108362613	108487058	99	6	56991	-0.73815	0.76979	OSTM1
ENSG00000048405	7	126986844	127071978	127	14	56991	-0.73842	0.76987	ZNF800
ENSG00000171471	12	116997186	117014425	22	5	56991	-0.73875	0.76997	MAP1LC3B2
ENSG00000106714	9	39072764	39288312	3	1	56991	-0.73894	0.77003	CNTNAP3
ENSG00000173744	2	228336868	228425930	236	18	56991	-0.73913	0.77009	AGFG1
ENSG00000153575	15	22833395	22873892	49	1	56991	-0.73944	0.77018	TUBGCP5
ENSG00000113580	5	142657496	142815077	93	7	56991	-0.73952	0.7702	NR3C1
ENSG00000167074	22	41763337	41795330	41	3	56991	-0.74008	0.77037	TEF
ENSG00000166188	16	58028572	58034357	6	2	56991	-0.74008	0.77038	ZNF319
ENSG00000158615	1	204372515	204380919	3	1	56991	-0.74031	0.77044	PPP1R15B
ENSG00000204231	6	33161365	33168630	12	4	56991	-0.7406	0.77053	RXRB
ENSG00000154438	7	117003276	117068177	45	5	56991	-0.74073	0.77057	ASZ1
ENSG00000148965	11	18252896	18258440	5	1	56991	-0.74094	0.77063	SAA4
ENSG00000204060	1	41827594	41849262	3	1	56991	-0.74117	0.7707	FOXO6
ENSG00000158714	1	159796540	159807039	3	1	56991	-0.74163	0.77084	SLAMF8
ENSG00000263711	18	70818476	70931715	61	3	56991	-0.74165	0.77085	RP11-169F17.1
ENSG00000147439	8	22477931	22526661	31	4	56991	-0.74288	0.77122	BIN3
ENSG00000131781	1	146646930	146714700	256	10	56991	-0.74291	0.77123	FMO5
ENSG00000267561	1	87458692	87634884	219	18	56991	-0.74324	0.77133	RP5-1052I5.2
ENSG00000186976	22	43924624	44208217	362	21	56991	-0.74334	0.77136	EFCAB6
ENSG00000182255	11	30031288	30038570	8	3	56991	-0.7434	0.77138	KCNA4
ENSG00000107185	9	35749203	35758572	4	2	56991	-0.74342	0.77139	RGP1
ENSG00000062038	16	68670092	68756519	139	9	56991	-0.74343	0.77139	CDH3
ENSG00000163975	3	196715492	196756687	2	1	56991	-0.74367	0.77146	MFI2
ENSG00000129028	15	71173681	71185124	2	1	56991	-0.74379	0.7715	THAP10
ENSG00000133706	5	145492601	145562223	195	2	56991	-0.74418	0.77162	LARS
ENSG00000255330	6	127759551	127840146	120	11	56991	-0.74421	0.77162	SOGA3
ENSG00000214338	6	127759551	127840500	120	11	56991	-0.74421	0.77162	SOGA3
ENSG00000088882	20	2774715	2781283	4	2	56991	-0.7446	0.77174	CPXM1
ENSG00000159387	16	55357672	55364672	16	3	56991	-0.74485	0.77182	IRX6
ENSG00000154736	21	28290231	28338832	35	7	56991	-0.74518	0.77192	ADAMTS5
ENSG00000148057	9	86237964	86259045	29	5	56991	-0.74543	0.77199	IDNK
ENSG00000164713	7	97881691	97937162	69	2	56991	-0.74551	0.77202	BRI3
ENSG00000068615	2	86441116	86565206	299	12	56991	-0.7458	0.77211	REEP1
ENSG00000115850	2	136545410	136594750	69	7	56991	-0.74606	0.77218	LCT
ENSG00000219200	17	6915736	6917851	2	1	56991	-0.74608	0.77219	RNASEK
ENSG00000171928	17	18684308	18710027	1	1	56991	-0.74677	0.7724	TVP23B
ENSG00000198826	15	32907345	32932150	11	2	56991	-0.74686	0.77243	ARHGAP11A
ENSG00000160113	19	17342692	17356749	5	3	56991	-0.74694	0.77245	NR2F6
ENSG00000148935	11	22647188	22834601	174	14	56991	-0.74699	0.77246	GAS2
ENSG00000213988	19	20188803	20237885	20	2	56991	-0.747	0.77247	ZNF90
ENSG00000082516	5	154266976	154317769	84	6	56991	-0.74707	0.77249	GEMIN5
ENSG00000100056	22	19117792	19132197	7	1	56991	-0.74727	0.77255	DGCR14
ENSG00000158089	2	31133333	31378068	325	23	56991	-0.74745	0.7726	GALNT14
ENSG00000240053	6	31637944	31641553	11	5	56991	-0.74749	0.77261	LY6G5B
ENSG00000154007	1	76384558	76398116	27	4	56991	-0.74749	0.77262	ASB17
ENSG00000142552	19	50030875	50050219	74	1	56991	-0.74787	0.77273	RCN3
ENSG00000197241	1	9063359	9086404	2	1	56991	-0.74791	0.77274	SLC2A7
ENSG00000138279	10	75134859	75173834	55	1	56991	-0.74839	0.77289	ANXA7
ENSG00000198046	19	56950694	56989434	9	1	56991	-0.74841	0.77289	ZNF667
ENSG00000110046	11	64662007	64684722	28	1	56991	-0.74876	0.773	ATG2A
ENSG00000250571	8	144349603	144359101	1	1	56991	-0.74976	0.7733	GLI4
ENSG00000163960	3	196074533	196159345	56	6	56991	-0.74995	0.77336	UBXN7
ENSG00000118729	1	116242628	116311402	275	13	56991	-0.75005	0.77339	CASQ2
ENSG00000141429	18	33161081	33291798	221	6	56991	-0.75036	0.77348	GALNT1
ENSG00000206203	22	19118321	19120134	5	1	56991	-0.75058	0.77355	TSSK2
ENSG00000198042	8	33342268	33358778	45	5	56991	-0.75079	0.77361	MAK16
ENSG00000155096	8	103838585	103906092	155	12	56991	-0.75097	0.77367	AZIN1
ENSG00000171703	20	62681189	62703700	6	2	56991	-0.7511	0.7737	TCEA2
ENSG00000108602	17	19641297	19652256	7	2	56991	-0.75112	0.77371	ALDH3A1
ENSG00000225830	10	50663414	50747584	127	15	56991	-0.75142	0.7738	ERCC6
ENSG00000005981	7	95107756	95169544	77	12	56991	-0.75214	0.77402	ASB4
ENSG00000128585	7	130794855	131181395	386	45	56991	-0.75276	0.7742	MKLN1
ENSG00000087448	12	27932953	27955973	12	2	56991	-0.75291	0.77425	KLHL42
ENSG00000168916	5	123972608	124084500	155	20	56991	-0.75354	0.77444	ZNF608
ENSG00000084734	2	27719709	27746554	15	3	56991	-0.75362	0.77446	GCKR
ENSG00000183340	11	96123153	96240738	61	9	56991	-0.75371	0.77449	JRKL
ENSG00000161791	12	50031724	50101948	71	4	56991	-0.75371	0.77449	FMNL3
ENSG00000112818	6	46761127	46807515	58	8	56991	-0.75378	0.77451	MEP1A
ENSG00000176540	11	48387037	48388017	2	1	56991	-0.75384	0.77453	OR4C5
ENSG00000197375	5	131705444	131731306	77	7	56991	-0.7539	0.77455	SLC22A5
ENSG00000157796	4	39184024	39287430	148	6	56991	-0.75404	0.77459	WDR19
ENSG00000137857	15	45422131	45457774	42	5	56991	-0.75425	0.77465	DUOX1
ENSG00000188501	15	66839517	66858317	19	4	56991	-0.7547	0.77479	LCTL
ENSG00000149311	11	108093211	108239829	2	1	56991	-0.75485	0.77483	ATM
ENSG00000170893	3	129693148	129696781	7	3	56991	-0.75491	0.77485	TRH
ENSG00000184786	6	170140210	170151655	25	4	56991	-0.75508	0.7749	TCTE3
ENSG00000100593	14	77940740	77965210	37	7	56991	-0.7551	0.77491	ISM2
ENSG00000204361	11	114549108	114579362	65	9	56991	-0.75517	0.77493	NXPE2
ENSG00000184574	12	6728001	6745613	1	1	56991	-0.75542	0.775	LPAR5
ENSG00000168454	18	9885763	9889272	3	1	56991	-0.75573	0.7751	TXNDC2
ENSG00000243317	7	135347244	135378166	44	5	56991	-0.75584	0.77513	C7orf73
ENSG00000140835	16	71559136	71572649	4	2	56991	-0.75592	0.77515	CHST4
ENSG00000104852	19	49588676	49611862	3	1	56991	-0.75604	0.77519	SNRNP70
ENSG00000031081	3	119013220	119139561	158	24	56991	-0.75613	0.77521	ARHGAP31
ENSG00000167615	19	54960065	54973217	32	4	56991	-0.75615	0.77522	LENG8
ENSG00000239388	3	57302375	57326710	29	5	56991	-0.75659	0.77535	ASB14
ENSG00000100418	22	41994032	42017100	2	1	56991	-0.75709	0.7755	DESI1
ENSG00000011132	19	3750817	3761697	10	2	56991	-0.75713	0.77551	APBA3
ENSG00000183291	1	87328132	87380107	91	5	56991	-0.75725	0.77555	2021-09-15
ENSG00000163283	2	233243244	233247599	3	1	56991	-0.75751	0.77563	ALPP
ENSG00000100504	14	51324609	51411454	43	7	56991	-0.75771	0.77569	PYGL
ENSG00000168807	16	69221032	69342955	174	13	56991	-0.75774	0.7757	SNTB2
ENSG00000120616	10	32556679	32667726	141	8	56991	-0.75795	0.77576	EPC1
ENSG00000255275	1	19175767	19247615	9	4	56991	-0.75819	0.77583	RP13-279N23.2
ENSG00000158109	1	3541566	3546691	4	1	56991	-0.75843	0.7759	TPRG1L
ENSG00000198729	6	150464212	150571493	131	21	56991	-0.75849	0.77592	PPP1R14C
ENSG00000169488	14	20443603	20444818	7	1	56991	-0.75856	0.77594	OR4K15
ENSG00000125823	20	23420322	23425567	10	3	56991	-0.75858	0.77595	CSTL1
ENSG00000172020	3	115342171	115440337	23	3	56991	-0.75866	0.77597	GAP43
ENSG00000203756	6	130152389	130182692	99	11	56991	-0.75913	0.77611	TMEM244
ENSG00000125648	19	6436090	6465214	5	1	56991	-0.75942	0.7762	SLC25A23
ENSG00000174842	1	92711959	92764544	17	1	56991	-0.75973	0.77629	GLMN
ENSG00000125772	20	5525085	5591672	43	6	56991	-0.75975	0.7763	GPCPD1
ENSG00000115568	2	219502639	219524378	31	3	56991	-0.76008	0.7764	ZNF142
ENSG00000162639	1	109190912	109204148	7	3	56991	-0.76015	0.77642	HENMT1
ENSG00000173572	19	56403065	56443702	29	5	56991	-0.76017	0.77642	NLRP13
ENSG00000181982	4	24807739	24981826	226	22	56991	-0.76038	0.77649	CCDC149
ENSG00000132003	19	13906274	13943044	2	1	56991	-0.76066	0.77657	ZSWIM4
ENSG00000106397	7	100849258	100861701	1	1	56991	-0.7611	0.7767	PLOD3
ENSG00000171160	10	99374310	99393344	2	1	56991	-0.76171	0.77688	MORN4
ENSG00000125850	20	17937623	18039832	178	17	56991	-0.76172	0.77689	OVOL2
ENSG00000131126	19	43905648	43922763	27	4	56991	-0.76177	0.7769	TEX101
ENSG00000113555	5	141323150	141349304	17	3	56991	-0.76203	0.77698	PCDH12
ENSG00000122787	7	137687070	137802732	117	13	56991	-0.7623	0.77706	AKR1D1
ENSG00000144843	3	119298115	119308792	1	1	56991	-0.76244	0.7771	ADPRH
ENSG00000204217	2	203241659	203432474	180	8	56991	-0.76271	0.77718	BMPR2
ENSG00000142632	1	16524349	16539104	34	2	56991	-0.76294	0.77725	ARHGEF19
ENSG00000105605	19	54412589	54447195	1	1	56991	-0.76344	0.7774	CACNG7
ENSG00000165338	10	93170096	93274586	71	2	56991	-0.76364	0.77746	HECTD2
ENSG00000100979	20	44527399	44540794	9	3	56991	-0.76376	0.7775	PLTP
ENSG00000164176	5	83236373	83680611	275	34	56991	-0.76387	0.77753	EDIL3
ENSG00000196616	4	100226121	100242558	14	3	56991	-0.76393	0.77755	ADH1B
ENSG00000110888	12	30862486	30907885	114	10	56991	-0.76399	0.77756	CAPRIN2
ENSG00000163399	1	116915290	116952883	45	2	56991	-0.76434	0.77767	ATP1A1
ENSG00000178235	13	84451344	84456528	4	2	56991	-0.76469	0.77777	SLITRK1
ENSG00000109132	4	41746099	41750987	4	2	56991	-0.76476	0.77779	PHOX2B
ENSG00000222031	2	151857734	151905288	123	9	56991	-0.76506	0.77788	AC023469.1
ENSG00000074695	18	56995055	57027194	5	2	56991	-0.76507	0.77788	LMAN1
ENSG00000164185	5	121465208	121515312	1	1	56991	-0.76512	0.7779	ZNF474
ENSG00000181396	17	80347099	80376513	25	5	56991	-0.76515	0.77791	OGFOD3
ENSG00000147912	9	37510889	37588871	44	5	56991	-0.76523	0.77793	FBXO10
ENSG00000141627	18	46570039	46987717	792	18	56991	-0.76541	0.77799	DYM
ENSG00000130803	19	9251056	9274100	17	2	56991	-0.76545	0.778	ZNF317
ENSG00000140497	15	75136071	75165706	14	4	56991	-0.76566	0.77806	SCAMP2
ENSG00000170373	20	23728190	23731905	2	1	56991	-0.76567	0.77806	CST1
ENSG00000205268	8	66629745	66754557	178	7	56991	-0.76612	0.7782	PDE7A
ENSG00000108684	17	31340105	32501983	1030	114	56991	-0.76643	0.77829	ASIC2
ENSG00000050405	12	50569571	50677329	83	5	56991	-0.76697	0.77845	LIMA1
ENSG00000136169	13	50018429	50069138	113	10	56991	-0.76698	0.77845	SETDB2
ENSG00000145388	4	119606523	119636588	36	4	56991	-0.7672	0.77852	METTL14
ENSG00000187605	2	74229840	74335303	65	3	56991	-0.76728	0.77854	TET3
ENSG00000153395	5	1456595	1524092	18	4	56991	-0.76775	0.77868	LPCAT1
ENSG00000174562	19	51328545	51340469	1	1	56991	-0.76781	0.7787	KLK15
ENSG00000106049	7	27565061	27702614	363	12	56991	-0.76786	0.77872	HIBADH
ENSG00000088387	13	99445741	99738879	650	24	56991	-0.76805	0.77877	DOCK9
ENSG00000188770	1	203463271	203477992	13	1	56991	-0.76808	0.77878	OPTC
ENSG00000197714	19	57791419	57804937	21	2	56991	-0.76827	0.77884	ZNF460
ENSG00000136161	13	49063095	49107369	21	4	56991	-0.76916	0.7791	RCBTB2
ENSG00000185133	22	31518717	31530682	7	1	56991	-0.76917	0.7791	INPP5J
ENSG00000119707	14	73525144	73588122	69	9	56991	-0.76922	0.77912	RBM25
ENSG00000165280	9	35056061	35073246	12	2	56991	-0.76934	0.77915	VCP
ENSG00000078018	2	210288782	210598842	486	16	56991	-0.76938	0.77917	MAP2
ENSG00000255298	11	124134723	124135763	5	1	56991	-0.76968	0.77926	OR8G5
ENSG00000138867	22	24936406	24951903	20	2	56991	-0.76989	0.77932	GUCD1
ENSG00000197885	3	23933151	23988082	135	8	56991	-0.76992	0.77933	NKIRAS1
ENSG00000177200	16	53088945	53363062	330	14	56991	-0.77043	0.77948	CHD9
ENSG00000109272	4	74718906	74719872	1	1	56991	-0.77084	0.7796	PF4V1
ENSG00000116711	1	186798085	186958113	184	17	56991	-0.77095	0.77963	PLA2G4A
ENSG00000136527	3	185633694	185655924	18	3	56991	-0.77109	0.77967	TRA2B
ENSG00000178150	19	48675575	48790865	269	19	56991	-0.77118	0.7797	ZNF114
ENSG00000269403	19	51853627	51871353	7	2	56991	-0.77173	0.77986	CTD-2616J11.11
ENSG00000178473	10	5406972	5416169	5	2	56991	-0.7718	0.77988	UCN3
ENSG00000134551	12	11081835	11084940	1	1	56991	-0.77186	0.7799	PRH2
ENSG00000152256	2	173420101	173489823	120	5	56991	-0.77207	0.77996	PDK1
ENSG00000090020	1	27425306	27493472	25	1	56991	-0.77256	0.78011	SLC9A1
ENSG00000269402	17	30506379	30506885	2	1	56991	-0.77266	0.78014	AC116407.2
ENSG00000162194	11	62430287	62439727	11	1	56991	-0.77337	0.78035	C11orf48
ENSG00000051341	3	121150278	121264853	158	10	56991	-0.77371	0.78045	POLQ
ENSG00000136144	13	50106082	50159719	248	14	56991	-0.77389	0.7805	RCBTB1
ENSG00000129245	17	7494548	7518189	9	3	56991	-0.77392	0.78051	FXR2
ENSG00000170584	5	162873532	162887146	19	4	56991	-0.7741	0.78056	NUDCD2
ENSG00000159189	1	22970123	22974603	5	2	56991	-0.77427	0.78061	C1QC
ENSG00000162928	2	61244360	61279125	43	8	56991	-0.77478	0.78077	PEX13
ENSG00000137440	4	15937192	15940363	7	2	56991	-0.77479	0.78077	FGFBP1
ENSG00000041880	3	51976361	51982883	1	1	56991	-0.7749	0.7808	PARP3
ENSG00000099284	10	71812552	71872036	47	8	56991	-0.7754	0.78095	H2AFY2
ENSG00000126883	9	134000948	134110057	150	7	56991	-0.7757	0.78104	NUP214
ENSG00000078900	1	3569084	3652765	54	8	56991	-0.77602	0.78113	TP73
ENSG00000165283	9	35099888	35103154	3	1	56991	-0.77622	0.78119	STOML2
ENSG00000174780	4	57333081	57369839	91	8	56991	-0.7764	0.78124	SRP72
ENSG00000124602	6	40994772	41006928	10	2	56991	-0.77656	0.78129	UNC5CL
ENSG00000138399	2	170386259	170430385	90	14	56991	-0.77659	0.7813	FASTKD1
ENSG00000159166	1	201342372	201368736	27	3	56991	-0.77663	0.78131	LAD1
ENSG00000214756	11	62432781	62435968	2	1	56991	-0.77681	0.78136	METTL12
ENSG00000134049	18	44681413	44702745	49	4	56991	-0.77699	0.78142	IER3IP1
ENSG00000143028	1	110009180	110024759	34	2	56991	-0.77729	0.78151	SYPL2
ENSG00000235608	4	1396720	1400119	1	1	56991	-0.77761	0.7816	NKX1-1
ENSG00000115221	2	160956177	161128399	211	20	56991	-0.77788	0.78168	ITGB6
ENSG00000179144	7	150211918	150218161	22	5	56991	-0.778	0.78171	GIMAP7
ENSG00000204010	10	91137813	91144962	9	2	56991	-0.77805	0.78173	IFIT1B
ENSG00000152595	4	88742563	88767969	28	4	56991	-0.77826	0.78179	MEPE
ENSG00000177025	19	58469805	58485902	11	1	56991	-0.77936	0.78212	C19orf18
ENSG00000185818	4	2061239	2070816	4	1	56991	-0.77959	0.78218	NAT8L
ENSG00000176547	11	48346472	48347507	1	1	56991	-0.77964	0.7822	OR4C3
ENSG00000255737	12	58120054	58122139	1	1	56991	-0.77998	0.7823	AGAP2-AS1
ENSG00000162927	2	61167357	61245394	74	10	56991	-0.78043	0.78243	PUS10
ENSG00000138483	3	107096188	107097481	1	1	56991	-0.78066	0.7825	CCDC54
ENSG00000204315	6	32096484	32098068	4	2	56991	-0.78068	0.78251	FKBPL
ENSG00000167359	11	5461800	5462744	6	2	56991	-0.78088	0.78256	OR51I1
ENSG00000181785	11	55797895	55798869	5	1	56991	-0.78101	0.7826	OR5AS1
ENSG00000113119	5	140019012	140024993	5	1	56991	-0.78108	0.78262	TMCO6
ENSG00000131148	16	85805364	85833214	54	4	56991	-0.78114	0.78264	EMC8
ENSG00000229086	21	34537776	34542541	4	2	56991	-0.7812	0.78266	C21orf54
ENSG00000205022	16	88928034	88933068	7	1	56991	-0.78171	0.78281	PABPN1L
ENSG00000124818	6	47749718	47800516	115	9	56991	-0.78182	0.78284	OPN5
ENSG00000006210	16	57406370	57418960	12	3	56991	-0.78268	0.78309	CX3CL1
ENSG00000069482	11	68451247	68458643	2	1	56991	-0.7827	0.7831	GAL
ENSG00000165806	10	115438942	115490662	89	9	56991	-0.78343	0.78331	CASP7
ENSG00000157106	16	18816175	18937776	76	7	56991	-0.78369	0.78339	SMG1
ENSG00000167363	17	80693451	80709073	23	2	56991	-0.78419	0.78354	FN3K
ENSG00000131503	5	139781399	139929163	41	7	56991	-0.78437	0.78359	ANKHD1
ENSG00000254996	5	139781493	139929154	41	7	56991	-0.78437	0.78359	ANKHD1-EIF4EBP3
ENSG00000172939	3	38206580	38296979	66	5	56991	-0.78447	0.78362	OXSR1
ENSG00000134240	1	120290619	120311528	13	2	56991	-0.78525	0.78385	HMGCS2
ENSG00000167618	19	55009100	55021897	6	1	56991	-0.7854	0.78389	LAIR2
ENSG00000075043	20	62037542	62103993	45	7	56991	-0.7855	0.78392	KCNQ2
ENSG00000151725	4	185615772	185655287	247	3	56991	-0.78629	0.78415	CENPU
ENSG00000184012	21	42836478	42903043	119	13	56991	-0.7864	0.78418	TMPRSS2
ENSG00000227051	14	96505661	96560417	98	10	56991	-0.78666	0.78426	C14orf132
ENSG00000135698	16	82181403	82203831	185	9	56991	-0.78671	0.78427	MPHOSPH6
ENSG00000135119	12	117176096	117291436	125	9	56991	-0.78687	0.78432	RNFT2
ENSG00000103051	16	70514471	70557468	7	2	56991	-0.78688	0.78432	COG4
ENSG00000085872	19	16628700	16653341	15	1	56991	-0.78717	0.78441	CHERP
ENSG00000205670	21	35747779	35780164	73	4	56991	-0.78722	0.78442	SMIM11
ENSG00000151320	14	32798479	33300567	499	69	56991	-0.78729	0.78444	AKAP6
ENSG00000170949	19	53569859	53606689	51	7	56991	-0.78757	0.78453	ZNF160
ENSG00000123643	5	150816607	150871942	64	8	56991	-0.78775	0.78458	SLC36A1
ENSG00000164758	8	118532952	118552501	35	7	56991	-0.78782	0.7846	MED30
ENSG00000181074	11	5775923	5776959	3	1	56991	-0.78793	0.78463	OR52N4
ENSG00000149516	11	59824060	59838601	5	1	56991	-0.78797	0.78464	MS4A3
ENSG00000120820	12	104382762	104457961	76	11	56991	-0.78819	0.78471	GLT8D2
ENSG00000119004	2	204103663	204163009	79	6	56991	-0.7887	0.78486	CYP20A1
ENSG00000146755	7	72726535	72742085	8	2	56991	-0.78876	0.78487	TRIM50
ENSG00000109991	11	57105848	57138073	43	5	56991	-0.78877	0.78488	P2RX3
ENSG00000117305	1	24128375	24165110	26	2	56991	-0.7893	0.78503	HMGCL
ENSG00000096872	9	26947037	27062928	196	14	56991	-0.78943	0.78507	IFT74
ENSG00000234949	2	238499663	238504624	12	4	56991	-0.78955	0.78511	AC104667.3
ENSG00000090565	16	475619	573011	54	4	56991	-0.78996	0.78522	RAB11FIP3
ENSG00000131374	3	17198654	18486309	1108	35	56991	-0.79003	0.78525	TBC1D5
ENSG00000109956	11	134248398	134281812	6	2	56991	-0.79035	0.78534	B3GAT1
ENSG00000163288	4	46995740	47428461	519	37	56991	-0.7907	0.78544	GABRB1
ENSG00000105255	19	4304597	4323840	12	2	56991	-0.7914	0.78565	FSD1
ENSG00000075891	10	102495360	102589698	62	4	56991	-0.79146	0.78566	PAX2
ENSG00000092929	17	73823306	73840798	25	4	56991	-0.79152	0.78568	UNC13D
ENSG00000080546	6	109307640	109416022	169	5	56991	-0.7921	0.78585	SESN1
ENSG00000102805	13	77564795	77576652	22	1	56991	-0.7926	0.786	CLN5
ENSG00000168385	2	242254515	242293442	58	9	56991	-0.79285	0.78607	2021-09-02
ENSG00000268223	5	115387163	115395815	34	3	56991	-0.79294	0.78609	ARL14EPL
ENSG00000051180	15	40986972	41024354	8	2	56991	-0.79292	0.78609	RAD51
ENSG00000188878	17	73905655	73937221	41	6	56991	-0.79294	0.78609	FBF1
ENSG00000137776	15	59171244	59225852	9	2	56991	-0.7931	0.78614	SLTM
ENSG00000127585	16	742500	755829	2	1	56991	-0.79357	0.78628	FBXL16
ENSG00000146674	7	45951949	45961473	4	2	56991	-0.79383	0.78635	IGFBP3
ENSG00000146247	6	79645584	79787953	89	10	56991	-0.79413	0.78644	PHIP
ENSG00000107263	9	134452157	134615461	119	13	56991	-0.79427	0.78648	RAPGEF1
ENSG00000115317	2	74756504	74760472	2	1	56991	-0.7945	0.78655	HTRA2
ENSG00000145839	5	135227935	135231516	2	1	56991	-0.7947	0.78661	IL9
ENSG00000157510	5	148651434	148721365	1	1	56991	-0.79502	0.7867	AFAP1L1
ENSG00000164543	7	43622357	43666385	88	7	56991	-0.79513	0.78673	STK17A
ENSG00000146005	5	139175406	139224051	29	2	56991	-0.79543	0.78682	PSD2
ENSG00000117748	1	28218035	28241257	8	1	56991	-0.79593	0.78696	RPA2
ENSG00000188811	13	39612443	39624246	14	5	56991	-0.79597	0.78698	NHLRC3
ENSG00000137460	4	153857504	153900848	13	3	56991	-0.7962	0.78704	FHDC1
ENSG00000181273	11	56756347	56757342	2	1	56991	-0.79638	0.78709	OR5AK2
ENSG00000205085	7	128312342	128326929	49	6	56991	-0.79647	0.78712	FAM71F2
ENSG00000197238	6	27791884	27792257	2	1	56991	-0.79663	0.78717	HIST1H4J
ENSG00000125779	20	3869486	3907605	46	5	56991	-0.79696	0.78726	PANK2
ENSG00000109743	4	15704573	15739936	101	6	56991	-0.79699	0.78727	BST1
ENSG00000167207	16	50727514	50766988	40	5	56991	-0.79717	0.78732	NOD2
ENSG00000132518	17	7905912	7923657	5	1	56991	-0.79715	0.78732	GUCY2D
ENSG00000136574	8	11534468	11617511	79	13	56991	-0.7973	0.78736	GATA4
ENSG00000182010	10	63942794	64028466	144	7	56991	-0.79763	0.78746	RTKN2
ENSG00000178691	17	30264037	30328064	105	1	56991	-0.79862	0.78775	SUZ12
ENSG00000131115	19	44711700	44741421	18	3	56991	-0.79871	0.78777	ZNF227
ENSG00000197860	5	64961755	65018862	14	2	56991	-0.79921	0.78792	SGTB
ENSG00000084112	12	109176466	109251366	26	3	56991	-0.79932	0.78795	SSH1
ENSG00000130675	7	156786745	156803345	3	1	56991	-0.79951	0.788	MNX1
ENSG00000163635	3	63850233	63989138	120	13	56991	-0.79982	0.78809	ATXN7
ENSG00000139644	12	50101508	50158717	134	7	56991	-0.80024	0.78822	TMBIM6
ENSG00000174177	16	88772871	88781794	16	4	56991	-0.80031	0.78824	CTU2
ENSG00000140379	15	80253231	80263788	10	1	56991	-0.80218	0.78877	BCL2A1
ENSG00000269093	19	32895915	32896466	1	1	56991	-0.80226	0.7888	AC007773.3
ENSG00000143158	1	167885967	167906278	11	1	56991	-0.80233	0.78882	MPC2
ENSG00000111203	12	2921788	2968957	28	1	56991	-0.80232	0.78882	ITFG2
ENSG00000073921	11	85668727	85780924	263	12	56991	-0.80272	0.78893	PICALM
ENSG00000184489	8	142402093	142441620	5	1	56991	-0.8029	0.78898	PTP4A3
ENSG00000141252	17	411908	624957	464	25	56991	-0.80299	0.78901	VPS53
ENSG00000105507	19	48533210	48547310	63	4	56991	-0.80329	0.7891	CABP5
ENSG00000161955	17	7461609	7464925	2	1	56991	-0.80363	0.78919	TNFSF13
ENSG00000172794	17	72666717	72743474	26	5	56991	-0.80373	0.78922	RAB37
ENSG00000172464	11	56408942	56409947	1	1	56991	-0.80399	0.7893	OR5AP2
ENSG00000172772	11	58034264	58035732	1	1	56991	-0.80399	0.7893	OR10W1
ENSG00000197256	19	11274943	11308467	62	3	56991	-0.80464	0.78949	KANK2
ENSG00000230657	12	11460017	11463369	4	1	56991	-0.80518	0.78964	PRB4
ENSG00000176915	12	133302254	133338474	54	7	56991	-0.80529	0.78967	ANKLE2
ENSG00000115183	2	159825146	160089170	334	31	56991	-0.80607	0.7899	TANC1
ENSG00000174640	3	133651540	133771028	85	18	56991	-0.80611	0.78991	SLCO2A1
ENSG00000235568	22	42776416	42828401	92	11	56991	-0.80658	0.79005	NFAM1
ENSG00000166922	15	32933877	32989299	37	9	56991	-0.8069	0.79014	SCG5
ENSG00000145850	5	156346293	156390266	36	2	56991	-0.80701	0.79017	TIMD4
ENSG00000163938	3	52715172	52728508	16	2	56991	-0.80704	0.79018	GNL3
ENSG00000160058	1	32830704	32860332	1	1	56991	-0.80712	0.7902	BSDC1
ENSG00000198633	19	52932440	52955568	36	1	56991	-0.80717	0.79022	ZNF534
ENSG00000055955	3	52846991	52865495	29	3	56991	-0.80739	0.79028	ITIH4
ENSG00000174951	19	49251268	49258647	3	1	56991	-0.80771	0.79037	FUT1
ENSG00000101441	20	23666277	23669677	1	1	56991	-0.80781	0.7904	CST4
ENSG00000100596	14	77972340	78083116	243	30	56991	-0.80788	0.79042	SPTLC2
ENSG00000110900	12	31079362	31149534	47	10	56991	-0.80796	0.79044	TSPAN11
ENSG00000005108	7	11409984	11871824	483	47	56991	-0.80798	0.79045	THSD7A
ENSG00000049656	5	1317859	1345214	51	5	56991	-0.808	0.79046	CLPTM1L
ENSG00000204574	6	30539153	30564956	45	6	56991	-0.80804	0.79047	ABCF1
ENSG00000091136	7	107564244	107643700	15	4	56991	-0.8081	0.79048	LAMB1
ENSG00000124181	20	39765600	39811629	33	7	56991	-0.80813	0.79049	PLCG1
ENSG00000170011	3	39850405	40301812	710	38	56991	-0.80816	0.7905	MYRIP
ENSG00000124225	20	56223448	56286592	6	1	56991	-0.80821	0.79051	PMEPA1
ENSG00000164404	5	132196873	132202576	5	2	56991	-0.8083	0.79054	GDF9
ENSG00000005436	2	75879126	75938115	71	7	56991	-0.80869	0.79065	GCFC2
ENSG00000162493	1	13909960	13944452	21	5	56991	-0.80874	0.79067	PDPN
ENSG00000131914	1	26737269	26756213	5	2	56991	-0.80879	0.79068	LIN28A
ENSG00000057704	12	94960900	95044338	99	14	56991	-0.80945	0.79087	TMCC3
ENSG00000009307	1	115259534	115301297	53	5	56991	-0.81055	0.79119	CSDE1
ENSG00000087301	14	52897308	53019240	186	11	56991	-0.81064	0.79121	TXNDC16
ENSG00000021852	1	57394883	57431813	55	8	56991	-0.81191	0.79158	C8B
ENSG00000267909	14	70038216	70040339	3	1	56991	-0.81202	0.79161	CCDC177
ENSG00000113761	5	176449697	176508190	1	1	56991	-0.81233	0.7917	ZNF346
ENSG00000171014	11	123810250	123811344	2	1	56991	-0.81242	0.79172	OR4D5
ENSG00000142252	19	45582453	45594782	33	3	56991	-0.81244	0.79173	GEMIN7
ENSG00000005020	7	26706681	27034858	583	11	56991	-0.81283	0.79184	SKAP2
ENSG00000236027	11	125658006	125661495	9	4	56991	-0.81282	0.79184	PATE3
ENSG00000187612	11	55681126	55682058	9	3	56991	-0.81308	0.79191	OR5W2
ENSG00000131153	16	85709804	85723679	1	1	56991	-0.81338	0.792	GINS2
ENSG00000132677	1	156339003	156355011	14	2	56991	-0.81377	0.79211	RHBG
ENSG00000128563	7	102004319	102067123	87	4	56991	-0.81375	0.79211	PRKRIP1
ENSG00000176994	17	18218624	18226517	30	4	56991	-0.81402	0.79218	SMCR8
ENSG00000064601	20	44518783	44527459	2	1	56991	-0.81405	0.79219	CTSA
ENSG00000116337	1	110158726	110174673	15	4	56991	-0.81424	0.79225	AMPD2
ENSG00000140534	15	90118713	90174287	107	7	56991	-0.81426	0.79225	TICRR
ENSG00000185418	15	102193801	102264807	8	1	56991	-0.81434	0.79228	TARSL2
ENSG00000104848	19	49570675	49576198	13	2	56991	-0.81442	0.7923	KCNA7
ENSG00000222012	7	157406715	157411457	4	1	56991	-0.81488	0.79243	AC005481.5
ENSG00000105928	7	24737972	24809244	202	16	56991	-0.81497	0.79245	DFNA5
ENSG00000152620	5	36192694	36242381	16	2	56991	-0.81507	0.79248	NADK2
ENSG00000137842	15	43415477	43477344	28	4	56991	-0.81509	0.79249	TMEM62
ENSG00000188763	7	72848109	72850450	1	1	56991	-0.81513	0.7925	FZD9
ENSG00000116039	2	71163012	71192536	25	4	56991	-0.81575	0.79268	ATP6V1B1
ENSG00000118705	20	35806813	35870022	155	7	56991	-0.81587	0.79271	RPN2
ENSG00000104055	15	43524793	43559055	16	3	56991	-0.81597	0.79274	TGM5
ENSG00000049239	1	9294834	9331396	21	3	56991	-0.8161	0.79278	H6PD
ENSG00000033122	1	70034081	70617628	654	33	56991	-0.81619	0.7928	LRRC7
ENSG00000127418	4	1003724	1020685	31	7	56991	-0.81657	0.79291	FGFRL1
ENSG00000178722	5	60933535	61047590	122	16	56991	-0.81667	0.79294	C5orf64
ENSG00000163933	3	53122499	53164478	68	4	56991	-0.81688	0.793	RFT1
ENSG00000137960	1	78445226	78604133	191	20	56991	-0.81705	0.79305	GIPC2
ENSG00000165055	7	128116783	128146656	52	9	56991	-0.81777	0.79326	METTL2B
ENSG00000102699	13	24995064	25086948	351	12	56991	-0.81814	0.79336	PARP4
ENSG00000134243	1	109852192	109940573	62	3	56991	-0.81844	0.79345	SORT1
ENSG00000173068	9	16409501	16870841	455	30	56991	-0.81897	0.7936	BNC2
ENSG00000007171	17	26083792	26127525	33	6	56991	-0.81969	0.7938	NOS2
ENSG00000198843	3	150320662	150348222	24	5	56991	-0.81975	0.79382	SELT
ENSG00000095794	10	35415719	35501886	143	5	56991	-0.81985	0.79385	CREM
ENSG00000226761	12	11213964	11214893	3	1	56991	-0.81986	0.79385	TAS2R46
ENSG00000255800	9	107360650	107361788	9	2	56991	-0.82078	0.79411	OR13C5
ENSG00000171962	17	17876127	17920203	45	3	56991	-0.82077	0.79411	LRRC48
ENSG00000168634	20	44330655	44337456	13	5	56991	-0.82092	0.79415	WFDC13
ENSG00000163914	3	129247483	129254012	11	2	56991	-0.82113	0.79421	RHO
ENSG00000034533	3	130732719	130746493	20	2	56991	-0.82169	0.79437	ASTE1
ENSG00000123395	12	52463030	52471278	22	3	56991	-0.8218	0.7944	C12orf44
ENSG00000124194	20	42875887	42909013	30	3	56991	-0.82219	0.79451	GDAP1L1
ENSG00000170222	17	10600911	10614550	19	1	56991	-0.82244	0.79459	ADPRM
ENSG00000117477	1	169364108	169429907	63	9	56991	-0.82263	0.79464	CCDC181
ENSG00000163913	3	129158968	129239198	131	3	56991	-0.82294	0.79473	IFT122
ENSG00000145908	5	150273954	150284545	29	2	56991	-0.82319	0.7948	ZNF300
ENSG00000115232	2	182321929	182400914	114	10	56991	-0.82414	0.79507	ITGA4
ENSG00000087302	14	52456193	52471420	6	1	56991	-0.82501	0.79532	C14orf166
ENSG00000170471	20	37101459	37207504	108	7	56991	-0.82521	0.79538	RALGAPB
ENSG00000133858	12	72003252	72061505	50	3	56991	-0.82529	0.7954	ZFC3H1
ENSG00000176485	11	63340667	63384355	8	2	56991	-0.82542	0.79543	PLA2G16
ENSG00000162595	1	68511645	68517314	6	1	56991	-0.82581	0.79554	DIRAS3
ENSG00000185453	19	48673949	48700877	14	1	56991	-0.82623	0.79566	C19orf68
ENSG00000086102	9	33290509	33371155	47	5	56991	-0.82647	0.79573	NFX1
ENSG00000128805	10	49654077	49864310	304	22	56991	-0.82646	0.79573	ARHGAP22
ENSG00000187889	1	57184477	57285369	67	14	56991	-0.82657	0.79576	C1orf168
ENSG00000074964	1	17866330	18024369	50	2	56991	-0.82674	0.79581	ARHGEF10L
ENSG00000116922	1	38147242	38157914	5	2	56991	-0.82674	0.79581	C1orf109
ENSG00000162522	1	33207486	33240571	10	2	56991	-0.82696	0.79587	KIAA1522
ENSG00000165526	11	126071993	126081587	11	4	56991	-0.82708	0.7959	RPUSD4
ENSG00000154127	11	122526383	122685181	112	19	56991	-0.82722	0.79594	UBASH3B
ENSG00000236032	3	97868170	97869249	3	1	56991	-0.82755	0.79604	OR5H14
ENSG00000171953	17	17880723	17942523	51	3	56991	-0.8281	0.79619	ATPAF2
ENSG00000158006	1	26286258	26324648	59	3	56991	-0.82821	0.79622	PAFAH2
ENSG00000197776	14	50159823	50219870	21	4	56991	-0.82862	0.79634	KLHDC1
ENSG00000127184	5	85913721	85916779	1	1	56991	-0.82883	0.7964	COX7C
ENSG00000124827	6	10873456	10882174	7	3	56991	-0.8293	0.79653	GCM2
ENSG00000211445	5	150400124	150408554	21	4	56991	-0.82936	0.79655	GPX3
ENSG00000107021	9	131549483	131572711	51	4	56991	-0.8299	0.7967	TBC1D13
ENSG00000125457	17	73262309	73267308	1	1	56991	-0.82989	0.7967	MIF4GD
ENSG00000112419	6	143857982	144152322	563	31	56991	-0.83021	0.79679	PHACTR2
ENSG00000197309	11	124055923	124056952	5	1	56991	-0.83034	0.79683	OR10D3
ENSG00000096070	6	36164521	36200567	28	5	56991	-0.83061	0.7969	BRPF3
ENSG00000159217	17	47074774	47133012	40	5	56991	-0.83063	0.79691	IGF2BP1
ENSG00000141905	19	3359561	3469215	16	3	56991	-0.83074	0.79694	NFIC
ENSG00000171241	16	46614466	46655538	4	2	56991	-0.83165	0.7972	SHCBP1
ENSG00000145425	4	152020725	152025804	2	1	56991	-0.83186	0.79726	RPS3A
ENSG00000025156	6	122720691	122754264	47	5	56991	-0.83202	0.7973	HSF2
ENSG00000103888	15	81071684	81244117	92	17	56991	-0.8321	0.79732	KIAA1199
ENSG00000142798	1	22148738	22263790	142	16	56991	-0.83228	0.79737	HSPG2
ENSG00000072571	5	162887209	162918947	62	8	56991	-0.83254	0.79745	HMMR
ENSG00000185823	15	24920541	24928593	12	2	56991	-0.83352	0.79773	NPAP1
ENSG00000120451	11	130745331	130786404	193	11	56991	-0.83417	0.79791	SNX19
ENSG00000158864	1	161166894	161184185	8	3	56991	-0.83422	0.79792	NDUFS2
ENSG00000075420	3	171757418	172119455	333	33	56991	-0.83441	0.79798	FNDC3B
ENSG00000170265	7	148892577	148923339	17	1	56991	-0.83443	0.79798	ZNF282
ENSG00000023171	11	123396344	123498482	67	10	56991	-0.83477	0.79808	GRAMD1B
ENSG00000016490	1	86934051	86965972	53	10	56991	-0.83495	0.79813	CLCA1
ENSG00000188868	19	12428291	12444534	21	1	56991	-0.83513	0.79818	ZNF563
ENSG00000151849	13	25457171	25497018	59	10	56991	-0.83537	0.79824	CENPJ
ENSG00000204427	6	31654726	31671221	27	6	56991	-0.8354	0.79825	ABHD16A
ENSG00000088038	19	54641444	54659419	6	1	56991	-0.83549	0.79828	CNOT3
ENSG00000132406	4	4237269	4249950	12	1	56991	-0.83555	0.7983	TMEM128
ENSG00000255994	14	70037483	70038032	1	1	56991	-0.83556	0.7983	CCDC177
ENSG00000223865	6	33043703	33054978	229	10	56991	-0.83562	0.79832	HLA-DPB1
ENSG00000110711	11	67250512	67258574	4	1	56991	-0.83596	0.79841	AIP
ENSG00000153827	2	230628554	230787955	82	6	56991	-0.836	0.79842	TRIP12
ENSG00000204950	11	61276272	61278482	1	1	56991	-0.83663	0.7986	LRRC10B
ENSG00000104327	8	91070836	91107703	31	3	56991	-0.83707	0.79872	CALB1
ENSG00000111860	6	118781935	119031238	324	18	56991	-0.83713	0.79874	CEP85L
ENSG00000112494	6	167684657	167729507	80	11	56991	-0.83861	0.79916	UNC93A
ENSG00000129159	11	17756359	17804602	14	3	56991	-0.83883	0.79922	KCNC1
ENSG00000172150	17	3100813	3101742	5	2	56991	-0.83901	0.79927	OR1A2
ENSG00000107959	10	3179920	3215003	90	9	56991	-0.83928	0.79934	PITRM1
ENSG00000079931	6	132617194	132722684	21	3	56991	-0.83954	0.79942	MOXD1
ENSG00000112539	6	165693153	165723096	45	6	56991	-0.83979	0.79949	C6orf118
ENSG00000244038	1	20978270	20988000	19	3	56991	-0.8401	0.79957	DDOST
ENSG00000259288	15	40509629	40568597	26	5	56991	-0.84028	0.79962	RP11-133K1.2
ENSG00000137843	15	40509629	40569688	26	5	56991	-0.84028	0.79962	PAK6
ENSG00000132522	17	7214643	7218883	7	3	56991	-0.84052	0.79969	GPS2
ENSG00000004948	7	93053799	93204042	82	11	56991	-0.84104	0.79984	CALCR
ENSG00000115616	2	103236166	103327777	39	8	56991	-0.84133	0.79992	SLC9A2
ENSG00000171421	5	1798500	1801480	19	3	56991	-0.84136	0.79993	MRPL36
ENSG00000086062	9	33104080	33167354	48	5	56991	-0.84141	0.79994	B4GALT1
ENSG00000158488	1	158323254	158327343	2	1	56991	-0.84181	0.80005	CD1E
ENSG00000125848	20	14303634	14318262	18	5	56991	-0.84203	0.80012	FLRT3
ENSG00000108406	17	57642886	57685706	7	1	56991	-0.8421	0.80013	DHX40
ENSG00000214782	11	60496789	60511685	2	1	56991	-0.84223	0.80017	MS4A18
ENSG00000181652	7	150709297	150721586	1	1	56991	-0.84234	0.8002	ATG9B
ENSG00000166278	6	31865562	31913449	87	15	56991	-0.84323	0.80045	C2
ENSG00000115457	2	217497551	217529159	1	1	56991	-0.84484	0.8009	IGFBP2
ENSG00000106012	7	2598632	2654368	106	10	56991	-0.84498	0.80094	IQCE
ENSG00000179314	17	5675554	6027747	364	51	56991	-0.84501	0.80095	WSCD1
ENSG00000231171	4	178649911	178911904	422	31	56991	-0.84533	0.80104	LINC01098
ENSG00000057663	6	106632351	106773666	319	14	56991	-0.84535	0.80104	ATG5
ENSG00000157350	16	70413338	70473140	16	3	56991	-0.84572	0.80114	ST3GAL2
ENSG00000231389	6	33032346	33048552	364	10	56991	-0.84574	0.80115	HLA-DPA1
ENSG00000112706	6	76630832	76782395	66	11	56991	-0.84604	0.80123	IMPG1
ENSG00000177981	12	48541571	48574996	53	6	56991	-0.84607	0.80124	ASB8
ENSG00000124120	20	43104526	43123244	8	1	56991	-0.84618	0.80127	TTPAL
ENSG00000137959	1	79085607	79111830	30	5	56991	-0.84668	0.80141	IFI44L
ENSG00000104408	8	109213445	109447562	447	17	56991	-0.84706	0.80152	EIF3E
ENSG00000111145	12	96588160	96663613	44	8	56991	-0.84711	0.80153	ELK3
ENSG00000164199	5	89825161	90460038	847	47	56991	-0.84736	0.8016	GPR98
ENSG00000137098	9	35808042	35812269	2	1	56991	-0.84746	0.80163	SPAG8
ENSG00000088854	20	3229951	3388272	299	7	56991	-0.84815	0.80182	C20orf194
ENSG00000187147	1	44870866	45117396	81	13	56991	-0.84819	0.80183	RNF220
ENSG00000175220	11	46698630	46722165	11	2	56991	-0.84856	0.80194	ARHGAP1
ENSG00000135636	2	71680852	71913898	132	25	56991	-0.84865	0.80196	DYSF
ENSG00000186103	3	121289551	121305481	45	4	56991	-0.84872	0.80198	ARGFX
ENSG00000106351	7	100136834	100165842	24	3	56991	-0.84909	0.80208	AGFG2
ENSG00000183269	11	5877904	5878964	3	1	56991	-0.84911	0.80209	OR52E8
ENSG00000218823	7	4897364	4901625	11	2	56991	-0.84968	0.80225	PAPOLB
ENSG00000170369	20	23804406	23807368	2	1	56991	-0.84973	0.80226	CST2
ENSG00000014164	8	144519825	144623623	77	13	56991	-0.85016	0.80238	ZC3H3
ENSG00000108641	17	19240867	19281495	12	2	56991	-0.85018	0.80239	B9D1
ENSG00000044524	3	89156674	89531284	474	22	56991	-0.85039	0.80245	EPHA3
ENSG00000158793	1	161087876	161095235	3	1	56991	-0.85091	0.80259	NIT1
ENSG00000105568	19	52693292	52730687	102	9	56991	-0.85091	0.80259	PPP2R1A
ENSG00000183527	21	40546695	40555777	8	1	56991	-0.85146	0.80274	PSMG1
ENSG00000164256	5	23507264	23528706	6	2	56991	-0.85163	0.80279	PRDM9
ENSG00000197798	11	126081309	126132881	83	13	56991	-0.85221	0.80295	FAM118B
ENSG00000271271	4	70454135	70505360	117	9	56991	-0.85252	0.80304	UGT2A2
ENSG00000179163	1	24171567	24194784	19	1	56991	-0.8526	0.80306	FUCA1
ENSG00000204428	6	31644461	31651817	12	4	56991	-0.85297	0.80316	LY6G5C
ENSG00000160447	9	131464802	131483197	2	1	56991	-0.85319	0.80322	PKN3
ENSG00000072080	2	234959323	234985778	67	7	56991	-0.85323	0.80323	SPP2
ENSG00000108094	10	35297479	35379570	87	5	56991	-0.85341	0.80328	CUL2
ENSG00000159256	21	37692487	37758446	39	4	56991	-0.85381	0.8034	MORC3
ENSG00000169813	10	43881065	43904614	62	9	56991	-0.8541	0.80347	HNRNPF
ENSG00000145476	4	187112674	187134610	40	7	56991	-0.85565	0.8039	CYP4V2
ENSG00000129450	19	51628165	51639908	2	1	56991	-0.85588	0.80397	SIGLEC9
ENSG00000249590	22	30805244	30824977	5	2	56991	-0.8559	0.80397	RP4-539M6.19
ENSG00000179873	19	56296770	56348166	115	14	56991	-0.85592	0.80398	NLRP11
ENSG00000109205	4	71062213	71070293	15	2	56991	-0.85599	0.804	ODAM
ENSG00000139438	12	110152033	110208312	12	2	56991	-0.85609	0.80403	FAM222A
ENSG00000144445	2	210886147	211036107	45	6	56991	-0.85751	0.80442	KANSL1L
ENSG00000186474	19	51532348	51538486	1	1	56991	-0.85781	0.8045	KLK12
ENSG00000165389	14	34901995	34931562	74	5	56991	-0.85823	0.80462	SPTSSA
ENSG00000239264	6	7881483	8026646	279	27	56991	-0.85896	0.80482	TXNDC5
ENSG00000144659	3	39424839	39438842	7	2	56991	-0.85909	0.80485	SLC25A38
ENSG00000148429	10	11495945	11653753	143	12	56991	-0.8591	0.80486	USP6NL
ENSG00000169989	4	153690506	153700916	15	3	56991	-0.85941	0.80494	TIGD4
ENSG00000171681	12	14518610	14651697	98	7	56991	-0.85988	0.80507	ATF7IP
ENSG00000197329	2	64319786	64371588	75	6	56991	-0.85994	0.80509	PELI1
ENSG00000142039	19	41816094	41830788	18	1	56991	-0.86013	0.80514	CCDC97
ENSG00000164104	4	174252846	174256276	1	1	56991	-0.86034	0.8052	HMGB2
ENSG00000256188	12	11285557	11287243	4	1	56991	-0.86046	0.80523	TAS2R30
ENSG00000166736	11	113845603	113861035	22	5	56991	-0.86117	0.80543	HTR3A
ENSG00000162924	2	61108656	61158745	38	6	56991	-0.86134	0.80547	REL
ENSG00000110693	11	15987995	16761138	689	33	56991	-0.86151	0.80552	SOX6
ENSG00000096093	6	52285106	52387892	137	16	56991	-0.86194	0.80564	EFHC1
ENSG00000198736	16	1988211	1993327	1	1	56991	-0.86252	0.8058	MSRB1
ENSG00000109572	4	170533784	170644824	81	4	56991	-0.86274	0.80586	CLCN3
ENSG00000107554	10	101635334	101769676	254	15	56991	-0.86291	0.80591	DNMBP
ENSG00000154240	17	63631656	64188202	1337	22	56991	-0.86292	0.80591	CEP112
ENSG00000183318	17	8656424	8661877	5	2	56991	-0.86294	0.80592	SPDYE4
ENSG00000128713	2	176968944	176974722	1	1	56991	-0.86325	0.806	HOXD11
ENSG00000180638	17	19581601	19622292	20	4	56991	-0.86329	0.80601	SLC47A2
ENSG00000116871	1	36621180	36646450	2	1	56991	-0.86458	0.80637	MAP7D1
ENSG00000169397	14	21359558	21360507	2	1	56991	-0.86462	0.80638	RNASE3
ENSG00000182944	22	29663998	29696515	1	1	56991	-0.86471	0.8064	EWSR1
ENSG00000138443	2	204192942	204312446	91	7	56991	-0.86494	0.80646	ABI2
ENSG00000186235	2	239133193	239140318	13	2	56991	-0.86512	0.80651	AC016757.3
ENSG00000184076	22	30163358	30166402	5	2	56991	-0.86555	0.80663	UQCR10
ENSG00000159200	21	35885440	35987441	194	19	56991	-0.86557	0.80664	RCAN1
ENSG00000084207	11	67351066	67354131	9	2	56991	-0.86564	0.80666	GSTP1
ENSG00000185900	8	42948658	42978577	16	3	56991	-0.8662	0.80681	POMK
ENSG00000117122	1	17300997	17307330	1	1	56991	-0.86653	0.8069	MFAP2
ENSG00000165406	10	45950035	46090354	329	4	56991	-0.86658	0.80691	2021-03-08
ENSG00000214022	7	150065278	150071133	2	1	56991	-0.86668	0.80694	REPIN1
ENSG00000204569	6	30568177	30586389	42	3	56991	-0.8672	0.80708	PPP1R10
ENSG00000134215	1	108113782	108507766	594	41	56991	-0.8673	0.80711	VAV3
ENSG00000124205	20	57875482	57901047	5	1	56991	-0.86734	0.80712	EDN3
ENSG00000114638	3	118892364	118924000	22	3	56991	-0.86753	0.80717	UPK1B
ENSG00000167513	16	88869621	88875666	1	1	56991	-0.86799	0.8073	CDT1
ENSG00000177684	6	49927962	49931818	4	1	56991	-0.86816	0.80735	DEFB114
ENSG00000169291	1	154442248	154474589	23	3	56991	-0.86869	0.80749	SHE
ENSG00000133243	19	1985447	2034880	8	2	56991	-0.86915	0.80762	BTBD2
ENSG00000134321	2	7005937	7038370	6	1	56991	-0.86959	0.80774	RSAD2
ENSG00000185559	14	101192042	101201539	3	1	56991	-0.86962	0.80775	DLK1
ENSG00000257103	19	34663409	34720420	62	3	56991	-0.87024	0.80791	LSM14A
ENSG00000177606	1	59246465	59249785	1	1	56991	-0.87092	0.8081	JUN
ENSG00000138472	3	108626639	108672742	90	10	56991	-0.87101	0.80813	GUCA1C
ENSG00000132139	17	34071530	34079897	14	2	56991	-0.87107	0.80814	GAS2L2
ENSG00000095066	19	12873817	12983554	99	8	56991	-0.87111	0.80815	HOOK2
ENSG00000167987	11	60897728	60929089	72	3	56991	-0.87152	0.80827	VPS37C
ENSG00000117090	1	160577890	160617085	6	2	56991	-0.87161	0.80829	SLAMF1
ENSG00000125266	13	107142079	107187462	4	2	56991	-0.87179	0.80834	EFNB2
ENSG00000130312	19	17403418	17417652	27	4	56991	-0.87186	0.80836	MRPL34
ENSG00000136490	17	61773262	61778532	2	1	56991	-0.87203	0.8084	LIMD2
ENSG00000101670	18	47087069	47119272	28	8	56991	-0.87201	0.8084	LIPG
ENSG00000148143	9	109625378	109775915	120	14	56991	-0.87231	0.80848	ZNF462
ENSG00000257315	1	203765437	203769686	6	2	56991	-0.87322	0.80873	ZBED6
ENSG00000152894	6	128289924	128841870	419	27	56991	-0.87335	0.80876	PTPRK
ENSG00000177150	18	13663346	13726662	148	13	56991	-0.87353	0.80881	FAM210A
ENSG00000205030	11	55594695	55595630	4	2	56991	-0.8736	0.80883	OR5L2
ENSG00000183484	14	105515728	105531782	13	2	56991	-0.87368	0.80885	GPR132
ENSG00000137103	9	35814448	35854844	50	7	56991	-0.87375	0.80887	TMEM8B
ENSG00000160551	17	27717482	27878922	108	3	56991	-0.87375	0.80887	TAOK1
ENSG00000257921	12	58166811	58180829	21	2	56991	-0.8738	0.80889	RP11-571M6.15
ENSG00000183653	21	30968360	31003067	51	8	56991	-0.87419	0.80899	GRIK1-AS2
ENSG00000110721	11	67820326	67888911	49	5	56991	-0.87424	0.80901	CHKA
ENSG00000117906	15	77223960	77242601	9	2	56991	-0.87454	0.80909	RCN2
ENSG00000185231	18	13882043	13915706	36	2	56991	-0.87469	0.80913	MC2R
ENSG00000232941	8	52730143	52730969	1	1	56991	-0.87495	0.8092	AC090186.1
ENSG00000163703	3	9975506	9987097	14	2	56991	-0.875	0.80921	CRELD1
ENSG00000133317	11	63273556	63284246	1	1	56991	-0.87532	0.8093	LGALS12
ENSG00000132746	11	67429633	67448671	32	3	56991	-0.87587	0.80945	ALDH3B2
ENSG00000152223	18	43427574	43547240	104	8	56991	-0.87599	0.80948	EPG5
ENSG00000134684	1	33240840	33283754	45	5	56991	-0.87636	0.80958	YARS
ENSG00000166340	11	6634000	6640692	3	1	56991	-0.87634	0.80958	TPP1
ENSG00000214324	3	126911974	126917025	1	1	56991	-0.87642	0.8096	C3orf56
ENSG00000066933	15	72114632	72410918	76	8	56991	-0.87705	0.80977	MYO9A
ENSG00000138650	4	134070470	134129356	46	8	56991	-0.87714	0.80979	PCDH10
ENSG00000130948	9	98997588	99064434	56	8	56991	-0.87726	0.80983	HSD17B3
ENSG00000181610	17	55916842	55927417	5	1	56991	-0.87729	0.80983	MRPS23
ENSG00000181458	3	100211463	100296288	86	6	56991	-0.87741	0.80987	TMEM45A
ENSG00000106526	7	149941005	150020814	20	1	56991	-0.87753	0.8099	ACTR3C
ENSG00000100036	22	31031639	31065003	28	7	56991	-0.878	0.81003	SLC35E4
ENSG00000088538	3	50712672	51421629	856	8	56991	-0.87809	0.81005	DOCK3
ENSG00000003137	2	72356367	72375167	3	1	56991	-0.87822	0.81009	CYP26B1
ENSG00000269871	17	6915928	6917755	1	1	56991	-0.87863	0.8102	AC040977.1
ENSG00000269407	20	23330015	23334066	6	2	56991	-0.87888	0.81027	AL096677.1
ENSG00000138615	15	65488337	65503826	11	1	56991	-0.87966	0.81048	CILP
ENSG00000242110	5	33986283	34008220	39	5	56991	-0.87995	0.81056	AMACR
ENSG00000260903	20	30555805	30591190	9	2	56991	-0.88014	0.81061	XKR7
ENSG00000100523	14	53510686	53620000	44	5	56991	-0.88032	0.81066	DDHD1
ENSG00000132622	20	3713314	3733758	6	1	56991	-0.88039	0.81068	HSPA12B
ENSG00000103365	16	23474863	23533316	61	5	56991	-0.88077	0.81078	GGA2
ENSG00000088930	20	21283942	21370463	88	8	56991	-0.88091	0.81082	XRN2
ENSG00000136274	7	45120037	45128513	12	4	56991	-0.881	0.81084	NACAD
ENSG00000145975	6	4049668	4087578	35	2	56991	-0.8812	0.8109	FAM217A
ENSG00000164080	3	51575160	51702683	48	5	56991	-0.88205	0.81113	RAD54L2
ENSG00000188004	1	159804264	159825137	4	1	56991	-0.8823	0.81119	C1orf204
ENSG00000115806	2	171784974	171823639	24	3	56991	-0.88234	0.8112	GORASP2
ENSG00000105829	7	93592074	93633694	4	1	56991	-0.88251	0.81125	BET1
ENSG00000153015	5	64064757	64314590	240	11	56991	-0.88287	0.81135	CWC27
ENSG00000069943	15	55611158	55647846	102	13	56991	-0.88297	0.81137	PIGB
ENSG00000141030	17	17150141	17184607	62	7	56991	-0.88297	0.81137	COPS3
ENSG00000145779	5	118604387	118735383	226	17	56991	-0.8832	0.81143	TNFAIP8
ENSG00000105700	19	18668572	18680197	18	2	56991	-0.88341	0.81149	KXD1
ENSG00000117640	1	26145131	26159432	23	1	56991	-0.88357	0.81154	MTFR1L
ENSG00000172244	5	43486803	43515247	38	4	56991	-0.88368	0.81157	C5orf34
ENSG00000152942	5	68665120	68710628	21	3	56991	-0.88442	0.81177	RAD17
ENSG00000151615	4	147560045	147563626	5	1	56991	-0.88458	0.81181	POU4F2
ENSG00000127220	19	17402940	17421045	37	5	56991	-0.88491	0.8119	ABHD8
ENSG00000267942	12	66291518	66317967	4	1	56991	-0.88503	0.81193	AC090673.2
ENSG00000159212	21	36041688	36090525	56	4	56991	-0.88501	0.81193	CLIC6
ENSG00000107902	10	126150403	126306457	220	28	56991	-0.88507	0.81194	LHPP
ENSG00000112144	6	52866077	52926600	50	6	56991	-0.88612	0.81222	ICK
ENSG00000270386	4	70454912	70518967	127	11	56991	-0.88615	0.81223	UGT2A1
ENSG00000205057	12	92813870	92821924	10	2	56991	-0.88616	0.81224	CLLU1OS
ENSG00000147324	8	8640864	8751155	232	17	56991	-0.88629	0.81227	MFHAS1
ENSG00000154447	4	170015407	170192256	192	16	56991	-0.88677	0.8124	SH3RF1
ENSG00000267168	17	74729060	74734604	1	1	56991	-0.88678	0.8124	RP11-318A15.7
ENSG00000161547	17	74730197	74733456	1	1	56991	-0.88678	0.8124	SRSF2
ENSG00000115226	2	27714750	27718112	4	1	56991	-0.88691	0.81244	FNDC4
ENSG00000166391	11	75428864	75444003	11	2	56991	-0.88697	0.81245	MOGAT2
ENSG00000070610	9	35736863	35749983	8	4	56991	-0.88718	0.81251	GBA2
ENSG00000112667	6	43193367	43197222	3	1	56991	-0.88726	0.81253	DNPH1
ENSG00000166987	12	57914493	57923931	8	1	56991	-0.88746	0.81258	MBD6
ENSG00000114902	3	52738971	52742182	3	1	56991	-0.88805	0.81274	SPCS1
ENSG00000161944	17	7004641	7019019	2	1	56991	-0.88812	0.81276	ASGR2
ENSG00000181722	3	114056941	114866118	644	46	56991	-0.8882	0.81278	ZBTB20
ENSG00000141026	17	17380300	17396540	4	1	56991	-0.88883	0.81295	MED9
ENSG00000158604	7	44617493	44621886	4	1	56991	-0.88889	0.81297	TMED4
ENSG00000157654	9	112542589	112934792	342	40	56991	-0.88901	0.813	PALM2-AKAP2
ENSG00000241978	9	112542769	112934792	342	40	56991	-0.88901	0.813	AKAP2
ENSG00000147813	8	144656955	144660819	6	2	56991	-0.88964	0.81317	NAPRT1
ENSG00000197775	14	24407940	24409196	4	1	56991	-0.88972	0.81319	DHRS4-AS1
ENSG00000124198	20	47538427	47653230	80	4	56991	-0.8901	0.81329	ARFGEF2
ENSG00000163218	1	153302596	153321316	52	2	56991	-0.89016	0.81331	PGLYRP4
ENSG00000188386	9	104353897	104357283	4	2	56991	-0.89019	0.81332	PPP3R2
ENSG00000179833	2	64858755	64978139	48	1	56991	-0.89083	0.81349	SERTAD2
ENSG00000164548	7	23544399	23571660	21	3	56991	-0.89082	0.81349	TRA2A
ENSG00000167380	19	44669226	44682534	6	1	56991	-0.89098	0.81353	ZNF226
ENSG00000185513	20	42136320	42179590	45	5	56991	-0.89102	0.81354	L3MBTL1
ENSG00000146250	6	84222194	84235423	14	2	56991	-0.89107	0.81355	PRSS35
ENSG00000161326	17	35849937	35873603	19	3	56991	-0.89106	0.81355	DUSP14
ENSG00000127831	2	219283815	219318018	8	2	56991	-0.89122	0.81359	VIL1
ENSG00000164761	8	119935796	119964439	84	10	56991	-0.89223	0.81387	TNFRSF11B
ENSG00000105248	19	4247076	4269087	46	2	56991	-0.89252	0.81394	CCDC94
ENSG00000167748	19	51322404	51327043	14	3	56991	-0.89261	0.81397	KLK1
ENSG00000144741	3	66119285	66438540	137	14	56991	-0.89324	0.81414	SLC25A26
ENSG00000066294	1	160510885	160549306	50	5	56991	-0.8937	0.81426	CD84
ENSG00000173610	4	70454135	70518965	128	11	56991	-0.89376	0.81427	UGT2A1
ENSG00000268126	5	147698550	147701891	5	1	56991	-0.89376	0.81427	AC091948.1
ENSG00000183695	11	19076002	19082228	34	4	56991	-0.89444	0.81446	MRGPRX2
ENSG00000163428	3	120043356	120068186	49	5	56991	-0.89448	0.81447	LRRC58
ENSG00000196263	19	57019212	57041590	36	5	56991	-0.8947	0.81453	ZNF471
ENSG00000135439	12	58118980	58135940	7	1	56991	-0.8951	0.81463	AGAP2
ENSG00000136875	9	116037623	116055185	41	6	56991	-0.89517	0.81465	PRPF4
ENSG00000170075	1	202091986	202102720	3	1	56991	-0.89521	0.81466	GPR37L1
ENSG00000175193	3	183547173	183602721	111	9	56991	-0.89522	0.81467	PARL
ENSG00000164821	8	6793344	6795860	1	1	56991	-0.89535	0.8147	DEFA4
ENSG00000205497	11	4967355	4968356	5	2	56991	-0.89548	0.81474	OR51A4
ENSG00000141425	18	33564350	33647539	39	3	56991	-0.89583	0.81483	RPRD1A
ENSG00000260415	12	52203789	52206636	5	2	56991	-0.89611	0.8149	AC068987.1
ENSG00000158435	2	101869264	101886778	4	2	56991	-0.89724	0.81521	CNOT11
ENSG00000036054	3	99979844	100044095	18	1	56991	-0.89742	0.81525	TBC1D23
ENSG00000165410	14	35179593	35184029	6	2	56991	-0.8977	0.81533	CFL2
ENSG00000215595	20	1184098	1188918	2	1	56991	-0.89772	0.81533	C20orf202
ENSG00000135900	2	224822121	224832431	3	2	56991	-0.89777	0.81535	MRPL44
ENSG00000197208	5	131630136	131679899	100	7	56991	-0.89795	0.81539	SLC22A4
ENSG00000166573	18	74962505	74980858	14	3	56991	-0.89796	0.8154	GALR1
ENSG00000115138	2	25383722	25391772	2	1	56991	-0.89804	0.81542	POMC
ENSG00000136960	8	120569326	120685693	123	15	56991	-0.89818	0.81545	ENPP2
ENSG00000163939	3	52579368	52719933	191	3	56991	-0.89854	0.81555	PBRM1
ENSG00000100138	22	42069934	42086508	27	2	56991	-0.89974	0.81587	NHP2L1
ENSG00000198380	2	69546905	69614382	100	4	56991	-0.89978	0.81588	GFPT1
ENSG00000017260	3	130569439	130735556	106	9	56991	-0.89998	0.81594	ATP2C1
ENSG00000196139	10	5077546	5149878	129	15	56991	-0.89999	0.81594	AKR1C3
ENSG00000197405	19	47793280	47825323	12	1	56991	-0.90063	0.81611	C5AR1
ENSG00000197416	8	82437216	82443613	13	1	56991	-0.90154	0.81635	FABP12
ENSG00000082293	6	70576463	70919679	283	26	56991	-0.90169	0.81639	COL19A1
ENSG00000113196	5	153854532	153857824	1	1	56991	-0.90173	0.8164	HAND1
ENSG00000050767	5	177664619	178017556	357	56	56991	-0.90205	0.81649	COL23A1
ENSG00000134058	5	68530668	68573250	82	7	56991	-0.90215	0.81651	CDK7
ENSG00000120594	10	20105168	20578785	1025	60	56991	-0.90234	0.81656	PLXDC2
ENSG00000143556	1	153430220	153433177	5	2	56991	-0.90315	0.81678	S100A7
ENSG00000110660	11	107661717	107799019	280	15	56991	-0.90317	0.81678	SLC35F2
ENSG00000030066	11	47799639	47870107	52	2	56991	-0.90321	0.81679	NUP160
ENSG00000116560	1	35641979	35658749	1	1	56991	-0.90324	0.8168	SFPQ
ENSG00000155085	6	109814059	110012420	484	10	56991	-0.90325	0.8168	AK9
ENSG00000179886	8	144680074	144682485	1	1	56991	-0.90324	0.8168	TIGD5
ENSG00000220008	19	2289774	2308156	1	1	56991	-0.90324	0.8168	LINGO3
ENSG00000123843	1	207262187	207273338	9	3	56991	-0.90335	0.81683	C4BPB
ENSG00000152332	1	162467041	162499419	31	1	56991	-0.90353	0.81688	UHMK1
ENSG00000173157	12	43747669	43945724	200	12	56991	-0.90363	0.8169	ADAMTS20
ENSG00000151023	10	25270908	25305089	10	3	56991	-0.90364	0.81691	ENKUR
ENSG00000204227	6	33176272	33180499	7	3	56991	-0.90369	0.81692	RING1
ENSG00000119636	14	74486056	74549566	100	5	56991	-0.90385	0.81696	CCDC176
ENSG00000167515	16	88922628	88929094	12	2	56991	-0.90393	0.81699	TRAPPC2L
ENSG00000166710	15	45003675	45011075	1	1	56991	-0.90399	0.817	B2M
ENSG00000101019	20	33890369	33999944	143	6	56991	-0.90457	0.81715	UQCC1
ENSG00000215568	22	17442826	17489112	79	4	56991	-0.90483	0.81722	GAB4
ENSG00000181143	19	8959520	9092018	241	23	56991	-0.90507	0.81729	MUC16
ENSG00000222007	2	236682499	236692031	27	1	56991	-0.90521	0.81732	AC064874.1
ENSG00000116478	1	32757687	32799236	1	1	56991	-0.9055	0.8174	HDAC1
ENSG00000173389	3	51928892	51937351	7	2	56991	-0.90549	0.8174	IQCF1
ENSG00000175155	17	57409050	57479090	61	7	56991	-0.90549	0.8174	YPEL2
ENSG00000063978	4	2463947	2627047	110	11	56991	-0.90576	0.81747	RNF4
ENSG00000204278	17	76227391	76237068	9	1	56991	-0.90577	0.81747	TMEM235
ENSG00000175287	9	131683174	131704320	15	1	56991	-0.90596	0.81752	PHYHD1
ENSG00000105649	19	18307594	18314884	1	1	56991	-0.90663	0.8177	RAB3A
ENSG00000188167	3	33131913	33138293	2	1	56991	-0.90682	0.81775	TMPPE
ENSG00000169612	15	83654959	83659809	4	1	56991	-0.90728	0.81787	FAM103A1
ENSG00000198252	14	53196898	53241716	56	4	56991	-0.90735	0.81789	STYX
ENSG00000160714	1	154521053	154531504	7	1	56991	-0.90757	0.81795	UBE2Q1
ENSG00000152402	11	106544738	106889250	374	38	56991	-0.90799	0.81806	GUCY1A2
ENSG00000173728	1	244515937	244552965	9	2	56991	-0.90802	0.81807	C1orf100
ENSG00000196867	19	57050317	57068169	24	5	56991	-0.90809	0.81808	ZFP28
ENSG00000104388	8	61429416	61536186	166	7	56991	-0.90827	0.81813	RAB2A
ENSG00000023909	1	94350761	94374966	31	6	56991	-0.90864	0.81823	GCLM
ENSG00000150527	14	39734488	39856156	81	6	56991	-0.90926	0.81839	CTAGE5
ENSG00000213064	1	168195176	168222263	23	2	56991	-0.90928	0.8184	SFT2D2
ENSG00000160117	19	17392454	17398455	28	4	56991	-0.90974	0.81852	ANKLE1
ENSG00000198719	6	170591294	170599561	1	1	56991	-0.91042	0.8187	DLL1
ENSG00000121335	12	11544476	11653975	270	13	56991	-0.91042	0.8187	PRB2
ENSG00000172967	22	17264302	17302589	35	5	56991	-0.9104	0.8187	XKR3
ENSG00000243696	3	52847298	52869745	39	3	56991	-0.91093	0.81883	RP5-966M1.6
ENSG00000159459	15	43235095	43398311	32	4	56991	-0.91098	0.81885	UBR1
ENSG00000268182	19	57154513	57167134	13	2	56991	-0.91103	0.81886	SMIM17
ENSG00000131584	1	1227756	1244989	1	1	56991	-0.91156	0.819	ACAP3
ENSG00000116133	1	55315306	55352891	32	4	56991	-0.9117	0.81904	DHCR24
ENSG00000177182	8	61969717	62414204	606	34	56991	-0.9117	0.81904	CLVS1
ENSG00000163209	1	152974223	152976332	19	1	56991	-0.91183	0.81907	SPRR3
ENSG00000101558	18	9913999	9960018	79	10	56991	-0.91223	0.81918	VAPA
ENSG00000197705	18	30252634	30353025	82	1	56991	-0.91248	0.81924	KLHL14
ENSG00000107295	9	17579080	17797127	459	30	56991	-0.91261	0.81928	SH3GL2
ENSG00000166348	10	75257296	75385711	20	1	56991	-0.91287	0.81934	USP54
ENSG00000254834	11	56344212	56345263	3	2	56991	-0.91287	0.81934	OR5M10
ENSG00000161179	22	21982378	21984353	2	1	56991	-0.91288	0.81935	YDJC
ENSG00000197380	19	47150869	47164395	5	2	56991	-0.91333	0.81947	DACT3
ENSG00000114446	3	107879659	107941417	284	4	56991	-0.91387	0.81961	IFT57
ENSG00000165269	9	33384765	33402643	1	1	56991	-0.91422	0.8197	AQP7
ENSG00000120686	13	38923986	38937140	15	1	56991	-0.91451	0.81977	UFM1
ENSG00000126561	17	40439565	40463961	28	4	56991	-0.9152	0.81996	STAT5A
ENSG00000119574	19	59024897	59050278	3	1	56991	-0.91521	0.81996	ZBTB45
ENSG00000133612	7	150782918	150841523	62	9	56991	-0.91584	0.82012	AGAP3
ENSG00000204657	6	29555683	29556745	3	2	56991	-0.91655	0.82031	OR2H2
ENSG00000122877	10	64571756	64679660	238	20	56991	-0.91667	0.82034	EGR2
ENSG00000147654	8	110551940	110578225	10	3	56991	-0.91682	0.82038	EBAG9
ENSG00000081051	4	74296855	74321891	16	2	56991	-0.91724	0.82049	AFP
ENSG00000124786	6	8413301	8435794	44	2	56991	-0.91733	0.82051	SLC35B3
ENSG00000184752	12	95290831	95397546	254	24	56991	-0.91747	0.82055	NDUFA12
ENSG00000133065	1	205758221	205782876	40	7	56991	-0.91762	0.82059	SLC41A1
ENSG00000237440	19	20718631	20748615	20	3	56991	-0.91797	0.82068	ZNF737
ENSG00000137812	15	40886218	40956540	87	8	56991	-0.91813	0.82072	CASC5
ENSG00000205309	17	17206649	17250977	53	7	56991	-0.91846	0.82081	NT5M
ENSG00000006740	17	12692856	12894960	244	23	56991	-0.91858	0.82084	ARHGAP44
ENSG00000100413	22	41921808	41940610	5	1	56991	-0.91859	0.82084	POLR3H
ENSG00000108342	17	38171614	38174066	7	2	56991	-0.91875	0.82089	CSF3
ENSG00000091317	3	32522804	32544900	37	7	56991	-0.91911	0.82098	CMTM6
ENSG00000241644	7	30737601	30797218	36	10	56991	-0.91909	0.82098	INMT
ENSG00000100422	22	47080308	47134158	58	7	56991	-0.91922	0.82101	CERK
ENSG00000186766	10	129535499	129539450	6	1	56991	-0.91958	0.82111	FOXI2
ENSG00000243660	10	43932282	43991517	158	14	56991	-0.92027	0.82128	ZNF487
ENSG00000180205	20	44236578	44259907	76	7	56991	-0.92044	0.82133	WFDC9
ENSG00000240771	12	58003963	58013162	6	1	56991	-0.92058	0.82137	ARHGEF25
ENSG00000004975	17	7128660	7137864	4	2	56991	-0.92064	0.82138	DVL2
ENSG00000163412	3	71724567	71803924	98	14	56991	-0.92083	0.82143	EIF4E3
ENSG00000101144	20	55743804	55841685	167	17	56991	-0.921	0.82147	BMP7
ENSG00000184640	17	75276651	75496678	175	23	56991	-0.92135	0.82157	2021-09-09
ENSG00000185621	3	197687071	197770591	158	8	56991	-0.92163	0.82164	LMLN
ENSG00000152348	5	81267844	81572676	251	25	56991	-0.92172	0.82166	ATG10
ENSG00000126088	1	45477819	45481247	5	2	56991	-0.92257	0.82188	UROD
ENSG00000189269	22	23950639	23974508	3	1	56991	-0.92264	0.8219	C22orf43
ENSG00000151062	12	1901123	2028002	90	11	56991	-0.92294	0.82198	CACNA2D4
ENSG00000099942	22	21271714	21308037	26	2	56991	-0.92317	0.82204	CRKL
ENSG00000131495	5	140018325	140027370	10	3	56991	-0.92357	0.82215	NDUFA2
ENSG00000130561	2	234216462	234255701	67	10	56991	-0.92376	0.8222	SAG
ENSG00000164270	5	147830595	148056798	270	20	56991	-0.92387	0.82222	HTR4
ENSG00000105821	7	102952921	102985320	28	4	56991	-0.92388	0.82223	DNAJC2
ENSG00000132305	2	86371055	86422893	127	5	56991	-0.92447	0.82238	IMMT
ENSG00000078124	11	76571911	76737841	319	7	56991	-0.92469	0.82244	ACER3
ENSG00000058866	3	185823457	186080026	117	22	56991	-0.9253	0.82259	DGKG
ENSG00000114988	2	97371666	97405801	22	4	56991	-0.92531	0.8226	LMAN2L
ENSG00000204446	9	89763559	89774471	27	3	56991	-0.92565	0.82269	C9orf170
ENSG00000196456	7	150065879	150109558	12	2	56991	-0.92576	0.82271	ZNF775
ENSG00000103569	15	58430368	58478110	68	8	56991	-0.92634	0.82286	AQP9
ENSG00000167815	19	12907634	12912694	9	2	56991	-0.92631	0.82286	PRDX2
ENSG00000076003	2	136597196	136633996	20	4	56991	-0.92641	0.82288	MCM6
ENSG00000138658	4	113460492	113558151	101	11	56991	-0.92647	0.8229	C4orf21
ENSG00000119203	2	9563697	9613230	25	1	56991	-0.92662	0.82294	CPSF3
ENSG00000142733	1	27681675	27693383	10	3	56991	-0.92677	0.82298	MAP3K6
ENSG00000103811	15	79213400	79241916	31	3	56991	-0.92685	0.823	CTSH
ENSG00000234965	22	42307297	42310570	10	2	56991	-0.9271	0.82306	SHISA8
ENSG00000100852	14	32545320	32628934	2	1	56991	-0.92731	0.82312	ARHGAP5
ENSG00000163873	1	37261128	37499730	99	7	56991	-0.92789	0.82327	GRIK3
ENSG00000184828	18	45553044	45937123	249	47	56991	-0.92834	0.82339	ZBTB7C
ENSG00000215012	22	19833661	19842419	17	3	56991	-0.92834	0.82339	C22orf29
ENSG00000250317	4	25863452	25931435	79	9	56991	-0.92855	0.82344	SMIM20
ENSG00000184232	11	120081475	120101041	30	5	56991	-0.92856	0.82344	OAF
ENSG00000188060	1	28918712	28921955	2	1	56991	-0.92894	0.82354	RAB42
ENSG00000167397	16	31102163	31107301	5	2	56991	-0.92898	0.82355	VKORC1
ENSG00000090339	19	10381511	10397291	8	4	56991	-0.92916	0.8236	ICAM1
ENSG00000164221	5	114602885	114632528	3	1	56991	-0.92998	0.82381	CCDC112
ENSG00000122729	9	32384618	32454767	61	13	56991	-0.9302	0.82387	ACO1
ENSG00000163909	1	40089825	40105617	6	2	56991	-0.93076	0.82401	HEYL
ENSG00000144935	3	142442916	142526730	111	9	56991	-0.93085	0.82403	TRPC1
ENSG00000054793	20	50213053	50385173	418	24	56991	-0.93081	0.82403	ATP9A
ENSG00000124839	2	238482965	238510257	72	8	56991	-0.9311	0.8241	RAB17
ENSG00000099797	19	14627897	14676792	54	6	56991	-0.93119	0.82412	TECR
ENSG00000112039	6	35420138	35434880	33	5	56991	-0.93145	0.82419	FANCE
ENSG00000086570	5	150883654	150948505	76	10	56991	-0.93178	0.82427	FAT2
ENSG00000213828	2	240083493	240084053	1	1	56991	-0.93188	0.8243	AC017028.1
ENSG00000175931	17	74385532	74449288	55	6	56991	-0.93226	0.8244	UBE2O
ENSG00000204422	6	31654739	31681849	51	11	56991	-0.93232	0.82441	XXbac-BPG32J3.20
ENSG00000198673	12	62102040	62672931	726	55	56991	-0.93285	0.82455	FAM19A2
ENSG00000182307	8	146277764	146281416	1	1	56991	-0.93304	0.8246	C8orf33
ENSG00000142731	4	128802016	128820350	2	1	56991	-0.93313	0.82462	PLK4
ENSG00000143032	1	91177096	91182794	3	2	56991	-0.93334	0.82468	BARHL2
ENSG00000099917	22	20850200	20941919	94	8	56991	-0.93348	0.82471	MED15
ENSG00000140545	15	89441916	89456642	9	2	56991	-0.93429	0.82492	MFGE8
ENSG00000244486	22	20778874	20792146	11	2	56991	-0.93466	0.82502	SCARF2
ENSG00000117543	1	101455179	101491644	30	4	56991	-0.93491	0.82508	DPH5
ENSG00000061936	12	132195626	132284282	114	12	56991	-0.9354	0.82521	SFSWAP
ENSG00000151360	2	3705785	3750261	58	8	56991	-0.93611	0.82539	ALLC
ENSG00000171551	2	233344537	233352538	3	2	56991	-0.9363	0.82544	ECEL1
ENSG00000166224	10	72575717	72640930	123	10	56991	-0.93684	0.82558	SGPL1
ENSG00000091583	17	64208151	64252643	93	12	56991	-0.93703	0.82563	APOH
ENSG00000214841	7	34685709	34699772	11	3	56991	-0.93723	0.82568	AC005493.1
ENSG00000135823	1	180941861	180992047	32	4	56991	-0.9374	0.82572	STX6
ENSG00000175592	11	65659520	65668044	3	2	56991	-0.93755	0.82576	FOSL1
ENSG00000169129	10	116054583	116164515	32	6	56991	-0.93773	0.82581	AFAP1L2
ENSG00000136379	15	80972025	81047962	141	19	56991	-0.93782	0.82583	ABHD17C
ENSG00000171606	19	58694396	58724928	38	6	56991	-0.93807	0.8259	ZNF274
ENSG00000077152	1	202300785	202311108	8	1	56991	-0.93845	0.82599	UBE2T
ENSG00000204954	12	104343980	104359486	51	10	56991	-0.93847	0.826	C12orf73
ENSG00000015133	14	91737667	91884188	108	18	56991	-0.93873	0.82607	CCDC88C
ENSG00000143479	1	206808881	206857764	58	10	56991	-0.93974	0.82632	DYRK3
ENSG00000111707	12	118814185	118855840	57	1	56991	-0.94052	0.82653	SUDS3
ENSG00000134256	1	117544382	117579167	29	8	56991	-0.94062	0.82655	CD101
ENSG00000137760	11	107373452	107436472	107	9	56991	-0.94124	0.82671	ALKBH8
ENSG00000253976	8	56047763	56054918	3	1	56991	-0.94179	0.82685	RP11-386G21.1
ENSG00000140450	15	98462784	98517068	42	6	56991	-0.94192	0.82688	ARRDC4
ENSG00000109758	4	3443614	3451211	7	3	56991	-0.94195	0.82689	HGFAC
ENSG00000117480	1	46859937	46879520	11	3	56991	-0.9422	0.82696	FAAH
ENSG00000113658	5	135468534	135524435	69	5	56991	-0.94245	0.82702	SMAD5
ENSG00000126777	14	56025790	56168244	263	4	56991	-0.94314	0.8272	KTN1
ENSG00000196131	19	53761545	53765090	8	2	56991	-0.94352	0.82729	VN1R2
ENSG00000124664	6	34505579	34524110	1	1	56991	-0.94355	0.8273	SPDEF
ENSG00000125378	14	54416454	54425479	4	2	56991	-0.94374	0.82735	BMP4
ENSG00000118707	20	35201891	35222353	2	1	56991	-0.94414	0.82745	TGIF2
ENSG00000104728	8	1772142	1906807	172	31	56991	-0.94435	0.82751	ARHGEF10
ENSG00000006194	16	3313743	3351401	12	1	56991	-0.94447	0.82754	ZNF263
ENSG00000083828	19	58281023	58331307	51	7	56991	-0.94451	0.82755	ZNF586
ENSG00000005812	13	77566740	77601330	60	3	56991	-0.9446	0.82757	FBXL3
ENSG00000130762	1	3370990	3397677	49	6	56991	-0.94508	0.82769	ARHGEF16
ENSG00000223474	1	26145212	26147288	3	1	56991	-0.94511	0.8277	AL020996.1
ENSG00000186517	1	161016736	161039760	22	5	56991	-0.94523	0.82773	ARHGAP30
ENSG00000124749	6	55921388	56258892	697	32	56991	-0.94604	0.82794	COL21A1
ENSG00000119977	10	97423158	97453900	60	11	56991	-0.94668	0.8281	TCTN3
ENSG00000121741	13	20532810	20665968	175	8	56991	-0.94688	0.82815	ZMYM2
ENSG00000167634	19	55434877	55477680	47	3	56991	-0.94703	0.82819	NLRP7
ENSG00000135452	12	58131796	58143994	4	2	56991	-0.94724	0.82824	TSPAN31
ENSG00000164363	5	1225470	1246304	27	6	56991	-0.94736	0.82827	SLC6A18
ENSG00000153936	1	87380331	87602334	310	9	56991	-0.94763	0.82834	HS2ST1
ENSG00000110435	11	34937376	35042138	347	12	56991	-0.94773	0.82837	PDHX
ENSG00000144182	2	99771418	99779620	18	2	56991	-0.94784	0.82839	LIPT1
ENSG00000172154	11	55860753	55861762	6	1	56991	-0.94784	0.8284	OR8I2
ENSG00000115556	2	219472488	219501907	35	3	56991	-0.94795	0.82842	PLCD4
ENSG00000164120	4	175411328	175444305	36	6	56991	-0.94802	0.82844	HPGD
ENSG00000269964	6	78400375	78636691	439	15	56991	-0.948	0.82844	MEI4
ENSG00000149021	11	62172575	62190667	22	3	56991	-0.9485	0.82856	SCGB1A1
ENSG00000008283	17	61509665	61523739	2	1	56991	-0.94867	0.8286	CYB561
ENSG00000164485	6	137464968	137494785	38	5	56991	-0.94882	0.82864	IL22RA2
ENSG00000143106	1	109941653	109969062	16	2	56991	-0.94903	0.8287	PSMA5
ENSG00000204305	6	32148745	32152101	7	4	56991	-0.9495	0.82882	AGER
ENSG00000125861	20	3639939	3644046	1	1	56991	-0.94983	0.8289	GFRA4
ENSG00000120159	9	26840683	26892802	67	9	56991	-0.95108	0.82922	CAAP1
ENSG00000084676	2	24714783	24993571	416	20	56991	-0.95118	0.82924	NCOA1
ENSG00000135502	12	58013310	58019934	1	1	56991	-0.9514	0.8293	SLC26A10
ENSG00000204946	7	148959262	148994393	38	4	56991	-0.95161	0.82935	ZNF783
ENSG00000105835	7	105888731	105926772	51	5	56991	-0.95173	0.82938	NAMPT
ENSG00000269121	16	12062000	12062333	1	1	56991	-0.9518	0.8294	AC007216.2
ENSG00000125633	2	118673054	118771709	241	21	56991	-0.95213	0.82949	CCDC93
ENSG00000138764	4	78078304	78354542	711	24	56991	-0.95233	0.82954	CCNG2
ENSG00000237190	5	133737778	133747589	4	1	56991	-0.95311	0.82973	CDKN2AIPNL
ENSG00000129437	19	51580752	51587502	4	1	56991	-0.95317	0.82975	KLK14
ENSG00000056586	9	125606835	125667620	29	4	56991	-0.95324	0.82977	RC3H2
ENSG00000204930	9	35816388	35828744	14	3	56991	-0.95372	0.82989	FAM221B
ENSG00000117009	1	241695434	241758944	66	10	56991	-0.95389	0.82993	KMO
ENSG00000120903	8	27317279	27337400	46	6	56991	-0.95443	0.83007	CHRNA2
ENSG00000132692	1	156611182	156629324	3	1	56991	-0.95449	0.83008	BCAN
ENSG00000172320	11	59210617	59211667	4	1	56991	-0.95494	0.8302	OR5A1
ENSG00000138138	10	89511269	89601100	24	2	56991	-0.95499	0.83021	ATAD1
ENSG00000218357	22	47857048	47882860	26	2	56991	-0.95505	0.83022	LL22NC03-75H12.2
ENSG00000137055	9	26904081	26947461	136	12	56991	-0.9552	0.83026	PLAA
ENSG00000176046	16	28548606	28550495	2	1	56991	-0.95519	0.83026	NUPR1
ENSG00000183570	21	47063608	47362368	271	12	56991	-0.95524	0.83027	PCBP3
ENSG00000144485	2	239146908	239149303	3	1	56991	-0.95537	0.8303	HES6
ENSG00000225697	3	48663156	48672926	10	1	56991	-0.95544	0.83032	SLC26A6
ENSG00000153234	2	157180944	157198860	4	1	56991	-0.95582	0.83042	NR4A2
ENSG00000171490	16	11929056	11945442	18	3	56991	-0.95632	0.83054	RSL1D1
ENSG00000064692	5	121647049	121799914	123	7	56991	-0.95646	0.83058	SNCAIP
ENSG00000178690	18	52254988	52266724	18	5	56991	-0.95675	0.83065	DYNAP
ENSG00000136026	12	106631655	106698057	31	7	56991	-0.95701	0.83072	CKAP4
ENSG00000170262	21	33664124	33687095	15	3	56991	-0.95722	0.83077	MRAP
ENSG00000112200	6	56951642	57035105	68	3	56991	-0.95789	0.83094	ZNF451
ENSG00000123485	2	234742062	234763212	53	6	56991	-0.95811	0.831	HJURP
ENSG00000171148	3	9821544	9834695	12	2	56991	-0.95813	0.831	TADA3
ENSG00000222017	2	198557830	198639547	81	5	56991	-0.95829	0.83104	AC011997.1
ENSG00000100122	22	26995242	27014052	13	3	56991	-0.95837	0.83106	CRYBB1
ENSG00000177697	11	832843	839831	3	1	56991	-0.95887	0.83119	CD151
ENSG00000100906	14	35870717	35873955	2	1	56991	-0.95886	0.83119	NFKBIA
ENSG00000171612	1	9599541	9645237	31	2	56991	-0.95905	0.83123	SLC25A33
ENSG00000132313	2	86426478	86440917	24	3	56991	-0.95947	0.83134	MRPL35
ENSG00000249481	6	44310397	44344904	51	5	56991	-0.95976	0.83141	SPATS1
ENSG00000129990	19	55682567	55691809	46	4	56991	-0.95975	0.83141	SYT5
ENSG00000187144	1	16713612	16763919	7	2	56991	-0.95979	0.83142	SPATA21
ENSG00000136492	17	59758627	59940882	133	6	56991	-0.95979	0.83142	BRIP1
ENSG00000160633	19	5623046	5668489	35	2	56991	-0.95978	0.83142	SAFB
ENSG00000120899	8	27168999	27316903	224	16	56991	-0.96002	0.83148	PTK2B
ENSG00000232774	14	62037258	62125414	39	8	56991	-0.96011	0.8315	RP11-47I22.3
