## Supplemental Tables for "Genome-wide association study and multi-trait analysis of opioid use disorder identifies novel associations in 639,709 individuals of European and African ancestry" (part 2 of 3)

### Sheet: S1.EUR_GeneBased (continued)
GENE	CHR	START	STOP	NSNPS	NPARAM	N	ZSTAT	P	SYMBOL
ENSG00000169220	5	176784838	176799602	9	1	56991	-0.96072	0.83165	RGS14
ENSG00000136275	7	47834889	47859445	38	8	56991	-0.96168	0.8319	C7orf69
ENSG00000204348	6	31937587	31940069	7	3	56991	-0.962	0.83198	DXO
ENSG00000105085	19	16685718	16739873	48	2	56991	-0.96206	0.83199	MED26
ENSG00000115468	2	233470767	233547491	30	4	56991	-0.96313	0.83226	EFHD1
ENSG00000178035	3	49061758	49066841	2	1	56991	-0.96377	0.83242	IMPDH2
ENSG00000113300	5	179921412	180005405	221	14	56991	-0.96387	0.83244	CNOT6
ENSG00000129744	11	3666358	3685646	3	1	56991	-0.96398	0.83247	ART1
ENSG00000163932	3	53190025	53226733	21	4	56991	-0.96424	0.83254	PRKCD
ENSG00000173171	1	155178490	155183615	1	1	56991	-0.96449	0.8326	MTX1
ENSG00000188133	9	32783497	32787397	8	3	56991	-0.96472	0.83266	TMEM215
ENSG00000197217	8	23243296	23315208	132	14	56991	-0.96477	0.83267	ENTPD4
ENSG00000143257	1	161199456	161208092	18	4	56991	-0.96485	0.83269	NR1I3
ENSG00000135404	12	56119107	56123491	4	2	56991	-0.96578	0.83292	CD63
ENSG00000166840	11	58672871	58811000	190	9	56991	-0.96585	0.83294	GLYATL1
ENSG00000242802	7	4815253	4833943	31	3	56991	-0.96655	0.83312	AP5Z1
ENSG00000128891	15	40820882	40857256	87	7	56991	-0.96665	0.83314	C15orf57
ENSG00000137877	15	42140345	42186275	56	9	56991	-0.96666	0.83314	SPTBN5
ENSG00000184985	4	7194265	7744554	602	58	56991	-0.96671	0.83316	SORCS2
ENSG00000100077	22	25960816	26125261	174	7	56991	-0.96682	0.83318	ADRBK2
ENSG00000169599	2	69622882	69664760	87	4	56991	-0.9672	0.83328	NFU1
ENSG00000123600	2	172173919	172291312	97	11	56991	-0.96725	0.83329	METTL8
ENSG00000180251	2	103089762	103150431	186	11	56991	-0.96737	0.83332	SLC9A4
ENSG00000158966	1	64936428	65158741	83	11	56991	-0.96753	0.83336	CACHD1
ENSG00000167208	16	50700211	50715264	4	1	56991	-0.96797	0.83347	SNX20
ENSG00000147576	8	67342420	67383836	85	11	56991	-0.96847	0.83359	ADHFE1
ENSG00000117525	1	94994781	95007356	1	1	56991	-0.96849	0.8336	F3
ENSG00000196735	6	32595956	32614839	79	6	56991	-0.96847	0.8336	HLA-DQA1
ENSG00000257019	9	107366924	107367951	4	1	56991	-0.96852	0.83361	OR13C2
ENSG00000136839	9	107379529	107380485	5	2	56991	-0.96858	0.83362	OR13C9
ENSG00000163291	4	79808281	79860592	119	4	56991	-0.96882	0.83368	PAQR3
ENSG00000121871	3	164904508	164914897	6	2	56991	-0.96889	0.8337	SLITRK3
ENSG00000140740	16	21963981	21994981	11	3	56991	-0.96902	0.83373	UQCRC2
ENSG00000167733	19	5680615	5688533	3	1	56991	-0.96905	0.83374	HSD11B1L
ENSG00000150051	10	27961804	28034989	81	7	56991	-0.96917	0.83377	MKX
ENSG00000006534	11	67776048	67796744	31	3	56991	-0.96917	0.83377	ALDH3B1
ENSG00000071054	2	102313312	102511149	230	16	56991	-0.96928	0.8338	MAP4K4
ENSG00000130818	19	9638667	9649303	15	1	56991	-0.9697	0.8339	ZNF426
ENSG00000134265	18	10525902	10552758	37	3	56991	-0.97008	0.834	NAPG
ENSG00000054118	1	36690017	36770958	17	1	56991	-0.9705	0.8341	THRAP3
ENSG00000111049	12	81110691	81113452	2	1	56991	-0.97081	0.83418	MYF5
ENSG00000171130	7	149570057	149577784	16	2	56991	-0.97088	0.8342	ATP6V0E2
ENSG00000172650	10	75434033	75457639	2	1	56991	-0.97107	0.83424	AGAP5
ENSG00000213934	11	5269313	5271122	3	1	56991	-0.97119	0.83427	HBG1
ENSG00000163395	1	201159953	201198080	45	6	56991	-0.9716	0.83438	IGFN1
ENSG00000273155	2	99771461	99811761	69	4	56991	-0.97173	0.83441	MRPL30
ENSG00000132953	13	21351469	21477187	165	12	56991	-0.97211	0.8345	XPO4
ENSG00000077809	7	74071994	74175026	41	4	56991	-0.9722	0.83452	GTF2I
ENSG00000164334	5	118965254	118971517	23	3	56991	-0.9727	0.83465	FAM170A
ENSG00000109016	17	21026677	21096578	48	4	56991	-0.9743	0.83505	DHRS7B
ENSG00000178449	12	50505762	50514240	17	2	56991	-0.97479	0.83517	COX14
ENSG00000186106	8	101521980	101572012	46	3	56991	-0.97514	0.83525	ANKRD46
ENSG00000144357	2	170683968	170940641	710	21	56991	-0.97528	0.83529	UBR3
ENSG00000143319	1	156691683	156698591	5	2	56991	-0.97554	0.83535	ISG20L2
ENSG00000187860	22	30752624	30774647	55	4	56991	-0.97562	0.83537	CCDC157
ENSG00000163823	3	46243200	46249887	9	1	56991	-0.97564	0.83538	CCR1
ENSG00000130595	11	1940792	1959936	1	1	56991	-0.97573	0.8354	TNNT3
ENSG00000184208	22	42084943	42094140	6	1	56991	-0.97599	0.83546	C22orf46
ENSG00000125871	20	17949556	17971765	52	5	56991	-0.97642	0.83557	MGME1
ENSG00000181450	1	227751244	227865144	92	7	56991	-0.97651	0.83559	ZNF678
ENSG00000177666	11	818902	825573	2	1	56991	-0.97679	0.83566	PNPLA2
ENSG00000214239	6	159047471	159049322	3	1	56991	-0.97719	0.83576	AL591025.1
ENSG00000178372	10	5540658	5541533	1	1	56991	-0.97734	0.8358	CALML5
ENSG00000156049	9	80037995	80263223	198	36	56991	-0.97763	0.83587	GNA14
ENSG00000132631	20	18794370	18795033	2	1	56991	-0.97768	0.83588	SCP2D1
ENSG00000137288	6	33662070	33679504	67	6	56991	-0.97772	0.83589	UQCC2
ENSG00000176444	1	155232659	155248282	8	1	56991	-0.97786	0.83593	CLK2
ENSG00000015413	16	89679716	89704839	18	3	56991	-0.97818	0.83601	DPEP1
ENSG00000164385	6	2622147	2634837	16	3	56991	-0.97826	0.83603	C6orf195
ENSG00000168066	11	64532078	64546258	7	1	56991	-0.97847	0.83608	SF1
ENSG00000143387	1	150768684	150780799	9	2	56991	-0.97901	0.83621	CTSK
ENSG00000013725	11	60739115	60787849	57	9	56991	-0.97921	0.83626	CD6
ENSG00000137955	1	76251879	76260764	16	5	56991	-0.97935	0.8363	RABGGTB
ENSG00000168065	11	64323098	64340347	17	2	56991	-0.97942	0.83631	SLC22A11
ENSG00000127125	1	42921788	42939056	28	3	56991	-0.98012	0.83649	PPCS
ENSG00000196715	7	65338254	65424550	71	1	56991	-0.98014	0.83649	VKORC1L1
ENSG00000155229	10	99218081	99258551	50	7	56991	-0.98042	0.83656	MMS19
ENSG00000254521	19	51994611	52005043	29	5	56991	-0.98064	0.83661	SIGLEC12
ENSG00000006453	7	97920963	98030380	34	2	56991	-0.98115	0.83674	BAIAP2L1
ENSG00000005421	7	94926988	95025673	74	15	56991	-0.98133	0.83678	PON1
ENSG00000118418	6	79910962	79944406	54	4	56991	-0.98158	0.83685	HMGN3
ENSG00000110719	11	67806483	67818362	4	2	56991	-0.9825	0.83707	TCIRG1
ENSG00000164100	4	118954773	119179803	450	15	56991	-0.98258	0.83709	NDST3
ENSG00000112659	6	43149913	43192325	49	6	56991	-0.9837	0.83737	CUL9
ENSG00000172346	22	41956767	41973745	20	1	56991	-0.98405	0.83746	CSDC2
ENSG00000176142	3	119148347	119187677	32	7	56991	-0.98427	0.83751	TMEM39A
ENSG00000169499	8	38758753	38831428	16	3	56991	-0.98483	0.83765	PLEKHA2
ENSG00000100290	22	43506754	43525718	22	2	56991	-0.98542	0.83779	BIK
ENSG00000197302	16	31724550	31806190	114	5	56991	-0.98573	0.83787	ZNF720
ENSG00000076053	11	114270752	114284925	17	2	56991	-0.98638	0.83803	RBM7
ENSG00000135968	2	109065017	109125871	74	5	56991	-0.98645	0.83804	GCC2
ENSG00000135063	9	71939488	72007371	121	17	56991	-0.98715	0.83822	FAM189A2
ENSG00000116690	1	186265405	186283694	5	3	56991	-0.98724	0.83824	PRG4
ENSG00000163254	2	208992861	208994554	1	1	56991	-0.9879	0.8384	CRYGC
ENSG00000138813	4	100432161	100463460	75	13	56991	-0.98796	0.83841	C4orf17
ENSG00000164938	8	95938200	95961639	45	6	56991	-0.98809	0.83845	TP53INP1
ENSG00000130726	19	59055458	59062089	2	1	56991	-0.98857	0.83856	TRIM28
ENSG00000100697	14	95552565	95624347	26	4	56991	-0.98861	0.83857	DICER1
ENSG00000145349	4	114372188	114683083	409	29	56991	-0.98879	0.83862	CAMK2D
ENSG00000145439	4	169784921	169931426	147	4	56991	-0.98881	0.83862	CBR4
ENSG00000158477	1	158223927	158228059	8	2	56991	-0.98885	0.83863	CD1A
ENSG00000112972	5	43289497	43313614	43	3	56991	-0.9889	0.83864	HMGCS1
ENSG00000105997	7	27145803	27192200	60	6	56991	-0.98952	0.8388	HOXA3
ENSG00000153767	3	120461484	120501916	41	7	56991	-0.98969	0.83884	GTF2E1
ENSG00000112210	6	57053607	57087078	9	2	56991	-0.99001	0.83891	RAB23
ENSG00000127980	7	92116334	92157845	33	4	56991	-0.99035	0.839	PEX1
ENSG00000102445	13	46916139	47012325	121	6	56991	-0.99052	0.83904	KIAA0226L
ENSG00000133636	12	86268073	86276770	15	1	56991	-0.99067	0.83908	NTS
ENSG00000176567	11	48285413	48286330	2	1	56991	-0.99118	0.8392	OR4X1
ENSG00000212128	12	11060525	11062161	2	1	56991	-0.99167	0.83932	TAS2R13
ENSG00000186777	4	264464	299110	43	1	56991	-0.992	0.8394	ZNF732
ENSG00000171954	19	15619304	15663128	4	1	56991	-0.99204	0.83941	CYP4F22
ENSG00000130844	19	54024235	54083523	88	10	56991	-0.99239	0.8395	ZNF331
ENSG00000143839	1	204123944	204135465	13	3	56991	-0.99268	0.83957	REN
ENSG00000092208	14	39583427	39606177	58	10	56991	-0.99282	0.8396	GEMIN2
ENSG00000177700	11	837356	842545	2	1	56991	-0.99297	0.83964	POLR2L
ENSG00000137218	6	41737914	41754280	13	3	56991	-0.993	0.83965	FRS3
ENSG00000204604	19	53341261	53360902	12	1	56991	-0.99409	0.83991	ZNF468
ENSG00000136111	13	75858808	76056250	188	31	56991	-0.99422	0.83994	TBC1D4
ENSG00000109919	11	47638867	47664175	13	2	56991	-0.9946	0.84003	MTCH2
ENSG00000100916	14	36295524	36401531	90	11	56991	-0.99476	0.84007	BRMS1L
ENSG00000005955	17	34900737	34946278	10	2	56991	-0.99604	0.84039	GGNBP2
ENSG00000035403	10	75757872	75879918	60	9	56991	-0.99644	0.84048	VCL
ENSG00000166411	15	78423840	78464291	46	7	56991	-0.99644	0.84048	IDH3A
ENSG00000109061	17	10395624	10421860	13	2	56991	-0.9966	0.84052	MYH1
ENSG00000167972	16	2325882	2390747	21	3	56991	-0.99714	0.84065	ABCA3
ENSG00000158286	1	6265535	6281359	5	2	56991	-0.99755	0.84075	RNF207
ENSG00000100403	22	41697526	41756151	49	3	56991	-0.99767	0.84078	ZC3H7B
ENSG00000144827	3	111697857	111712210	42	3	56991	-0.9981	0.84089	ABHD10
ENSG00000198774	12	86198331	86230348	59	6	56991	-0.99864	0.84102	RASSF9
ENSG00000158863	8	21946670	21962409	4	1	56991	-0.99873	0.84104	FAM160B2
ENSG00000167588	12	50497602	50505102	2	1	56991	-0.99893	0.84109	GPD1
ENSG00000183696	7	48128225	48148330	12	2	56991	-0.99908	0.84112	UPP1
ENSG00000130775	1	28199055	28213196	6	1	56991	-0.9991	0.84113	THEMIS2
ENSG00000130427	7	100318423	100321323	4	2	56991	-0.99929	0.84117	EPO
ENSG00000130164	19	11200038	11244492	77	10	56991	-0.9994	0.8412	LDLR
ENSG00000172530	16	87982850	88110924	117	11	56991	-0.9999	0.84132	BANP
ENSG00000160785	1	156163880	156182587	4	2	56991	-1.0004	0.84145	SLC25A44
ENSG00000072182	2	220378892	220403494	1	1	56991	-1.0006	0.8415	ASIC4
ENSG00000162763	1	165513244	165533198	45	8	56991	-1.0008	0.84153	LRRC52
ENSG00000182580	3	184279572	184300197	8	3	56991	-1.0008	0.84153	EPHB3
ENSG00000198286	7	2945775	3083579	42	10	56991	-1.0015	0.8417	CARD11
ENSG00000164163	4	146019084	146050331	5	2	56991	-1.0019	0.8418	ABCE1
ENSG00000117394	1	43391052	43424530	29	3	56991	-1.0031	0.84209	SLC2A1
ENSG00000090402	3	164696686	164796283	127	6	56991	-1.0035	0.8422	SI
ENSG00000185414	2	99797542	99814089	28	4	56991	-1.0036	0.84222	MRPL30
ENSG00000166748	15	86685227	87572283	1664	63	56991	-1.0039	0.84229	AGBL1
ENSG00000130706	20	60877149	60883918	5	1	56991	-1.0044	0.84241	ADRM1
ENSG00000115828	2	37571717	37600465	19	3	56991	-1.0047	0.84247	QPCT
ENSG00000130175	19	11546109	11561783	6	1	56991	-1.0049	0.84253	PRKCSH
ENSG00000141562	17	80416056	80448413	44	6	56991	-1.0051	0.84257	NARF
ENSG00000139656	13	44717679	44735393	7	1	56991	-1.0051	0.84259	SMIM2
ENSG00000105397	19	10461209	10491352	34	5	56991	-1.0055	0.84267	TYK2
ENSG00000213722	6	31694815	31698394	5	3	56991	-1.006	0.84279	DDAH2
ENSG00000118961	2	20883788	21022882	142	16	56991	-1.0064	0.84288	C2orf43
ENSG00000157927	7	4836686	4923350	163	11	56991	-1.0069	0.84301	RADIL
ENSG00000147854	9	6413151	6507054	192	12	56991	-1.007	0.84304	UHRF2
ENSG00000197496	20	45338126	45364965	28	2	56991	-1.0073	0.8431	SLC2A10
ENSG00000151445	14	77893018	77924295	43	5	56991	-1.0086	0.84342	VIPAS39
ENSG00000106459	7	129251555	129396922	264	17	56991	-1.0088	0.84345	NRF1
ENSG00000131620	11	69924408	70035634	165	24	56991	-1.0089	0.84348	ANO1
ENSG00000115364	2	75873909	75917977	47	7	56991	-1.0089	0.8435	MRPL19
ENSG00000172365	11	58189738	58190786	3	1	56991	-1.0094	0.84362	OR5B2
ENSG00000189129	10	81891438	81905115	31	5	56991	-1.0096	0.84365	PLAC9
ENSG00000163710	3	142534764	142608045	50	9	56991	-1.0097	0.84367	PCOLCE2
ENSG00000162267	3	52828784	52843025	11	2	56991	-1.0099	0.84372	ITIH3
ENSG00000126107	1	45468212	45477001	16	2	56991	-1.0104	0.84384	HECTD3
ENSG00000070087	3	149682691	149768575	147	15	56991	-1.0104	0.84384	PFN2
ENSG00000248385	19	54573149	54584634	21	2	56991	-1.0106	0.8439	TARM1
ENSG00000122584	7	8473585	8792593	392	13	56991	-1.0113	0.84406	NXPH1
ENSG00000183067	21	41117334	41174023	209	12	56991	-1.0117	0.84415	IGSF5
ENSG00000231738	12	85408094	85430055	13	3	56991	-1.0119	0.84421	TSPAN19
ENSG00000178882	12	124457788	124800570	404	47	56991	-1.0122	0.84427	FAM101A
ENSG00000160746	3	43396351	43733086	377	22	56991	-1.0123	0.8443	ANO10
ENSG00000144233	2	128619204	128643496	25	4	56991	-1.0125	0.84434	AMMECR1L
ENSG00000164978	9	34329504	34343709	29	5	56991	-1.0126	0.84437	NUDT2
ENSG00000185158	17	30334891	30380523	17	1	56991	-1.0129	0.84444	LRRC37B
ENSG00000170743	11	7260009	7490273	388	44	56991	-1.0131	0.84449	SYT9
ENSG00000158411	2	99777890	99797521	30	3	56991	-1.0144	0.84481	MITD1
ENSG00000125812	20	23342787	23353700	23	4	56991	-1.0145	0.84482	GZF1
ENSG00000143891	2	38893052	38968379	97	10	56991	-1.0145	0.84483	GALM
ENSG00000187527	3	192992579	193096632	176	17	56991	-1.0146	0.84486	ATP13A5
ENSG00000137177	6	17759414	17987854	454	21	56991	-1.0147	0.84488	KIF13A
ENSG00000203727	6	147830063	148058683	504	34	56991	-1.0149	0.84492	SAMD5
ENSG00000249428	4	2451700	2464668	5	1	56991	-1.0151	0.84496	RP11-503N18.3
ENSG00000048991	2	136289025	136482840	127	11	56991	-1.0163	0.84527	R3HDM1
ENSG00000171540	5	76924538	76935513	14	3	56991	-1.0165	0.84531	OTP
ENSG00000170381	7	82993222	83278326	509	30	56991	-1.0166	0.84533	SEMA3E
ENSG00000189157	4	77135193	77204933	270	17	56991	-1.0168	0.84538	FAM47E
ENSG00000129673	17	74449433	74466199	7	2	56991	-1.0168	0.84538	AANAT
ENSG00000109814	4	39500375	39529931	76	9	56991	-1.0175	0.84555	UGDH
ENSG00000249139	20	44165625	44176065	3	2	56991	-1.0177	0.84559	EPPIN-WFDC6
ENSG00000101448	20	44165625	44176391	3	2	56991	-1.0177	0.84559	EPPIN
ENSG00000197977	6	10980992	11044547	78	5	56991	-1.0177	0.8456	ELOVL2
ENSG00000171403	17	39722096	39728310	5	1	56991	-1.018	0.84566	KRT9
ENSG00000162614	1	78354198	78409580	60	9	56991	-1.0183	0.84573	NEXN
ENSG00000142166	21	34696734	34732168	54	8	56991	-1.0185	0.84578	IFNAR1
ENSG00000197587	1	46972668	46979898	19	5	56991	-1.0186	0.84579	DMBX1
ENSG00000151917	6	56819773	56892140	63	2	56991	-1.0189	0.84587	BEND6
ENSG00000148719	10	74092588	74114988	48	1	56991	-1.0193	0.84596	DNAJB12
ENSG00000101188	20	61340189	61394123	43	4	56991	-1.02	0.84614	NTSR1
ENSG00000165417	14	81641796	81687721	41	6	56991	-1.0201	0.84616	GTF2A1
ENSG00000171467	6	43274872	43337216	37	7	56991	-1.0203	0.84622	ZNF318
ENSG00000255054	1	26137961	26150235	20	1	56991	-1.0205	0.84625	RP1-317E23.6
ENSG00000120727	5	138677276	138705406	4	1	56991	-1.021	0.84637	PAIP2
ENSG00000135218	7	79998891	80308593	425	32	56991	-1.0212	0.84642	CD36
ENSG00000167969	16	2289396	2302301	4	1	56991	-1.0213	0.84644	ECI1
ENSG00000175203	12	57923885	57941114	18	1	56991	-1.0213	0.84645	DCTN2
ENSG00000053702	12	2934514	2944710	11	1	56991	-1.0215	0.84649	NRIP2
ENSG00000171772	10	135367404	135382876	86	2	56991	-1.0226	0.84674	SYCE1
ENSG00000213471	15	90792762	90808199	35	2	56991	-1.0228	0.84679	TTLL13
ENSG00000176273	10	95653730	95715819	24	2	56991	-1.0229	0.84681	SLC35G1
ENSG00000143595	1	154293566	154297801	5	2	56991	-1.0231	0.84686	AQP10
ENSG00000061987	12	62860597	62991363	159	14	56991	-1.0234	0.84694	MON2
ENSG00000142687	1	35899091	36023551	28	1	56991	-1.0236	0.84698	KIAA0319L
ENSG00000235750	1	175126123	175162135	54	6	56991	-1.0239	0.84706	KIAA0040
ENSG00000056291	4	72897521	73013784	25	3	56991	-1.0243	0.84715	NPFFR2
ENSG00000167778	12	53458388	53473204	1	1	56991	-1.0245	0.8472	SPRYD3
ENSG00000182103	11	82443053	82444906	3	1	56991	-1.025	0.84731	FAM181B
ENSG00000111602	12	56810903	56843187	35	3	56991	-1.0255	0.84743	TIMELESS
ENSG00000149654	20	44802372	44937137	56	9	56991	-1.026	0.84756	CDH22
ENSG00000095932	19	3474405	3480540	1	1	56991	-1.0283	0.8481	C19orf77
ENSG00000121486	1	185087220	185126204	54	3	56991	-1.0293	0.84832	TRMT1L
ENSG00000145451	4	175558065	175750465	350	32	56991	-1.0298	0.84844	GLRA3
ENSG00000178586	2	240984494	240985489	1	1	56991	-1.03	0.8485	OR6B3
ENSG00000206536	3	98109510	98110475	1	1	56991	-1.03	0.8485	OR5K3
ENSG00000035862	17	76849059	76921469	68	6	56991	-1.0301	0.84853	TIMP2
ENSG00000120949	1	12123434	12204264	14	4	56991	-1.0306	0.84863	TNFRSF8
ENSG00000103342	16	11961985	12009939	67	6	56991	-1.0309	0.84871	GSPT1
ENSG00000253426	8	9009252	9025646	1	1	56991	-1.0317	0.8489	RP11-10A14.4
ENSG00000243627	21	35791013	35796264	2	1	56991	-1.0318	0.84892	AP000322.53
ENSG00000157353	16	70488324	70514177	2	1	56991	-1.0318	0.84893	FUK
ENSG00000214946	17	15635561	15649476	7	2	56991	-1.0323	0.84904	TBC1D26
ENSG00000122012	5	75378997	75649764	337	28	56991	-1.0324	0.84906	SV2C
ENSG00000145050	3	51422478	51426828	6	1	56991	-1.0326	0.84911	MANF
ENSG00000163719	3	9691117	9744077	16	2	56991	-1.0327	0.84914	MTMR14
ENSG00000129455	19	51499263	51505967	4	1	56991	-1.0332	0.84924	KLK8
ENSG00000132824	20	43124862	43150750	7	1	56991	-1.0339	0.8494	SERINC3
ENSG00000126602	16	3701640	3767598	45	4	56991	-1.0339	0.84941	TRAP1
ENSG00000132965	13	31309645	31338556	69	10	56991	-1.0339	0.84942	ALOX5AP
ENSG00000116761	1	70876901	70905534	13	3	56991	-1.0345	0.84954	CTH
ENSG00000122958	10	70883268	70932617	62	8	56991	-1.0347	0.8496	VPS26A
ENSG00000103091	16	74907468	75034071	42	7	56991	-1.0351	0.8497	WDR59
ENSG00000174429	8	107771711	107782473	13	3	56991	-1.0356	0.84981	ABRA
ENSG00000174839	3	57611184	57678816	68	7	56991	-1.0372	0.85019	DENND6A
ENSG00000204392	6	31765173	31774761	17	7	56991	-1.0377	0.85029	LSM2
ENSG00000125430	17	14204400	14252721	7	2	56991	-1.0381	0.85038	HS3ST3B1
ENSG00000160214	21	45209394	45225174	27	4	56991	-1.0381	0.85039	RRP1
ENSG00000174749	4	113066553	113116412	65	7	56991	-1.0382	0.85042	C4orf32
ENSG00000138463	3	122513642	122599986	98	10	56991	-1.0384	0.85045	DIRC2
ENSG00000011028	17	60704762	60770958	15	3	56991	-1.0384	0.85046	MRC2
ENSG00000183549	16	20420856	20452658	119	5	56991	-1.0385	0.85048	ACSM5
ENSG00000122224	1	160765864	160798051	59	4	56991	-1.0385	0.85049	LY9
ENSG00000181541	4	151503077	151505843	2	1	56991	-1.0386	0.85049	MAB21L2
ENSG00000146223	6	42847356	42857663	27	4	56991	-1.0387	0.85052	RPL7L1
ENSG00000112378	6	138409642	138428648	7	2	56991	-1.039	0.8506	PERP
ENSG00000176871	12	118470712	118500235	5	1	56991	-1.0393	0.85068	WSB2
ENSG00000138587	15	56713742	56757335	30	3	56991	-1.0394	0.8507	MNS1
ENSG00000146926	7	150872785	150884919	17	4	56991	-1.0395	0.85072	ASB10
ENSG00000185650	14	69254377	69263190	13	3	56991	-1.0398	0.85077	ZFP36L1
ENSG00000152503	5	114460459	114516243	35	5	56991	-1.0402	0.85087	TRIM36
ENSG00000107771	10	86088342	86278273	462	19	56991	-1.0402	0.85087	CCSER2
ENSG00000187997	17	76142434	76162258	5	1	56991	-1.0403	0.8509	C17orf99
ENSG00000161914	19	11594242	11616738	43	2	56991	-1.0407	0.851	ZNF653
ENSG00000113845	3	119217379	119243937	69	9	56991	-1.0416	0.85119	TIMMDC1
ENSG00000264187	17	17105963	17140499	34	5	56991	-1.0419	0.85127	RP11-45M22.4
ENSG00000060138	12	10851683	10875911	41	6	56991	-1.0424	0.85138	YBX3
ENSG00000258804	14	87372122	87389099	30	3	56991	-1.0427	0.85145	RP11-322L20.1
ENSG00000169967	2	128056306	128146041	185	15	56991	-1.0431	0.85155	MAP3K2
ENSG00000214921	17	42325758	42327236	1	1	56991	-1.0433	0.8516	AC003102.1
ENSG00000142303	19	8645126	8675620	1	1	56991	-1.0433	0.8516	ADAMTS10
ENSG00000103375	16	25227052	25240261	1	1	56991	-1.0442	0.8518	AQP8
ENSG00000150401	13	114110134	114145267	39	6	56991	-1.0443	0.85183	DCUN1D2
ENSG00000139537	12	49297893	49325623	63	4	56991	-1.0443	0.85184	CCDC65
ENSG00000181085	8	144798429	144804628	1	1	56991	-1.0446	0.8519	MAPK15
ENSG00000016864	3	52728505	52740048	9	1	56991	-1.045	0.85199	GLT8D1
ENSG00000070159	9	112137746	112260590	148	12	56991	-1.0455	0.8521	PTPN3
ENSG00000138772	4	79472673	79531597	70	6	56991	-1.0463	0.8523	ANXA3
ENSG00000101082	20	35240721	35274619	4	2	56991	-1.0465	0.85234	SLA2
ENSG00000104611	8	19171128	19253729	93	12	56991	-1.0467	0.85239	SH2D4A
ENSG00000155749	2	202152994	202222121	121	11	56991	-1.0471	0.85247	ALS2CR12
ENSG00000143674	1	233463514	233520894	86	9	56991	-1.0478	0.85264	MLK4
ENSG00000167617	19	54976210	54984411	4	1	56991	-1.0484	0.85278	CDC42EP5
ENSG00000163064	2	119599747	119605254	1	1	56991	-1.0485	0.8528	EN1
ENSG00000115963	2	151324709	151395525	31	4	56991	-1.049	0.85291	RND3
ENSG00000179142	8	143991975	143999259	24	3	56991	-1.0491	0.85293	CYP11B2
ENSG00000179941	12	76738254	76742222	2	1	56991	-1.0492	0.85296	BBS10
ENSG00000100519	14	53173890	53195305	2	1	56991	-1.0494	0.853	PSMC6
ENSG00000084731	2	26149471	26205618	61	9	56991	-1.0495	0.85303	KIF3C
ENSG00000214753	11	62480102	62494821	10	1	56991	-1.0497	0.85307	HNRNPUL2
ENSG00000112280	6	70924764	71012786	102	9	56991	-1.05	0.85315	COL9A1
ENSG00000222001	2	233877324	233880595	1	1	56991	-1.0503	0.8532	AC106876.2
ENSG00000164620	5	141016517	141020644	1	1	56991	-1.0503	0.8532	RELL2
ENSG00000105851	7	106505723	106547590	31	8	56991	-1.0504	0.85324	PIK3CG
ENSG00000055957	3	52811603	52826078	26	2	56991	-1.0505	0.85326	ITIH1
ENSG00000066084	12	50898768	51142450	218	9	56991	-1.0506	0.85328	DIP2B
ENSG00000225885	8	119294378	119412844	134	17	56991	-1.0509	0.85335	AC023590.1
ENSG00000138617	15	65526798	65592956	51	3	56991	-1.0511	0.8534	PARP16
ENSG00000130724	19	59062933	59066491	1	1	56991	-1.0511	0.8534	CHMP2A
ENSG00000124172	20	57600522	57607437	3	1	56991	-1.0514	0.85346	ATP5E
ENSG00000168172	8	42752075	42885682	145	5	56991	-1.0515	0.85348	HOOK3
ENSG00000184434	9	26993134	27005691	23	5	56991	-1.0528	0.85378	LRRC19
ENSG00000143363	1	150980896	151008189	28	6	56991	-1.0533	0.8539	PRUNE
ENSG00000167977	16	2732476	2759031	4	1	56991	-1.0535	0.85395	KCTD5
ENSG00000135929	2	219646472	219680016	46	2	56991	-1.0536	0.85396	CYP27A1
ENSG00000100027	22	22051833	22090123	22	5	56991	-1.0536	0.85396	YPEL1
ENSG00000182551	2	3501132	3523507	7	1	56991	-1.0538	0.85402	ADI1
ENSG00000157992	2	27665233	27669348	3	1	56991	-1.054	0.85406	KRTCAP3
ENSG00000179979	4	1385340	1389780	2	1	56991	-1.0545	0.85417	CRIPAK
ENSG00000147588	8	82352561	82359758	9	2	56991	-1.0547	0.85422	PMP2
ENSG00000131152	16	87336482	87367879	33	4	56991	-1.0553	0.85435	RP11-178L8.4
ENSG00000196335	7	23749786	23872132	88	13	56991	-1.0553	0.85436	STK31
ENSG00000120802	12	98909290	98944157	46	9	56991	-1.0553	0.85436	TMPO
ENSG00000154370	1	228581374	228594541	1	1	56991	-1.0555	0.8544	TRIM11
ENSG00000260916	15	55632230	55700708	163	9	56991	-1.0556	0.85443	CCPG1
ENSG00000198125	22	36002811	36033998	44	5	56991	-1.0556	0.85444	MB
ENSG00000267680	19	44598492	44612479	40	2	56991	-1.0566	0.85465	ZNF224
ENSG00000117054	1	76190036	76253260	217	15	56991	-1.0568	0.85469	ACADM
ENSG00000165434	11	74041363	74109518	100	11	56991	-1.0573	0.85482	PGM2L1
ENSG00000261652	15	55700746	55710962	26	3	56991	-1.0575	0.85486	C15orf65
ENSG00000101417	20	32294512	32308125	22	3	56991	-1.0576	0.85487	PXMP4
ENSG00000060339	10	70480769	70552134	92	7	56991	-1.0577	0.85491	CCAR1
ENSG00000197992	12	10183276	10218565	5	1	56991	-1.0579	0.85495	CLEC9A
ENSG00000187630	14	24439148	24475617	8	1	56991	-1.0584	0.85507	DHRS4L2
ENSG00000189181	1	248844628	248845629	5	1	56991	-1.0587	0.85513	OR14I1
ENSG00000204314	6	32116136	32122150	5	2	56991	-1.059	0.85519	PRRT1
ENSG00000116141	1	220701568	220837803	155	6	56991	-1.0591	0.85522	MARK1
ENSG00000145868	5	147763498	147822399	28	2	56991	-1.0591	0.85522	FBXO38
ENSG00000167632	8	140742586	141468678	686	85	56991	-1.0591	0.85523	TRAPPC9
ENSG00000228032	14	104710541	104712473	1	1	56991	-1.0594	0.8553	C14orf144
ENSG00000163645	3	150377672	150421758	44	10	56991	-1.0596	0.85535	FAM194A
ENSG00000106952	9	117656003	117692697	16	2	56991	-1.06	0.85543	TNFSF8
ENSG00000113360	5	31400604	31532303	93	8	56991	-1.0605	0.85554	DROSHA
ENSG00000154319	8	11278972	11332224	64	8	56991	-1.0626	0.85601	FAM167A
ENSG00000257127	12	92815307	92824778	13	2	56991	-1.0627	0.85603	CLLU1
ENSG00000135535	6	109687717	109703762	23	3	56991	-1.0627	0.85605	CD164
ENSG00000134013	8	23154702	23282841	382	26	56991	-1.063	0.8561	LOXL2
ENSG00000143155	1	168148171	168169950	11	2	56991	-1.0631	0.85613	TIPRL
ENSG00000141316	17	31297394	31324895	19	4	56991	-1.0633	0.85619	SPACA3
ENSG00000112365	6	109783797	109804440	26	4	56991	-1.0644	0.85643	ZBTB24
ENSG00000170396	2	185463093	185804219	299	10	56991	-1.0649	0.85654	ZNF804A
ENSG00000077348	19	41892279	41903384	16	1	56991	-1.0649	0.85654	EXOSC5
ENSG00000013561	5	141337893	141369856	29	1	56991	-1.0652	0.8566	RNF14
ENSG00000261147	15	90792788	90815440	36	3	56991	-1.0656	0.85669	RP11-697E2.6
ENSG00000174844	3	57327727	57530071	590	18	56991	-1.0657	0.85673	DNAH12
ENSG00000181718	11	55999490	56000737	6	2	56991	-1.0662	0.85684	OR5T2
ENSG00000139291	12	72079867	72097836	25	4	56991	-1.0664	0.85689	TMEM19
ENSG00000122548	7	26572740	26578407	19	4	56991	-1.0669	0.85699	KIAA0087
ENSG00000198700	1	201798269	201853422	19	5	56991	-1.0673	0.85707	IPO9
ENSG00000156675	8	37716136	37756985	7	1	56991	-1.0673	0.85709	RAB11FIP1
ENSG00000168995	19	51645556	51656783	6	1	56991	-1.0681	0.85727	SIGLEC7
ENSG00000135736	16	57546090	57570511	24	5	56991	-1.0683	0.8573	CCDC102A
ENSG00000131435	5	131593364	131609147	41	5	56991	-1.0692	0.85751	PDLIM4
ENSG00000164830	8	107282473	107764922	667	39	56991	-1.0698	0.85765	OXR1
ENSG00000101049	20	42187608	42216877	11	1	56991	-1.0701	0.85772	SGK2
ENSG00000270672	7	142374104	142375550	5	1	56991	-1.0705	0.85779	MTRNR2L6
ENSG00000092931	17	74731947	74777531	5	1	56991	-1.0705	0.8578	MFSD11
ENSG00000215066	9	6467618	6470375	9	2	56991	-1.0705	0.85781	C9orf38
ENSG00000099991	22	24407642	24574596	124	10	56991	-1.0707	0.85784	CABIN1
ENSG00000122477	1	100614409	100643771	26	4	56991	-1.0711	0.85793	LRRC39
ENSG00000156467	8	97238148	97247862	7	1	56991	-1.0711	0.85793	UQCRB
ENSG00000180767	3	126243126	126262134	51	7	56991	-1.0713	0.85798	CHST13
ENSG00000103489	16	17195626	17564738	199	28	56991	-1.0716	0.85805	XYLT1
ENSG00000067082	10	3818188	3827473	9	2	56991	-1.0722	0.85819	KLF6
ENSG00000119715	14	76776957	76968178	300	38	56991	-1.0726	0.85827	ESRRB
ENSG00000134186	1	109234945	109244425	3	2	56991	-1.0727	0.8583	PRPF38B
ENSG00000248485	1	161228517	161255240	14	2	56991	-1.0732	0.85841	PCP4L1
ENSG00000140521	15	89859534	89878092	2	1	56991	-1.0743	0.85866	POLG
ENSG00000106266	7	2291405	2393953	93	10	56991	-1.0744	0.85867	SNX8
ENSG00000073754	1	157800704	157868046	88	5	56991	-1.0752	0.85885	CD5L
ENSG00000110455	11	44087475	44105772	14	3	56991	-1.0753	0.85888	ACCS
ENSG00000099834	11	616565	626078	28	5	56991	-1.0757	0.85897	CDHR5
ENSG00000165462	11	71950121	71956708	4	1	56991	-1.0758	0.85898	PHOX2A
ENSG00000177427	17	18163848	18169866	2	1	56991	-1.0759	0.85901	MIEF2
ENSG00000161011	5	179233388	179265078	49	7	56991	-1.076	0.85903	SQSTM1
ENSG00000161692	17	42785976	42829632	19	5	56991	-1.0763	0.85911	DBF4B
ENSG00000130723	9	134269480	134375584	114	6	56991	-1.0772	0.8593	PRRC2B
ENSG00000224867	1	220603286	220608023	12	2	56991	-1.0783	0.85956	AC096644.1
ENSG00000167531	12	48961467	48963849	1	1	56991	-1.0785	0.8596	LALBA
ENSG00000080845	20	34894258	35157040	96	8	56991	-1.0787	0.85965	DLGAP4
ENSG00000115590	2	102608306	102645006	97	6	56991	-1.0788	0.85966	IL1R2
ENSG00000164344	4	187130133	187179625	79	10	56991	-1.0792	0.85976	KLKB1
ENSG00000269095	19	17346749	17366257	29	5	56991	-1.0793	0.85977	AC010646.3
ENSG00000122435	1	100598706	100616053	16	2	56991	-1.0793	0.85978	TRMT13
ENSG00000258064	12	72067984	72092748	24	4	56991	-1.0793	0.85978	RP11-293I14.2
ENSG00000183742	7	20174278	20257027	101	9	56991	-1.0797	0.85987	MACC1
ENSG00000221962	3	152057484	152058779	3	1	56991	-1.0799	0.85991	TMEM14E
ENSG00000256294	19	44616334	44637027	15	2	56991	-1.0807	0.86009	ZNF225
ENSG00000169635	22	21771693	21805752	3	1	56991	-1.081	0.86015	HIC2
ENSG00000120457	11	128761251	128790930	8	1	56991	-1.0811	0.86017	KCNJ5
ENSG00000148604	10	86004809	86019716	23	6	56991	-1.0814	0.86024	RGR
ENSG00000267426	17	73894726	73926210	38	7	56991	-1.0816	0.86029	RP11-552F3.12
ENSG00000150316	11	94695787	94706776	2	1	56991	-1.0819	0.86034	CWC15
ENSG00000141040	17	16454701	16472520	13	2	56991	-1.0822	0.86041	ZNF287
ENSG00000164306	4	185570767	185616117	111	3	56991	-1.0827	0.86054	PRIMPOL
ENSG00000116752	1	115110178	115124260	20	6	56991	-1.0828	0.86056	BCAS2
ENSG00000162458	1	16083102	16113089	12	2	56991	-1.0829	0.86058	FBLIM1
ENSG00000109519	4	7060633	7069924	5	2	56991	-1.0834	0.86069	GRPEL1
ENSG00000082196	5	34019553	34043937	37	5	56991	-1.0834	0.86069	C1QTNF3
ENSG00000198542	13	102104966	102375456	351	28	56991	-1.0834	0.86069	ITGBL1
ENSG00000108622	17	62079954	62097994	1	1	56991	-1.0848	0.861	ICAM2
ENSG00000170231	5	159614374	159665742	111	10	56991	-1.0862	0.8613	FABP6
ENSG00000221855	7	143174966	143175889	2	1	56991	-1.0868	0.86143	TAS2R41
ENSG00000109099	17	15133095	15168643	14	3	56991	-1.0872	0.86152	PMP22
ENSG00000100485	14	50583847	50698276	110	4	56991	-1.0872	0.86153	SOS2
ENSG00000151748	14	51098776	51135049	64	7	56991	-1.0873	0.86155	SAV1
ENSG00000151952	12	129556270	130388211	776	100	56991	-1.0879	0.86168	TMEM132D
ENSG00000155016	4	108852525	108874613	55	4	56991	-1.0891	0.86194	CYP2U1
ENSG00000019991	7	81328322	81399754	62	2	56991	-1.0892	0.86198	HGF
ENSG00000138109	10	96698415	96749147	123	9	56991	-1.0893	0.86198	CYP2C9
ENSG00000162437	1	65210778	65298915	43	6	56991	-1.0904	0.86222	RAVER2
ENSG00000163482	2	219536749	219567439	29	4	56991	-1.0909	0.86234	STK36
ENSG00000106052	7	27778950	27884183	116	12	56991	-1.0924	0.86268	TAX1BP1
ENSG00000133808	11	12297627	12380691	168	23	56991	-1.0937	0.86295	MICALCL
ENSG00000196497	14	24649425	24658170	3	1	56991	-1.0941	0.86304	IPO4
ENSG00000259522	14	24649601	24659622	3	1	56991	-1.0941	0.86304	RP11-468E2.2
ENSG00000198146	15	35270542	35280488	12	3	56991	-1.0941	0.86305	ZNF770
ENSG00000174038	9	35041092	35045988	3	1	56991	-1.0943	0.86308	C9orf131
ENSG00000106628	7	44154286	44163957	8	2	56991	-1.0945	0.86312	POLD2
ENSG00000128849	15	57668165	57842925	261	30	56991	-1.095	0.86324	CGNL1
ENSG00000116688	1	12040238	12073571	1	1	56991	-1.0953	0.8633	MFN2
ENSG00000255639	12	4766800	4853747	146	14	56991	-1.0958	0.86343	RP11-234B24.6
ENSG00000267883	21	47183565	47190005	4	1	56991	-1.097	0.86368	PRED60
ENSG00000060709	12	130880682	131200826	312	47	56991	-1.097	0.86369	RIMBP2
ENSG00000116117	2	205410516	206484886	764	48	56991	-1.0973	0.86375	PARD3B
ENSG00000111450	12	131274145	131323811	78	3	56991	-1.098	0.8639	STX2
ENSG00000008441	19	13106422	13209610	24	3	56991	-1.098	0.8639	NFIX
ENSG00000102878	16	67197288	67203848	2	1	56991	-1.0985	0.86401	HSF4
ENSG00000140471	15	101099574	101143435	70	7	56991	-1.0986	0.86404	LINS
ENSG00000120057	10	99526508	99531709	2	1	56991	-1.0989	0.86408	SFRP5
ENSG00000141380	18	23596578	23671181	102	6	56991	-1.0991	0.86413	SS18
ENSG00000188655	14	21024252	21029090	4	1	56991	-1.1	0.86433	RNASE9
ENSG00000086288	7	37888199	37940003	131	17	56991	-1.1001	0.86436	NME8
ENSG00000154548	6	89805678	89827800	47	4	56991	-1.1002	0.86438	SRSF12
ENSG00000187792	22	24083769	24093279	7	2	56991	-1.1005	0.86443	ZNF70
ENSG00000163389	3	119187785	119213555	26	4	56991	-1.1006	0.86446	POGLUT1
ENSG00000110042	11	58938903	58976060	17	1	56991	-1.1006	0.86446	DTX4
ENSG00000257138	7	141672431	141673573	2	1	56991	-1.1007	0.86449	TAS2R38
ENSG00000124608	6	44267391	44281063	28	5	56991	-1.1011	0.86458	AARS2
ENSG00000066697	9	103189438	103213511	50	3	56991	-1.1013	0.86462	MSANTD3
ENSG00000188672	1	25688740	25756683	49	2	56991	-1.1015	0.86465	RHCE
ENSG00000198589	4	151185594	151936879	1020	23	56991	-1.1016	0.86469	LRBA
ENSG00000166595	16	66965959	66968326	1	1	56991	-1.1017	0.8647	FAM96B
ENSG00000167670	19	4402659	4445015	55	5	56991	-1.1017	0.86471	CHAF1A
ENSG00000143443	1	151020216	151024462	1	1	56991	-1.1021	0.8648	C1orf56
ENSG00000169469	1	153003678	153005376	16	1	56991	-1.1025	0.86487	SPRR1B
ENSG00000270394	4	117220016	117221520	2	1	56991	-1.1027	0.86492	MTRNR2L13
ENSG00000137825	15	41785591	41795747	3	2	56991	-1.1029	0.86496	ITPKA
ENSG00000180530	21	16333556	16437321	78	10	56991	-1.1038	0.86516	NRIP1
ENSG00000034971	1	171604557	171621823	43	8	56991	-1.1043	0.86528	MYOC
ENSG00000122884	10	74766975	74856732	125	2	56991	-1.1044	0.86529	P4HA1
ENSG00000153002	3	148508889	148577974	80	9	56991	-1.1049	0.86539	CPB1
ENSG00000137274	6	3118608	3153812	47	2	56991	-1.1052	0.86546	BPHL
ENSG00000268130	13	113755563	113756608	1	1	56991	-1.1058	0.8656	AL137002.1
ENSG00000149968	11	102706532	102714534	19	3	56991	-1.1061	0.86566	MMP3
ENSG00000125875	20	416124	443197	9	2	56991	-1.1062	0.86569	TBC1D20
ENSG00000117600	1	99729509	99775146	71	9	56991	-1.1064	0.86573	LPPR4
ENSG00000106633	7	44183872	44237769	49	9	56991	-1.1065	0.86574	GCK
ENSG00000088386	13	99336055	99404908	73	16	56991	-1.1072	0.8659	SLC15A1
ENSG00000119787	2	38522022	38604427	84	9	56991	-1.1077	0.86601	ATL2
ENSG00000152430	2	198591603	198651486	46	4	56991	-1.1086	0.8662	BOLL
ENSG00000164134	4	140222609	140341187	79	5	56991	-1.1086	0.8662	NAA15
ENSG00000237521	19	9361606	9362820	3	1	56991	-1.1089	0.86627	OR7E24
ENSG00000174917	19	5678432	5680907	2	1	56991	-1.1093	0.86635	C19orf70
ENSG00000172671	10	46111043	46168228	74	3	56991	-1.1097	0.86643	ZFAND4
ENSG00000125741	19	46030685	46105470	55	12	56991	-1.1105	0.86662	OPA3
ENSG00000147883	9	22002902	22009362	6	2	56991	-1.1106	0.86663	CDKN2B
ENSG00000151233	12	42475647	42538681	103	7	56991	-1.1112	0.86676	GXYLT1
ENSG00000119321	9	115923286	115983641	146	14	56991	-1.1114	0.86681	FKBP15
ENSG00000272573	3	52867130	52869235	5	1	56991	-1.1119	0.86691	MUSTN1
ENSG00000160305	21	47878812	47989926	62	4	56991	-1.1123	0.867	DIP2A
ENSG00000073670	17	42836399	42859214	4	2	56991	-1.1132	0.8672	ADAM11
ENSG00000161040	7	102453308	102715286	181	8	56991	-1.1133	0.86721	FBXL13
ENSG00000112159	6	90352218	90529442	252	13	56991	-1.1136	0.86728	MDN1
ENSG00000133422	22	31321117	31364284	24	1	56991	-1.1139	0.86734	MORC2
ENSG00000152049	2	223916532	224063117	416	29	56991	-1.1142	0.8674	KCNE4
ENSG00000125814	20	23355159	23402125	121	9	56991	-1.1142	0.86741	NAPB
ENSG00000081692	1	227918126	227923112	11	4	56991	-1.1145	0.86747	JMJD4
ENSG00000136754	10	27035522	27150016	195	7	56991	-1.1152	0.86762	ABI1
ENSG00000181744	3	143690640	143767561	134	6	56991	-1.1156	0.86769	C3orf58
ENSG00000197506	9	86890372	86955672	139	15	56991	-1.1155	0.86769	SLC28A3
ENSG00000186340	6	169615875	169654139	54	9	56991	-1.1161	0.8678	THBS2
ENSG00000114019	3	134074716	134094321	4	1	56991	-1.1161	0.86782	AMOTL2
ENSG00000104043	15	50150435	50475014	542	39	56991	-1.1162	0.86783	ATP8B4
ENSG00000178852	17	45400656	45518678	186	7	56991	-1.1162	0.86783	EFCAB13
ENSG00000151948	12	129337972	129469509	132	21	56991	-1.1163	0.86786	GLT1D1
ENSG00000168484	8	22014426	22021992	1	1	56991	-1.1165	0.8679	SFTPC
ENSG00000165669	10	120065401	120101840	1	1	56991	-1.1165	0.8679	FAM204A
ENSG00000112208	6	57037124	57054631	12	2	56991	-1.1168	0.86796	BAG2
ENSG00000005882	17	48172101	48189516	11	2	56991	-1.1168	0.86796	PDK2
ENSG00000147649	8	98656407	98740998	117	9	56991	-1.1171	0.86802	MTDH
ENSG00000082996	3	149530495	149679926	197	11	56991	-1.1172	0.86805	RNF13
ENSG00000135426	12	55341802	55378530	149	6	56991	-1.1173	0.86808	TESPA1
ENSG00000162702	1	200374068	200379184	1	1	56991	-1.1175	0.8681	ZNF281
ENSG00000183160	12	108983622	108992096	10	3	56991	-1.1176	0.86813	TMEM119
ENSG00000130475	19	17858527	17899377	27	4	56991	-1.1178	0.86817	FCHO1
ENSG00000177363	11	62453874	62457371	1	1	56991	-1.1189	0.8684	LRRN4CL
ENSG00000169085	8	67372238	67430759	55	7	56991	-1.1191	0.86845	C8orf46
ENSG00000163608	3	112721287	112738708	21	3	56991	-1.1193	0.86849	C3orf17
ENSG00000148735	10	115511213	115543188	56	5	56991	-1.12	0.86865	PLEKHS1
ENSG00000154832	18	47808713	47814674	3	1	56991	-1.1203	0.8687	CXXC1
ENSG00000116497	1	33282368	33324476	21	2	56991	-1.1209	0.86884	S100PBP
ENSG00000198783	17	33288549	33290205	3	2	56991	-1.1213	0.86893	ZNF830
ENSG00000151136	12	107712190	108053419	307	33	56991	-1.1216	0.86898	BTBD11
ENSG00000141564	17	78518619	78940171	744	35	56991	-1.1217	0.869	RPTOR
ENSG00000081154	3	101292939	101313281	21	4	56991	-1.1224	0.86916	PCNP
ENSG00000175003	6	160542821	160579750	29	8	56991	-1.1228	0.86925	SLC22A1
ENSG00000165124	9	113127531	113342160	583	45	56991	-1.1231	0.86929	SVEP1
ENSG00000159961	17	3323862	3324827	1	1	56991	-1.1231	0.8693	OR3A3
ENSG00000164010	1	43282795	43310660	17	4	56991	-1.1242	0.86953	ERMAP
ENSG00000135778	1	233086351	233119628	49	4	56991	-1.1244	0.86957	NTPCR
ENSG00000170537	16	18995256	19075264	61	6	56991	-1.1246	0.86963	TMC7
ENSG00000048649	11	77371041	77532063	200	5	56991	-1.125	0.86971	RSF1
ENSG00000182858	22	50293877	50312106	65	4	56991	-1.1255	0.86982	ALG12
ENSG00000254673	8	42873567	42932477	31	3	56991	-1.1256	0.86984	RP11-598P20.5
ENSG00000181767	11	55872519	55873457	6	1	56991	-1.1259	0.8699	OR8H2
ENSG00000162980	2	152645498	152685006	63	8	56991	-1.126	0.86992	ARL5A
ENSG00000183513	2	99215773	99224978	15	1	56991	-1.1265	0.87002	COA5
ENSG00000121075	17	59529765	59562471	1	1	56991	-1.1278	0.8703	TBX4
ENSG00000172940	3	38307303	38319806	16	2	56991	-1.1282	0.87038	SLC22A13
ENSG00000185722	17	4067201	4167274	92	7	56991	-1.1289	0.87053	ANKFY1
ENSG00000259040	6	7881755	8064597	367	30	56991	-1.1292	0.87059	BLOC1S5-TXNDC5
ENSG00000043039	11	129245835	129322171	105	23	56991	-1.1294	0.87063	BARX2
ENSG00000128285	22	41074754	41078818	3	1	56991	-1.1295	0.87065	MCHR1
ENSG00000189043	7	10971578	10979883	14	3	56991	-1.1298	0.87072	NDUFA4
ENSG00000180998	14	53019866	53104431	59	6	56991	-1.1299	0.87073	GPR137C
ENSG00000136155	13	78109809	78219398	111	12	56991	-1.1301	0.87079	SCEL
ENSG00000155158	9	15163620	15307358	145	20	56991	-1.1302	0.8708	TTC39B
ENSG00000113282	5	157212751	157286183	129	5	56991	-1.1303	0.87082	CLINT1
ENSG00000234444	7	63767837	63815238	187	19	56991	-1.1311	0.87098	ZNF736
ENSG00000165275	9	37753804	37778969	31	5	56991	-1.133	0.87139	TRMT10B
ENSG00000069011	5	134363425	134370503	21	2	56991	-1.1349	0.87178	PITX1
ENSG00000101198	20	61872136	61904046	46	9	56991	-1.135	0.87181	NKAIN4
ENSG00000166143	15	41107650	41120907	12	2	56991	-1.1354	0.87189	PPP1R14D
ENSG00000168522	8	42889337	42940931	25	3	56991	-1.1358	0.87198	FNTA
ENSG00000008869	2	37195526	37311485	164	18	56991	-1.1359	0.872	HEATR5B
ENSG00000114904	3	52744800	52804965	62	2	56991	-1.1361	0.87204	NEK4
ENSG00000066427	14	92524896	92572965	169	3	56991	-1.1364	0.8721	ATXN3
ENSG00000114126	3	141663277	141868386	522	10	56991	-1.1372	0.87227	TFDP2
ENSG00000187135	19	30017406	30055386	15	3	56991	-1.1372	0.87228	VSTM2B
ENSG00000175826	17	7146910	7155810	5	1	56991	-1.138	0.87245	CTDNEP1
ENSG00000204564	6	30614816	30620987	7	4	56991	-1.1385	0.87254	C6orf136
ENSG00000174132	5	99871009	99922445	62	5	56991	-1.1389	0.87263	FAM174A
ENSG00000143105	1	111059839	111061797	4	2	56991	-1.1391	0.87266	KCNA10
ENSG00000138385	2	170648443	170668574	32	6	56991	-1.1396	0.87277	SSB
ENSG00000170989	1	101702444	101707074	1	1	56991	-1.1402	0.8729	S1PR1
ENSG00000167807	19	10416103	10426685	14	2	56991	-1.1402	0.8729	CTD-2369P2.10
ENSG00000267673	19	10416103	10426691	14	2	56991	-1.1402	0.8729	FDX1L
ENSG00000262039	17	47448102	47554350	69	8	56991	-1.1405	0.87295	RP11-81K2.1
ENSG00000198513	14	50999227	51099786	104	9	56991	-1.1407	0.87301	ATL1
ENSG00000164237	5	10275987	10308138	26	6	56991	-1.1409	0.87304	CMBL
ENSG00000196576	22	50713408	50746056	11	3	56991	-1.1409	0.87305	PLXNB2
ENSG00000073111	3	127317066	127341276	2	1	56991	-1.1411	0.87309	MCM2
ENSG00000127423	1	26158414	26185903	50	1	56991	-1.1413	0.87313	AUNIP
ENSG00000169062	13	115047059	115071283	8	2	56991	-1.1414	0.87314	UPF3A
ENSG00000204304	6	32152512	32157963	6	3	56991	-1.1419	0.87325	PBX2
ENSG00000163681	3	57741177	57914895	176	13	56991	-1.1424	0.87336	SLMAP
ENSG00000163344	1	154897210	154909467	14	2	56991	-1.1427	0.87341	PMVK
ENSG00000179954	19	55999771	56030465	31	5	56991	-1.1427	0.87342	SSC5D
ENSG00000100842	14	23825611	23834961	4	1	56991	-1.1434	0.87357	EFS
ENSG00000160712	1	154377669	154441926	91	7	56991	-1.1438	0.87365	IL6R
ENSG00000120693	13	37418968	37494902	39	5	56991	-1.1438	0.87365	SMAD9
ENSG00000007314	17	62015914	62050278	12	2	56991	-1.1439	0.87366	SCN4A
ENSG00000145982	6	5261277	5771813	543	60	56991	-1.1442	0.87373	FARS2
ENSG00000186832	17	39766030	39772151	2	1	56991	-1.1447	0.87383	KRT16
ENSG00000205186	8	82370576	82373814	3	1	56991	-1.1455	0.874	FABP9
ENSG00000167791	11	67286383	67290899	2	1	56991	-1.1455	0.874	CABP2
ENSG00000070413	22	19023795	19109967	202	6	56991	-1.1455	0.874	DGCR2
ENSG00000189227	15	67813406	67819628	6	2	56991	-1.1463	0.87417	C15orf61
ENSG00000243543	20	44162835	44168134	3	2	56991	-1.1463	0.87417	WFDC6
ENSG00000188487	11	15133970	15268754	180	28	56991	-1.1468	0.87427	INSC
ENSG00000148584	10	52559169	52645435	70	10	56991	-1.1469	0.87429	A1CF
ENSG00000178229	19	57831877	57842144	22	6	56991	-1.147	0.87431	ZNF543
ENSG00000177868	1	43272723	43282954	14	3	56991	-1.1474	0.8744	CCDC23
ENSG00000183397	19	3539152	3544028	2	1	56991	-1.148	0.87451	C19orf71
ENSG00000115295	2	29320571	29412509	35	7	56991	-1.1481	0.87455	CLIP4
ENSG00000100220	22	32783569	32808242	65	9	56991	-1.1486	0.87464	RTCB
ENSG00000114670	3	130745694	131069309	421	18	56991	-1.1492	0.87477	NEK11
ENSG00000181752	11	55926870	55927793	1	1	56991	-1.1499	0.8749	OR8K5
ENSG00000198515	4	47937994	48018689	223	13	56991	-1.1501	0.87494	CNGA1
ENSG00000156482	8	99037079	99058697	9	3	56991	-1.1502	0.87496	RPL30
ENSG00000038532	16	11038345	11276046	320	15	56991	-1.1502	0.87497	CLEC16A
ENSG00000172247	11	47611216	47616211	1	1	56991	-1.1503	0.875	C1QTNF4
ENSG00000212127	12	11090005	11324172	794	8	56991	-1.151	0.87514	TAS2R14
ENSG00000171303	2	26915619	26956288	8	2	56991	-1.1513	0.8752	KCNK3
ENSG00000170703	17	46839597	46894576	78	8	56991	-1.1516	0.87525	TTLL6
ENSG00000113649	5	145826874	145891524	32	6	56991	-1.1521	0.87535	TCERG1
ENSG00000131409	19	51020149	51071302	3	1	56991	-1.1523	0.87539	LRRC4B
ENSG00000162456	1	47011316	47017199	3	1	56991	-1.1523	0.8754	KNCN
ENSG00000214305	11	107650219	107652316	2	1	56991	-1.1523	0.87541	AP001024.1
ENSG00000139624	12	50523575	50561288	54	4	56991	-1.1528	0.8755	CERS5
ENSG00000262814	17	79670387	79674556	12	3	56991	-1.1529	0.87553	MRPL12
ENSG00000135480	12	52626304	52645970	13	2	56991	-1.1533	0.87561	KRT7
ENSG00000162409	1	57110995	57181008	104	6	56991	-1.1536	0.87566	PRKAA2
ENSG00000008300	3	48673902	48700348	18	1	56991	-1.1542	0.8758	CELSR3
ENSG00000042980	8	24151553	24216531	160	6	56991	-1.1549	0.87594	ADAM28
ENSG00000163870	3	127291912	127317094	2	1	56991	-1.1552	0.876	TPRA1
ENSG00000177302	17	18174742	18218321	62	4	56991	-1.1554	0.87603	TOP3A
ENSG00000099956	22	24129150	24176703	178	6	56991	-1.1565	0.87626	SMARCB1
ENSG00000067057	10	3108525	3179904	134	19	56991	-1.157	0.87636	PFKP
ENSG00000081665	19	19896648	19932560	42	3	56991	-1.1571	0.87639	ZNF506
ENSG00000075651	3	171318195	171528740	222	12	56991	-1.1574	0.87646	PLD1
ENSG00000163116	4	98105244	99064391	1719	23	56991	-1.1576	0.87648	STPG2
ENSG00000135702	16	75562433	75569145	17	3	56991	-1.1581	0.87659	CHST5
ENSG00000032389	2	3192696	3381653	437	22	56991	-1.1584	0.87664	TSSC1
ENSG00000117091	1	160648536	160681641	1	1	56991	-1.1586	0.8767	CD48
ENSG00000174970	11	55734975	55735990	11	1	56991	-1.1587	0.8767	OR10AG1
ENSG00000130177	13	115000362	115038198	53	4	56991	-1.1589	0.87675	CDC16
ENSG00000172667	3	178735011	178790067	55	4	56991	-1.159	0.87677	ZMAT3
ENSG00000267477	19	11577055	11616513	48	3	56991	-1.1593	0.87682	CTC-398G3.6
ENSG00000185821	12	55820038	55820976	1	1	56991	-1.1596	0.8769	OR6C76
ENSG00000172324	11	59189416	59190449	2	1	56991	-1.1599	0.87696	OR5A2
ENSG00000197933	19	11832080	11849824	26	1	56991	-1.16	0.87698	ZNF823
ENSG00000157450	15	59157374	59389618	188	15	56991	-1.1605	0.87707	RNF111
ENSG00000134369	1	201592411	201796102	119	18	56991	-1.1606	0.87709	NAV1
ENSG00000108010	10	131934663	131982785	150	14	56991	-1.161	0.87717	GLRX3
ENSG00000213626	2	30454397	30546596	44	5	56991	-1.1611	0.87719	LBH
ENSG00000176946	2	242523820	242576864	23	3	56991	-1.1611	0.87719	THAP4
ENSG00000204909	5	147700766	147719412	20	1	56991	-1.1611	0.8772	SPINK9
ENSG00000133731	8	82570196	82598928	61	11	56991	-1.1616	0.8773	IMPA1
ENSG00000140092	14	92335756	92414331	51	10	56991	-1.1623	0.87744	FBLN5
ENSG00000166947	15	43398423	43513481	45	5	56991	-1.1626	0.87749	EPB42
ENSG00000159905	19	44455375	44471861	18	2	56991	-1.1634	0.87767	ZNF221
ENSG00000164889	7	150754297	150773614	10	3	56991	-1.1638	0.87774	SLC4A2
ENSG00000162882	2	42994229	43019733	34	1	56991	-1.1643	0.87784	HAAO
ENSG00000104324	8	97657455	98161882	337	23	56991	-1.1649	0.87797	CPQ
ENSG00000175894	21	45917775	46131495	341	18	56991	-1.1649	0.87798	TSPEAR
ENSG00000254550	11	76813886	76814377	1	1	56991	-1.165	0.878	OMP
ENSG00000255663	11	114271404	114314654	80	7	56991	-1.1664	0.87827	RP11-212D19.4
ENSG00000119844	2	64751465	64820139	89	3	56991	-1.1667	0.87833	AFTPH
ENSG00000152382	1	166825747	166845564	11	2	56991	-1.167	0.87839	TADA1
ENSG00000135269	7	115850547	115898837	150	9	56991	-1.167	0.87839	TES
ENSG00000117528	1	94883933	94984222	19	2	56991	-1.1678	0.87857	ABCD3
ENSG00000109920	11	47738072	47788995	41	3	56991	-1.1681	0.87861	FNBP4
ENSG00000120306	5	139554227	139661637	156	6	56991	-1.1683	0.87865	CYSTM1
ENSG00000143001	1	55446465	55457966	5	1	56991	-1.1684	0.87867	TMEM61
ENSG00000123473	1	47715811	47779819	130	7	56991	-1.1686	0.87871	STIL
ENSG00000086065	9	33264940	33281977	15	2	56991	-1.1688	0.87876	CHMP5
ENSG00000154645	21	19273580	19639690	154	31	56991	-1.1694	0.87888	CHODL
ENSG00000080815	14	73603126	73690399	92	6	56991	-1.1694	0.87889	PSEN1
ENSG00000198398	3	190146444	190167665	34	7	56991	-1.1696	0.87891	TMEM207
ENSG00000156486	8	99439250	99445076	2	1	56991	-1.1695	0.87891	KCNS2
ENSG00000188676	8	39792133	39873910	209	22	56991	-1.1696	0.87892	IDO2
ENSG00000205464	5	81575281	81682796	70	9	56991	-1.1698	0.87897	ATP6AP1L
ENSG00000197123	7	63688852	63727309	96	11	56991	-1.1699	0.87898	ZNF679
ENSG00000073737	2	169921299	169952677	4	1	56991	-1.1705	0.8791	DHRS9
ENSG00000178538	8	61099906	61193971	195	17	56991	-1.1705	0.87911	CA8
ENSG00000053900	4	25378835	25420120	100	5	56991	-1.1706	0.87913	ANAPC4
ENSG00000174500	3	111839688	111852152	12	2	56991	-1.1714	0.87928	GCSAM
ENSG00000213088	1	159173097	159176290	1	1	56991	-1.1715	0.8793	DARC
ENSG00000138606	15	45459412	45493373	37	5	56991	-1.1718	0.87936	SHF
ENSG00000196876	12	51984050	52206648	223	14	56991	-1.1728	0.87955	SCN8A
ENSG00000149177	11	48002113	48189670	212	14	56991	-1.1731	0.87963	PTPRJ
ENSG00000165076	7	141536086	141541287	26	2	56991	-1.1734	0.87968	PRSS37
ENSG00000241553	3	9834179	9849410	9	2	56991	-1.1749	0.87997	ARPC4
ENSG00000184277	15	102161847	102192594	6	1	56991	-1.176	0.88019	TM2D3
ENSG00000150782	11	112013974	112034840	9	1	56991	-1.1767	0.88033	IL18
ENSG00000273045	2	99757948	99767950	17	2	56991	-1.1768	0.88036	C2ORF15
ENSG00000122565	7	26240782	26252976	19	3	56991	-1.1769	0.88038	CBX3
ENSG00000099875	19	2037470	2051243	1	1	56991	-1.1775	0.8805	MKNK2
ENSG00000106605	7	43798279	43846939	22	5	56991	-1.1777	0.88053	BLVRA
ENSG00000166930	11	60197062	60222687	44	5	56991	-1.178	0.8806	MS4A5
ENSG00000173991	17	37820440	37822808	4	1	56991	-1.1784	0.88068	TCAP
ENSG00000186924	21	31973414	31973612	1	1	56991	-1.1785	0.8807	KRTAP22-1
ENSG00000178773	16	89642176	89663654	34	6	56991	-1.1787	0.88075	CPNE7
ENSG00000070731	17	74559792	74583038	39	3	56991	-1.1788	0.88076	ST6GALNAC2
ENSG00000116668	1	185126212	185260897	63	4	56991	-1.1791	0.88083	SWT1
ENSG00000157500	3	57261765	57307496	57	7	56991	-1.1797	0.88094	APPL1
ENSG00000095596	10	94833232	94837647	2	1	56991	-1.1799	0.88098	CYP26A1
ENSG00000213246	17	56422539	56430454	12	3	56991	-1.1799	0.88098	SUPT4H1
ENSG00000188760	2	220408385	220415317	8	1	56991	-1.18	0.88099	TMEM198
ENSG00000196284	6	44777054	45345690	967	18	56991	-1.1802	0.88105	SUPT3H
ENSG00000155875	9	18927656	19033251	292	19	56991	-1.1807	0.88115	FAM154A
ENSG00000125995	20	34287194	34288906	3	1	56991	-1.1808	0.88115	ROMO1
ENSG00000177414	1	64669310	64733051	60	5	56991	-1.181	0.8812	UBE2U
ENSG00000092054	14	23881947	23904927	2	1	56991	-1.1811	0.88122	MYH7
ENSG00000124702	6	42981951	42989036	3	1	56991	-1.1813	0.88126	KLHDC3
ENSG00000120837	12	104510855	104532067	27	5	56991	-1.1813	0.88126	NFYB
ENSG00000078369	1	1716729	1822495	36	5	56991	-1.1818	0.88135	GNB1
ENSG00000186919	17	74068042	74079747	8	1	56991	-1.1818	0.88137	ZACN
ENSG00000122257	16	24549014	24584184	46	5	56991	-1.1829	0.88158	RBBP6
ENSG00000157379	14	24759804	24769039	15	2	56991	-1.183	0.8816	DHRS1
ENSG00000143157	1	166808681	166825581	6	2	56991	-1.1831	0.88162	POGK
ENSG00000167614	19	54926393	54948080	16	4	56991	-1.1831	0.88162	TTYH1
ENSG00000123989	2	220403669	220408509	9	2	56991	-1.1833	0.88165	CHPF
ENSG00000105370	19	51883163	51891214	3	1	56991	-1.1834	0.88167	LIM2
ENSG00000166341	11	6642556	6677085	26	7	56991	-1.1835	0.88169	DCHS1
ENSG00000124374	2	71409869	71454213	107	11	56991	-1.184	0.88179	PAIP2B
ENSG00000155130	6	114178541	114184648	5	3	56991	-1.184	0.8818	MARCKS
ENSG00000136444	17	48556161	48563336	2	1	56991	-1.1845	0.88189	RSAD1
ENSG00000111670	12	102139275	102224716	35	5	56991	-1.1846	0.88191	GNPTAB
ENSG00000108846	17	48712138	48769613	26	8	56991	-1.1847	0.88193	ABCC3
ENSG00000124019	2	225243415	225266802	37	6	56991	-1.1847	0.88194	FAM124B
ENSG00000114737	3	50643921	50649262	3	1	56991	-1.1851	0.88201	CISH
ENSG00000170615	7	102993177	103086624	118	13	56991	-1.1857	0.88212	SLC26A5
ENSG00000189241	6	116597741	116601066	4	1	56991	-1.1859	0.88217	TSPYL1
ENSG00000111241	12	4537321	4554780	13	3	56991	-1.1862	0.88223	FGF6
ENSG00000145526	5	19473060	20575982	1426	55	56991	-1.1864	0.88227	CDH18
ENSG00000170037	17	7835419	7853236	20	1	56991	-1.1865	0.88228	CNTROB
ENSG00000218672	7	155174771	155189051	18	1	56991	-1.1869	0.88237	AC008060.7
ENSG00000102466	13	102372134	103054124	785	57	56991	-1.1869	0.88237	FGF14
ENSG00000258315	17	6917814	6920844	7	1	56991	-1.187	0.88239	C17orf49
ENSG00000058729	5	96496571	96518964	39	7	56991	-1.1879	0.88256	RIOK2
ENSG00000145832	5	135170338	135224326	39	6	56991	-1.1881	0.8826	SLC25A48
ENSG00000267988	7	45902684	45906045	3	1	56991	-1.1888	0.88274	AC096582.1
ENSG00000119401	9	119449581	119463579	10	2	56991	-1.1889	0.88275	TRIM32
ENSG00000127928	7	93220885	93540577	315	15	56991	-1.189	0.88277	GNGT1
ENSG00000132507	17	7210318	7215774	11	3	56991	-1.1909	0.88315	EIF5A
ENSG00000118680	18	3261907	3278282	68	3	56991	-1.1909	0.88316	MYL12B
ENSG00000167085	17	47481414	47492246	10	3	56991	-1.1919	0.88335	PHB
ENSG00000180697	3	126245842	126277808	76	10	56991	-1.1921	0.88338	C3orf22
ENSG00000259495	15	80637195	80695917	156	8	56991	-1.1925	0.88346	RP11-210M15.2
ENSG00000162944	2	198432948	198540769	92	6	56991	-1.1927	0.88351	RFTN2
ENSG00000164099	4	119201193	119274158	136	17	56991	-1.1927	0.88351	PRSS12
ENSG00000121988	2	135894486	136288806	391	9	56991	-1.1929	0.88354	ZRANB3
ENSG00000205659	14	74551499	74667936	25	4	56991	-1.193	0.88357	LIN52
ENSG00000156239	21	30244513	30257693	25	3	56991	-1.194	0.88376	N6AMT1
ENSG00000087589	20	54987168	55034396	9	2	56991	-1.1941	0.88378	CASS4
ENSG00000006125	17	33905065	34053436	321	18	56991	-1.1949	0.88394	AP2B1
ENSG00000198081	18	5289018	5297052	3	1	56991	-1.1953	0.88402	ZBTB14
ENSG00000165480	13	21727734	21750741	52	5	56991	-1.1961	0.88418	SKA3
ENSG00000168952	14	25278862	25519503	407	35	56991	-1.1967	0.88428	STXBP6
ENSG00000125743	19	46190712	46195827	4	1	56991	-1.1968	0.8843	SNRPD2
ENSG00000144231	2	128603840	128615731	29	5	56991	-1.1968	0.88431	POLR2D
ENSG00000259399	20	35202956	35240787	7	1	56991	-1.1968	0.88431	TGIF2-C20orf24
ENSG00000168350	14	100612756	100626500	8	1	56991	-1.1971	0.88436	DEGS2
ENSG00000100441	14	24898492	24910540	39	3	56991	-1.1971	0.88437	KHNYN
ENSG00000140262	15	57210821	57591479	389	13	56991	-1.1973	0.88441	TCF12
ENSG00000204183	20	34020827	34023248	5	1	56991	-1.1975	0.88444	GDF5OS
ENSG00000161939	17	6915954	6920839	8	1	56991	-1.1991	0.88476	RNASEK-C17orf49
ENSG00000106608	7	43915493	43966010	94	10	56991	-1.2	0.88494	URGCP
ENSG00000135446	12	58141510	58149796	4	1	56991	-1.2001	0.88495	CDK4
ENSG00000070985	11	2425745	2444275	11	1	56991	-1.2007	0.88507	TRPM5
ENSG00000132256	11	5684425	5959849	916	39	56991	-1.2009	0.8851	TRIM5
ENSG00000156030	14	74181825	74256988	75	13	56991	-1.2023	0.88538	ELMSAN1
ENSG00000188822	1	24197016	24285549	87	4	56991	-1.2025	0.88541	CNR2
ENSG00000158816	1	20617412	20681387	103	13	56991	-1.2027	0.88545	VWA5B1
ENSG00000224186	5	134368970	134691744	203	32	56991	-1.2027	0.88546	C5orf66
ENSG00000215298	8	23430157	23432974	8	1	56991	-1.2032	0.88554	FP15737
ENSG00000163935	3	52937588	53080766	187	10	56991	-1.2035	0.88561	SFMBT1
ENSG00000145321	4	72607410	72669758	71	11	56991	-1.2041	0.88572	GC
ENSG00000091164	18	54264439	54318831	43	4	56991	-1.2041	0.88573	TXNL1
ENSG00000258989	14	61995846	62124682	43	10	56991	-1.2054	0.88598	RP11-47I22.4
ENSG00000134138	15	37181406	37393504	83	15	56991	-1.2064	0.88616	MEIS2
ENSG00000176593	19	58513429	58522600	32	5	56991	-1.2068	0.88625	CTD-2368P22.1
ENSG00000163161	2	128014866	128051752	48	8	56991	-1.2069	0.88627	ERCC3
ENSG00000026297	6	167342992	167370679	16	4	56991	-1.2071	0.8863	RNASET2
ENSG00000119778	2	23971534	24149984	370	13	56991	-1.2072	0.88632	ATAD2B
ENSG00000204344	6	31938868	31950598	18	5	56991	-1.2075	0.88638	STK19
ENSG00000143147	1	168053997	168106821	42	5	56991	-1.2077	0.88643	GPR161
ENSG00000269741	19	51499274	51512837	6	1	56991	-1.2081	0.88649	KLK9
ENSG00000088832	20	1349622	1373806	4	1	56991	-1.2086	0.8866	FKBP1A
ENSG00000002834	17	37026112	37078023	20	6	56991	-1.2089	0.88665	LASP1
ENSG00000101057	20	42295754	42345136	69	6	56991	-1.2091	0.88669	MYBL2
ENSG00000168671	5	36035119	36071460	54	6	56991	-1.2093	0.88673	UGT3A2
ENSG00000105497	19	52074551	52092991	16	4	56991	-1.2093	0.88673	ZNF175
ENSG00000166197	10	103911933	103923627	11	2	56991	-1.2094	0.88675	NOLC1
ENSG00000174840	3	57542003	57552571	22	5	56991	-1.2106	0.88697	PDE12
ENSG00000167863	17	73034958	73043080	20	4	56991	-1.2107	0.88699	ATP5H
ENSG00000119403	9	123617977	123639606	5	3	56991	-1.2108	0.88701	PHF19
ENSG00000179709	19	56459198	56499995	97	18	56991	-1.211	0.88706	NLRP8
ENSG00000040633	17	7138347	7143041	2	1	56991	-1.2113	0.88712	PHF23
ENSG00000163956	4	3508103	3534286	45	6	56991	-1.2116	0.88716	LRPAP1
ENSG00000165443	10	60936350	61007534	69	2	56991	-1.212	0.88725	PHYHIPL
ENSG00000171903	19	16023177	16045677	52	3	56991	-1.2123	0.8873	CYP4F11
ENSG00000270617	7	43906157	43946188	70	10	56991	-1.2127	0.88739	URGCP-MRPS24
ENSG00000007545	16	1662326	1727909	53	2	56991	-1.2128	0.8874	CRAMP1L
ENSG00000182334	11	7846584	7847519	3	1	56991	-1.213	0.88744	OR5P3
ENSG00000170379	7	143318043	143427502	3	1	56991	-1.2132	0.88747	FAM115C
ENSG00000033800	15	68346517	68483096	55	2	56991	-1.2132	0.88748	PIAS1
ENSG00000107798	10	90973326	91174314	114	17	56991	-1.2133	0.88749	LIPA
ENSG00000137343	6	30594619	30614600	31	8	56991	-1.2135	0.88753	ATAT1
ENSG00000113460	5	34915481	34926101	9	3	56991	-1.2142	0.88767	BRIX1
ENSG00000100591	14	77924213	77935817	34	4	56991	-1.2143	0.88768	AHSA1
ENSG00000164008	1	43232940	43263968	16	4	56991	-1.2144	0.88771	C1orf50
ENSG00000138796	4	108910870	108956331	81	3	56991	-1.2147	0.88776	HADH
ENSG00000005249	7	106685094	106802256	141	10	56991	-1.2154	0.8879	PRKAR2B
ENSG00000011198	3	43731605	43775863	85	5	56991	-1.2156	0.88794	ABHD5
ENSG00000176194	18	12254318	12277594	18	4	56991	-1.2159	0.88798	CIDEA
ENSG00000163293	4	47916159	48042188	319	14	56991	-1.2161	0.88803	NIPAL1
ENSG00000135299	6	90142889	90343553	189	17	56991	-1.2168	0.88817	ANKRD6
ENSG00000168434	16	23399814	23464501	56	3	56991	-1.2171	0.88821	COG7
ENSG00000172197	6	20100935	20212670	75	16	56991	-1.2172	0.88824	MBOAT1
ENSG00000250173	5	979480	981415	1	1	56991	-1.2175	0.8883	RP11-661C8.3
ENSG00000225781	7	142749417	142750444	5	2	56991	-1.2179	0.88837	OR6V1
ENSG00000258869	14	98215601	98230326	12	2	56991	-1.2182	0.88843	RP11-204N11.1
ENSG00000099957	22	21364097	21383119	3	2	56991	-1.2183	0.88845	P2RX6
ENSG00000177191	19	41931264	41934635	4	1	56991	-1.22	0.88877	B3GNT8
ENSG00000257955	12	48413554	48419165	2	1	56991	-1.2201	0.88879	RP1-228P16.5
ENSG00000157703	7	138279030	138386097	67	8	56991	-1.2209	0.88894	SVOPL
ENSG00000076321	1	173684080	173755840	11	3	56991	-1.222	0.88914	KLHL20
ENSG00000183808	8	94741584	94753245	13	2	56991	-1.222	0.88914	RBM12B
ENSG00000138002	2	27667238	27712656	47	2	56991	-1.2222	0.88918	IFT172
ENSG00000128683	2	171669723	171717661	41	3	56991	-1.2225	0.88925	GAD1
ENSG00000134339	11	18260770	18270190	1	1	56991	-1.2228	0.8893	SAA2
ENSG00000198846	8	59717977	60031767	228	35	56991	-1.2229	0.88931	TOX
ENSG00000116786	1	16010827	16061264	105	6	56991	-1.2232	0.88936	PLEKHM2
ENSG00000107960	10	105642300	105677963	78	8	56991	-1.2236	0.88945	OBFC1
ENSG00000135973	2	105858200	105859924	1	1	56991	-1.2239	0.8895	GPR45
ENSG00000186812	18	32820994	32847097	26	6	56991	-1.2244	0.8896	ZNF397
ENSG00000101084	20	35234137	35240960	4	1	56991	-1.2244	0.8896	C20orf24
ENSG00000188817	3	63638344	63664696	95	9	56991	-1.2257	0.88984	SNTN
ENSG00000141519	17	78010435	78074412	119	11	56991	-1.2257	0.88984	CCDC40
ENSG00000196376	6	118228689	118638839	668	47	56991	-1.226	0.88991	SLC35F1
ENSG00000186496	18	32946661	32957301	2	1	56991	-1.226	0.88991	ZNF396
ENSG00000119922	10	91061712	91069033	3	1	56991	-1.2262	0.88994	IFIT2
ENSG00000090686	1	22004791	22110099	205	18	56991	-1.2263	0.88995	USP48
ENSG00000241058	10	18834490	18940551	225	14	56991	-1.2263	0.88996	NSUN6
ENSG00000174306	20	39807088	39946312	152	10	56991	-1.2265	0.88999	ZHX3
ENSG00000115421	2	60983365	61029220	72	7	56991	-1.2271	0.89011	PAPOLG
ENSG00000029364	14	69864732	69929105	63	9	56991	-1.2273	0.89015	SLC39A9
ENSG00000099998	22	24615622	24641110	14	4	56991	-1.2279	0.89025	GGT5
ENSG00000181761	11	55889849	55890787	9	1	56991	-1.228	0.89028	OR8H3
ENSG00000142684	1	26496362	26498551	6	2	56991	-1.2282	0.89032	ZNF593
ENSG00000180628	10	92979908	93044088	96	2	56991	-1.2282	0.89032	PCGF5
ENSG00000070729	16	57917503	58005020	34	6	56991	-1.2283	0.89033	CNGB1
ENSG00000183621	10	31109136	31320866	462	19	56991	-1.2284	0.89035	ZNF438
ENSG00000180423	11	46624411	46639459	6	1	56991	-1.2284	0.89036	HARBI1
ENSG00000272822	12	49297286	49351148	139	7	56991	-1.2285	0.89036	RP11-302B13.5
ENSG00000106686	9	4553386	4666674	199	19	56991	-1.2287	0.8904	SPATA6L
ENSG00000177669	8	29989340	30002202	20	2	56991	-1.229	0.89047	MBOAT4
ENSG00000162434	1	65298912	65432187	193	21	56991	-1.2297	0.8906	JAK1
ENSG00000186648	14	24521206	24538937	1	1	56991	-1.2297	0.8906	LRRC16B
ENSG00000128606	7	102553438	102585396	27	3	56991	-1.2311	0.89086	LRRC17
ENSG00000166133	15	40861499	40866659	10	3	56991	-1.2317	0.89097	RPUSD2
ENSG00000100162	22	42334725	42343168	23	3	56991	-1.2317	0.89097	CENPM
ENSG00000025423	12	57145945	57181574	23	6	56991	-1.2325	0.89112	HSD17B6
ENSG00000143367	1	151512781	151556059	27	5	56991	-1.2328	0.89117	TUFT1
ENSG00000026508	11	35160417	35253949	106	16	56991	-1.2334	0.8913	CD44
ENSG00000170236	15	50792759	50838905	78	8	56991	-1.2345	0.89149	USP50
ENSG00000136542	2	158114110	158170723	108	9	56991	-1.2347	0.89153	GALNT5
ENSG00000175197	12	57910371	57914300	3	1	56991	-1.2348	0.89155	DDIT3
ENSG00000182087	19	1009647	1021117	8	2	56991	-1.2348	0.89155	TMEM259
ENSG00000067141	15	73344051	73597547	339	18	56991	-1.2351	0.8916	NEO1
ENSG00000107537	10	13319796	13344412	28	6	56991	-1.2356	0.89169	PHYH
ENSG00000157131	1	57320479	57383894	128	12	56991	-1.2361	0.89179	C8A
ENSG00000152422	5	82373317	82649606	344	12	56991	-1.2363	0.89183	XRCC4
ENSG00000169836	4	104507188	104640973	209	12	56991	-1.2367	0.8919	TACR3
ENSG00000197497	19	53662466	53696639	43	4	56991	-1.237	0.89195	ZNF665
ENSG00000249992	3	45265958	45267770	3	2	56991	-1.2376	0.89206	TMEM158
ENSG00000181195	8	57349233	57359293	16	2	56991	-1.2375	0.89206	PENK
ENSG00000205307	7	100169855	100171270	1	1	56991	-1.2378	0.8921	SAP25
ENSG00000145358	4	101107027	101111939	14	4	56991	-1.2379	0.89212	DDIT4L
ENSG00000163114	4	96761239	96762625	1	1	56991	-1.2383	0.8922	PDHA2
ENSG00000180999	1	172389828	172437971	98	13	56991	-1.2384	0.89222	C1orf105
ENSG00000144867	3	133502877	133544616	25	7	56991	-1.2385	0.89223	SRPRB
ENSG00000145495	5	10353815	10440500	4	1	56991	-1.2389	0.89231	2021-03-06
ENSG00000101292	20	5282317	5297378	57	5	56991	-1.239	0.89232	PROKR2
ENSG00000136653	1	206680879	206762616	90	12	56991	-1.2402	0.89254	RASSF5
ENSG00000167995	11	61717293	61732987	4	2	56991	-1.2406	0.89263	BEST1
ENSG00000134376	1	197170592	197447585	182	17	56991	-1.2412	0.89274	CRB1
ENSG00000269476	19	58388133	58427959	38	5	56991	-1.2413	0.89275	CTD-2583A14.9
ENSG00000273294	5	33987279	34124633	109	10	56991	-1.2416	0.89281	RP11-1084J3.4
ENSG00000140297	15	59887074	59932438	44	6	56991	-1.2416	0.89281	GCNT3
ENSG00000125522	20	62737173	62738524	4	1	56991	-1.2423	0.89293	NPBWR2
ENSG00000107562	10	44793038	44881941	85	14	56991	-1.2429	0.89304	CXCL12
ENSG00000237441	6	33259431	33267101	3	2	56991	-1.2432	0.89309	RGL2
ENSG00000269636	5	150157867	150176297	33	2	56991	-1.2443	0.89331	AC010441.1
ENSG00000070047	11	576486	612222	82	10	56991	-1.2444	0.89332	PHRF1
ENSG00000136868	9	115983808	116028674	104	13	56991	-1.2444	0.89333	SLC31A1
ENSG00000155754	2	202352148	202483901	282	12	56991	-1.2446	0.89336	ALS2CR11
ENSG00000105676	19	19144384	19170563	16	1	56991	-1.2449	0.89341	ARMC6
ENSG00000187838	17	7293046	7307416	4	1	56991	-1.245	0.89344	TMEM256-PLSCR3
ENSG00000262481	17	7293053	7307416	4	1	56991	-1.245	0.89344	C17orf61-PLSCR3
ENSG00000120645	12	175931	287626	30	10	56991	-1.2452	0.89347	IQSEC3
ENSG00000164587	5	149822753	149829319	24	2	56991	-1.2462	0.89365	RPS14
ENSG00000188677	22	44395091	44568829	37	12	56991	-1.2482	0.89402	PARVB
ENSG00000175602	11	65657875	65659105	1	1	56991	-1.2486	0.8941	CCDC85B
ENSG00000103534	16	19421818	19510435	167	14	56991	-1.249	0.89416	TMC5
ENSG00000169347	16	20320894	20339130	13	2	56991	-1.2496	0.89427	GP2
ENSG00000103544	16	19566562	19718115	182	19	56991	-1.2496	0.89428	C16orf62
ENSG00000174173	3	101280706	101285290	5	1	56991	-1.2498	0.89431	TRMT10C
ENSG00000258474	14	32414059	32419588	17	1	56991	-1.2499	0.89433	RP11-187E13.1
ENSG00000203791	10	126436718	126480439	39	4	56991	-1.2505	0.89444	METTL10
ENSG00000256436	12	11182986	11184006	5	1	56991	-1.2506	0.89445	TAS2R31
ENSG00000178404	17	76866992	76899299	59	5	56991	-1.2514	0.8946	DDC8
ENSG00000188343	8	94710789	94743755	21	4	56991	-1.2517	0.89467	FAM92A1
ENSG00000091592	17	5402747	5522744	358	11	56991	-1.252	0.89471	NLRP1
ENSG00000180777	18	14728271	14852737	74	4	56991	-1.2532	0.89493	ANKRD30B
ENSG00000103356	16	23533335	23569052	94	7	56991	-1.2533	0.89494	EARS2
ENSG00000167552	12	49578579	49583107	5	1	56991	-1.2533	0.89495	TUBA1A
ENSG00000100565	14	77292715	77336645	20	6	56991	-1.2546	0.8952	C14orf166B
ENSG00000134324	2	11817721	11967535	59	6	56991	-1.2549	0.89524	LPIN1
ENSG00000196781	9	84198598	84304220	48	11	56991	-1.2558	0.89541	TLE1
ENSG00000004779	16	23592323	23607677	40	5	56991	-1.2559	0.89543	NDUFAB1
ENSG00000171495	5	40998119	41071444	211	25	56991	-1.2561	0.89546	MROH2B
ENSG00000169919	7	65425671	65447301	18	2	56991	-1.257	0.89562	GUSB
ENSG00000124785	6	5998232	6007200	13	2	56991	-1.257	0.89563	NRN1
ENSG00000166173	15	71123863	71146498	14	2	56991	-1.2571	0.89565	LARP6
ENSG00000124227	20	56793551	56803709	3	1	56991	-1.2575	0.89571	ANKRD60
ENSG00000181284	17	7338762	7340998	3	1	56991	-1.2587	0.89594	TMEM102
ENSG00000256235	5	150157508	150176296	34	2	56991	-1.2597	0.89611	SMIM3
ENSG00000100417	22	41972898	41985894	2	1	56991	-1.2599	0.89615	PMM1
ENSG00000164849	7	1084212	1098897	61	11	56991	-1.2604	0.89623	GPR146
ENSG00000180872	6	50011288	50016364	9	3	56991	-1.2604	0.89624	DEFB112
ENSG00000185640	12	53215194	53228079	9	3	56991	-1.2608	0.89631	KRT79
ENSG00000189127	5	79852574	79866307	7	1	56991	-1.2608	0.89632	ANKRD34B
ENSG00000166387	11	7534529	7678358	224	31	56991	-1.2619	0.89651	PPFIBP2
ENSG00000134200	1	115572415	115576941	19	3	56991	-1.2628	0.89667	TSHB
ENSG00000064932	19	1107636	1174282	47	6	56991	-1.263	0.89671	SBNO2
ENSG00000108294	17	36908989	36920484	6	2	56991	-1.2632	0.89674	PSMB3
ENSG00000163607	3	112709765	112733907	33	5	56991	-1.2642	0.89691	GTPBP8
ENSG00000206418	18	8609443	8639379	51	5	56991	-1.2646	0.89699	RAB12
ENSG00000131951	14	60386431	60530277	63	6	56991	-1.2652	0.89709	LRRC9
ENSG00000115825	2	37477645	37551951	237	16	56991	-1.2653	0.89712	PRKD3
ENSG00000107789	10	89264632	89313217	65	9	56991	-1.2654	0.89714	MINPP1
ENSG00000173546	15	75966663	76005189	2	1	56991	-1.266	0.89724	CSPG4
ENSG00000203392	15	75970672	75973093	2	1	56991	-1.266	0.89724	AC105020.1
ENSG00000135541	6	135604670	135818914	84	5	56991	-1.2667	0.89737	AHI1
ENSG00000103023	16	58313901	58328951	61	3	56991	-1.2677	0.89756	PRSS54
ENSG00000133069	1	205197304	205242471	95	9	56991	-1.2678	0.89757	TMCC2
ENSG00000070444	17	2287354	2304412	23	1	56991	-1.268	0.8976	MNT
ENSG00000067596	17	41561233	41621831	67	2	56991	-1.2686	0.89771	DHX8
ENSG00000120875	8	29190581	29208185	12	2	56991	-1.2696	0.89789	DUSP4
ENSG00000139180	12	4758261	4798454	45	4	56991	-1.27	0.89795	NDUFA9
ENSG00000115657	2	220074490	220083712	2	1	56991	-1.2701	0.89798	ABCB6
ENSG00000127124	1	41972036	42501596	694	36	56991	-1.2712	0.89818	HIVEP3
ENSG00000213022	19	51503806	51512890	4	1	56991	-1.2716	0.89824	KLK9
ENSG00000151812	14	58030640	58448912	743	50	56991	-1.2726	0.89841	SLC35F4
ENSG00000259133	14	57115683	57197253	29	7	56991	-1.2739	0.89865	RP11-1085N6.3
ENSG00000204022	10	90346510	90366733	5	2	56991	-1.2745	0.89877	LIPJ
ENSG00000116679	1	185265520	185286461	1	1	56991	-1.2747	0.8988	IVNS1ABP
ENSG00000007129	19	42055886	42093197	65	6	56991	-1.2753	0.8989	CEACAM21
ENSG00000137809	15	68594050	68724501	223	22	56991	-1.276	0.89903	ITGA11
ENSG00000235156	3	99904531	99913035	18	2	56991	-1.2765	0.8991	TMEM30C
ENSG00000183971	16	2059927	2070756	10	2	56991	-1.2791	0.89956	NPW
ENSG00000240654	13	24881304	24896673	2	1	56991	-1.2792	0.89958	C1QTNF9
ENSG00000133619	7	149411872	149431664	7	1	56991	-1.2794	0.89962	KRBA1
ENSG00000136159	13	48611703	48621358	8	2	56991	-1.2794	0.89963	NUDT15
ENSG00000186088	7	76940068	77045717	164	15	56991	-1.2802	0.89976	GSAP
ENSG00000168229	14	52734431	52743442	10	2	56991	-1.2804	0.89979	PTGDR
ENSG00000106263	7	2393721	2420380	42	4	56991	-1.2806	0.89984	EIF3B
ENSG00000149636	20	35380194	35402221	2	1	56991	-1.2821	0.9001	DSN1
ENSG00000003989	8	17354597	17428082	101	18	56991	-1.2825	0.90017	SLC7A2
ENSG00000122741	9	37800499	37867663	148	2	56991	-1.283	0.90025	DCAF10
ENSG00000137033	9	6215805	6257983	61	8	56991	-1.2831	0.90028	IL33
ENSG00000188958	3	190984957	191048325	137	11	56991	-1.2833	0.90031	UTS2B
ENSG00000128602	7	128828713	128853386	36	4	56991	-1.2838	0.90039	SMO
ENSG00000169515	19	46913629	46916841	2	1	56991	-1.284	0.90043	CCDC8
ENSG00000175224	11	46638826	46696368	25	2	56991	-1.2846	0.90053	ATG13
ENSG00000156876	1	100549119	100598511	73	7	56991	-1.2857	0.90072	SASS6
ENSG00000242950	7	92097694	92107300	6	2	56991	-1.2857	0.90073	ERVW-1
ENSG00000146399	6	132966123	132967142	3	2	56991	-1.2865	0.90087	TAAR1
ENSG00000147573	8	67039131	67087720	82	5	56991	-1.2868	0.90092	TRIM55
ENSG00000153982	17	57297828	57353328	5	2	56991	-1.2869	0.90094	GDPD1
ENSG00000060762	6	166778407	166796486	13	1	56991	-1.2872	0.90098	MPC1
ENSG00000196724	19	58433252	58446761	10	2	56991	-1.2877	0.90108	ZNF418
ENSG00000169756	2	109150857	109303702	195	9	56991	-1.2878	0.90109	LIMS1
ENSG00000204560	6	30620896	30640814	7	3	56991	-1.288	0.90113	DHX16
ENSG00000078808	1	1152288	1167411	64	1	56991	-1.2882	0.90116	SDF4
ENSG00000258973	14	24801516	24806588	5	3	56991	-1.2882	0.90116	RP11-934B9.3
ENSG00000156875	1	100503653	100548933	75	7	56991	-1.2886	0.90123	HIAT1
ENSG00000164362	5	1253262	1295184	3	2	56991	-1.2895	0.9014	TERT
ENSG00000182004	1	203830731	203839678	31	4	56991	-1.2896	0.90141	SNRPE
ENSG00000178301	11	77300436	77321400	27	1	56991	-1.2899	0.90145	AQP11
ENSG00000261833	16	76587314	76669520	63	12	56991	-1.2903	0.90152	RP11-58C22.1
ENSG00000061455	5	122424816	122529960	207	21	56991	-1.2905	0.90157	PRDM6
ENSG00000100557	14	57936019	57960585	10	1	56991	-1.2907	0.90159	C14orf105
ENSG00000172081	19	2071037	2096672	3	1	56991	-1.2914	0.90171	MOB3A
ENSG00000167996	11	61727190	61735132	5	2	56991	-1.2918	0.90179	FTH1
ENSG00000138185	10	97471536	97637023	396	17	56991	-1.292	0.90182	ENTPD1
ENSG00000179832	8	145202919	145316843	3	1	56991	-1.292	0.90183	MROH1
ENSG00000090581	16	1401924	1413352	4	1	56991	-1.2926	0.90192	GNPTG
ENSG00000159173	1	201373625	201398994	4	1	56991	-1.2943	0.90222	TNNI1
ENSG00000117620	1	100435345	100492535	101	7	56991	-1.2944	0.90224	SLC35A3
ENSG00000181961	11	55110627	55111707	2	1	56991	-1.2951	0.90235	OR4A16
ENSG00000138083	2	45168902	45173216	3	2	56991	-1.2954	0.9024	SIX3
ENSG00000177596	13	74987094	74993252	21	7	56991	-1.2954	0.90241	AL355390.1
ENSG00000158683	7	47814250	47988088	230	26	56991	-1.296	0.90251	PKD1L1
ENSG00000079385	19	43011456	43065386	14	1	56991	-1.2969	0.90267	CEACAM1
ENSG00000005381	17	56347217	56358296	3	1	56991	-1.2984	0.90293	MPO
ENSG00000177462	1	248084320	248085258	2	1	56991	-1.2985	0.90295	OR2T8
ENSG00000255837	12	11149094	11150474	10	1	56991	-1.2987	0.90297	TAS2R20
ENSG00000151079	12	4918342	4960277	132	17	56991	-1.2991	0.90304	KCNA6
ENSG00000106992	9	130628759	130640022	8	2	56991	-1.3001	0.90321	AK1
ENSG00000167202	15	78276378	78370066	183	16	56991	-1.3009	0.90335	TBC1D2B
ENSG00000132801	20	44486256	44507761	54	4	56991	-1.3011	0.90339	ZSWIM3
ENSG00000121940	1	109472130	109506111	64	12	56991	-1.3018	0.9035	CLCC1
ENSG00000144671	3	38323785	38360066	143	4	56991	-1.3019	0.90353	SLC22A14
ENSG00000118640	2	85788685	85809154	54	6	56991	-1.302	0.90354	VAMP8
ENSG00000105607	19	13001840	13025021	16	3	56991	-1.3025	0.90362	GCDH
ENSG00000137547	8	55047770	55060461	13	2	56991	-1.3041	0.9039	MRPL15
ENSG00000181609	11	5509915	5510979	7	2	56991	-1.3043	0.90393	OR52D1
ENSG00000175387	18	45357922	45457515	78	2	56991	-1.3045	0.90396	SMAD2
ENSG00000127399	7	150019728	150035239	32	1	56991	-1.3047	0.90401	LRRC61
ENSG00000141385	18	12328943	12377313	52	5	56991	-1.305	0.90406	AFG3L2
ENSG00000149089	11	34874641	34938046	303	11	56991	-1.3052	0.90408	APIP
ENSG00000100564	14	68048672	68067004	2	1	56991	-1.3067	0.90434	PIGH
ENSG00000114948	2	207308263	207485851	119	16	56991	-1.3073	0.90444	ADAM23
ENSG00000182180	10	75006510	75012451	12	1	56991	-1.308	0.90456	MRPS16
ENSG00000172007	4	140374386	140397763	24	2	56991	-1.3085	0.90464	RAB33B
ENSG00000164040	4	129190397	129209984	6	1	56991	-1.3091	0.90476	PGRMC2
ENSG00000145632	5	57749809	57756087	22	4	56991	-1.3099	0.90489	PLK2
ENSG00000172354	7	100271154	100276797	1	1	56991	-1.31	0.9049	GNB2
ENSG00000030110	6	33540329	33548019	14	3	56991	-1.3103	0.90496	BAK1
ENSG00000105393	19	17378159	17392058	27	4	56991	-1.3117	0.90519	BABAM1
ENSG00000119919	10	101292690	101296278	6	2	56991	-1.3119	0.90522	NKX2-3
ENSG00000239474	2	170366212	170382772	22	7	56991	-1.312	0.90524	KLHL41
ENSG00000141194	17	56232494	56233517	4	2	56991	-1.3128	0.90538	OR4D1
ENSG00000099256	10	25137536	25241533	139	15	56991	-1.3132	0.90545	PRTFDC1
ENSG00000106268	7	2281857	2290781	25	5	56991	-1.3137	0.90552	NUDT1
ENSG00000105939	7	138728266	138794465	66	6	56991	-1.3147	0.90569	ZC3HAV1
ENSG00000184478	11	5968570	5969591	2	1	56991	-1.3147	0.90569	OR56A3
ENSG00000104142	15	41186628	41196173	3	1	56991	-1.3147	0.9057	VPS18
ENSG00000104237	8	55528627	55543394	10	2	56991	-1.315	0.90575	RP1
ENSG00000169372	12	94071151	94288616	155	14	56991	-1.3156	0.90584	CRADD
ENSG00000163702	3	9958758	9975314	3	1	56991	-1.3164	0.90598	IL17RC
ENSG00000137745	11	102813724	102826463	26	4	56991	-1.3166	0.90601	MMP13
ENSG00000140279	15	45384848	45406542	24	1	56991	-1.3166	0.90601	DUOX2
ENSG00000170312	10	62538089	62554610	31	2	56991	-1.3167	0.90604	CDK1
ENSG00000172500	11	65651212	65656010	8	1	56991	-1.3177	0.9062	FIBP
ENSG00000067715	12	79257773	79845788	728	28	56991	-1.3186	0.90635	SYT1
ENSG00000156050	14	74398204	74417117	50	5	56991	-1.3186	0.90635	FAM161B
ENSG00000167100	17	48187404	48207246	3	1	56991	-1.3186	0.90635	SAMD14
ENSG00000163611	3	113161565	113234034	194	9	56991	-1.3187	0.90637	SPICE1
ENSG00000145075	3	180320646	180588793	272	14	56991	-1.319	0.90642	CCDC39
ENSG00000198756	1	183898796	184006863	177	20	56991	-1.3194	0.90648	COLGALT2
ENSG00000122515	7	44788180	44809477	1	1	56991	-1.3201	0.9066	ZMIZ2
ENSG00000172543	11	65647280	65651212	4	2	56991	-1.3201	0.9066	CTSW
ENSG00000161533	17	73937588	73975515	82	7	56991	-1.3208	0.90672	ACOX1
ENSG00000188428	6	8013800	8064647	135	10	56991	-1.3213	0.90681	BLOC1S5
ENSG00000080345	2	152266397	152364527	93	9	56991	-1.3216	0.90685	RIF1
ENSG00000268076	12	25381515	25390840	4	1	56991	-1.3217	0.90687	AC087239.1
ENSG00000135722	16	67193834	67198473	1	1	56991	-1.3219	0.9069	FBXL8
ENSG00000265690	16	67197288	67199718	1	1	56991	-1.3219	0.9069	RP11-5A19.5
ENSG00000054690	14	68000018	68056329	20	6	56991	-1.322	0.90691	PLEKHH1
ENSG00000149657	20	60697517	60710434	6	1	56991	-1.323	0.90708	LSM14B
ENSG00000188981	4	3246096	3273465	40	4	56991	-1.3231	0.90711	MSANTD1
ENSG00000003509	2	37458774	37480546	58	10	56991	-1.3243	0.90729	NDUFAF7
ENSG00000198862	21	30300466	30365270	64	9	56991	-1.3247	0.90736	LTN1
ENSG00000058453	1	17066768	17299474	21	1	56991	-1.3247	0.90737	CROCC
ENSG00000179409	17	647654	657239	25	5	56991	-1.3247	0.90737	GEMIN4
ENSG00000130749	19	47567444	47617009	21	1	56991	-1.3248	0.90739	ZC3H4
ENSG00000172380	1	68167149	68299150	122	14	56991	-1.326	0.90758	GNG12
ENSG00000196081	19	23404401	23433192	57	5	56991	-1.3262	0.90761	ZNF724P
ENSG00000125977	20	32676104	32700138	13	3	56991	-1.3264	0.90764	EIF2S2
ENSG00000178395	1	223566715	223568812	7	1	56991	-1.3279	0.90789	C1orf65
ENSG00000203813	6	27777842	27778314	1	1	56991	-1.3279	0.9079	HIST1H3H
ENSG00000222005	2	47043807	47049796	5	2	56991	-1.3287	0.90802	LINC01118
ENSG00000010610	12	6896024	6929974	16	2	56991	-1.3288	0.90805	CD4
ENSG00000197580	11	112046190	112095422	13	3	56991	-1.3291	0.90809	BCO2
ENSG00000177613	10	53455247	53459355	3	1	56991	-1.3302	0.90827	CSTF2T
ENSG00000182400	14	39617015	39639736	33	5	56991	-1.3305	0.90833	TRAPPC6B
ENSG00000115839	2	135809835	135933964	139	9	56991	-1.3307	0.90835	RAB3GAP1
ENSG00000261130	16	15489611	15609205	44	6	56991	-1.3309	0.90839	RP11-1021N1.1
ENSG00000127054	1	1246965	1260071	3	1	56991	-1.3311	0.90842	CPSF3L
ENSG00000183060	15	100255902	100273766	4	1	56991	-1.3312	0.90844	LYSMD4
ENSG00000137077	9	34709002	34710121	1	1	56991	-1.3316	0.9085	CCL21
ENSG00000206384	3	130279178	130396999	78	10	56991	-1.3322	0.9086	COL6A6
ENSG00000104946	19	50380682	50392005	6	2	56991	-1.3324	0.90863	TBC1D17
ENSG00000105618	19	54618837	54635140	1	1	56991	-1.3334	0.9088	PRPF31
ENSG00000196503	4	57371509	57390614	31	5	56991	-1.3354	0.90912	ARL9
ENSG00000110076	11	64373646	64490660	56	5	56991	-1.3355	0.90915	NRXN2
ENSG00000254536	10	135204338	135233999	19	1	56991	-1.3356	0.90916	RP11-108K14.8
ENSG00000125818	20	1093906	1160596	35	5	56991	-1.3362	0.90925	PSMF1
ENSG00000133028	17	10583654	10601692	10	1	56991	-1.3375	0.90947	SCO1
ENSG00000142534	19	49999622	50002946	7	1	56991	-1.3376	0.90949	RPS11
ENSG00000106603	7	43648055	43769316	321	11	56991	-1.3379	0.90954	COA1
ENSG00000113100	5	26880709	27121257	268	20	56991	-1.3381	0.90957	CDH9
ENSG00000269948	10	97709725	97744785	31	4	56991	-1.339	0.90971	RP11-248J23.6
ENSG00000100225	22	32870663	32894818	63	5	56991	-1.3394	0.90978	FBXO7
ENSG00000128881	15	43030932	43213007	62	8	56991	-1.3395	0.90979	TTBK2
ENSG00000186814	18	32831032	32870196	15	3	56991	-1.34	0.90987	ZSCAN30
ENSG00000069424	1	6051526	6161253	56	10	56991	-1.3417	0.91016	KCNAB2
ENSG00000258311	12	56109820	56118487	5	1	56991	-1.3423	0.91024	RP11-644F5.10
ENSG00000154640	21	18965971	18985265	4	2	56991	-1.3422	0.91024	BTG3
ENSG00000204628	5	180663909	180675096	12	1	56991	-1.3446	0.91062	GNB2L1
ENSG00000151379	2	17997763	17998368	3	1	56991	-1.3447	0.91065	MSGN1
ENSG00000159917	19	44732882	44809199	91	6	56991	-1.3449	0.91067	ZNF235
ENSG00000162430	1	26126667	26144713	19	1	56991	-1.3449	0.91068	SEPN1
ENSG00000169474	1	152956557	152958289	5	1	56991	-1.3456	0.91078	SPRR1A
ENSG00000251606	5	96424779	96519354	69	14	56991	-1.3459	0.91084	CTD-2215E18.1
ENSG00000101654	18	13726659	13764557	84	10	56991	-1.3466	0.91095	RNMT
ENSG00000188735	12	122150658	122220907	84	5	56991	-1.3471	0.91102	TMEM120B
ENSG00000136068	3	57994127	58157982	169	17	56991	-1.3484	0.91123	FLNB
ENSG00000104886	19	2230002	2237703	4	1	56991	-1.3489	0.91132	PLEKHJ1
ENSG00000075073	10	71163659	71176623	8	2	56991	-1.3498	0.91145	TACR2
ENSG00000118600	12	64173583	64203338	21	3	56991	-1.3499	0.91147	TMEM5
ENSG00000221829	9	35073832	35080013	2	1	56991	-1.3504	0.91156	FANCG
ENSG00000077420	10	26727132	26856732	102	11	56991	-1.3515	0.91173	APBB1IP
ENSG00000180370	3	196466728	196559518	190	15	56991	-1.3515	0.91174	PAK2
ENSG00000161849	12	52771596	52779436	44	2	56991	-1.3519	0.91179	KRT84
ENSG00000257743	7	141811549	141922124	74	10	56991	-1.3519	0.9118	RP11-1220K2.2
ENSG00000002933	7	150497491	150502208	4	2	56991	-1.3521	0.91183	TMEM176A
ENSG00000123983	2	223725652	223809357	168	13	56991	-1.3523	0.91186	ACSL3
ENSG00000166557	15	79603404	79704334	233	17	56991	-1.3526	0.91191	TMED3
ENSG00000128534	7	117824086	117832878	44	3	56991	-1.3533	0.91202	NAA38
ENSG00000113851	3	3190676	3221394	24	4	56991	-1.3535	0.91205	CRBN
ENSG00000136052	12	105196331	105352522	173	8	56991	-1.3536	0.91207	SLC41A2
ENSG00000163631	4	74262831	74287129	27	2	56991	-1.3541	0.91215	ALB
ENSG00000062370	19	44830708	44871377	45	4	56991	-1.3545	0.91221	ZNF112
ENSG00000109943	11	122709208	122743347	33	6	56991	-1.3548	0.91226	CRTAM
ENSG00000099282	10	71211229	71267425	92	4	56991	-1.3556	0.91238	TSPAN15
ENSG00000124098	20	54933971	54943719	30	4	56991	-1.3559	0.91243	FAM210B
ENSG00000077684	4	129730779	129796379	22	4	56991	-1.3572	0.91264	JADE1
ENSG00000137074	9	32972604	33025166	100	2	56991	-1.3572	0.91264	APTX
ENSG00000184571	22	25115001	25170687	75	11	56991	-1.3582	0.9128	PIWIL3
ENSG00000149596	20	42740335	42816218	82	17	56991	-1.3589	0.91291	JPH2
ENSG00000186501	1	27648651	27662891	7	1	56991	-1.359	0.91292	TMEM222
ENSG00000067334	1	94333373	94345474	40	6	56991	-1.3595	0.913	DNTTIP2
ENSG00000156011	8	18384811	18942240	1095	85	56991	-1.3596	0.91303	PSD3
ENSG00000164168	4	148538534	148593195	2	1	56991	-1.36	0.91308	TMEM184C
ENSG00000164169	4	148558936	148605381	2	1	56991	-1.36	0.91308	PRMT10
ENSG00000130165	19	11661962	11670051	4	2	56991	-1.3603	0.91313	ELOF1
ENSG00000036257	2	225334867	225450110	113	4	56991	-1.361	0.91324	CUL3
ENSG00000196704	17	66243715	66253297	11	4	56991	-1.3616	0.91333	AMZ2
ENSG00000155465	14	23242431	23299029	48	5	56991	-1.3616	0.91334	SLC7A7
ENSG00000145990	6	13358062	13487894	124	16	56991	-1.3617	0.91336	GFOD1
ENSG00000037637	1	16573334	16678949	134	6	56991	-1.3632	0.91359	FBXO42
ENSG00000132570	5	134240596	134343649	20	3	56991	-1.3632	0.91359	PCBD2
ENSG00000157227	14	23305766	23318236	4	2	56991	-1.3637	0.91367	MMP14
ENSG00000106636	7	44240567	44253893	2	1	56991	-1.3638	0.91368	YKT6
ENSG00000147454	8	23386318	23432976	172	14	56991	-1.364	0.91371	SLC25A37
ENSG00000188474	19	12203078	12225491	28	3	56991	-1.3642	0.91375	ZNF788
ENSG00000180425	11	114262165	114271139	8	2	56991	-1.3646	0.91381	C11orf71
ENSG00000008118	1	209757062	209787283	20	4	56991	-1.3671	0.91421	CAMK1G
ENSG00000166884	11	59224411	59225464	3	1	56991	-1.3672	0.91422	OR4D6
ENSG00000085491	1	108676658	108743471	141	9	56991	-1.3675	0.91426	SLC25A24
ENSG00000167383	19	44921685	44952766	93	11	56991	-1.3675	0.91426	ZNF229
ENSG00000196236	22	41253081	41363838	19	3	56991	-1.3675	0.91426	XPNPEP3
ENSG00000158467	7	128864864	129070052	188	10	56991	-1.3677	0.91429	AHCYL2
ENSG00000006747	7	12610203	12693228	110	19	56991	-1.3681	0.91437	SCIN
ENSG00000099960	22	21383007	21387129	7	2	56991	-1.3694	0.91457	SLC7A4
ENSG00000107371	9	37766975	37801434	71	6	56991	-1.3697	0.91461	EXOSC3
ENSG00000173200	3	122296449	122357894	150	13	56991	-1.3698	0.91462	PARP15
ENSG00000131943	19	30191721	30206364	9	2	56991	-1.3698	0.91463	C19orf12
ENSG00000027869	1	156776035	156786654	2	1	56991	-1.3699	0.91464	SH2D2A
ENSG00000134363	5	52776239	52782964	7	3	56991	-1.3701	0.91468	FST
ENSG00000131748	17	37793318	37819737	26	3	56991	-1.3725	0.91505	STARD3
ENSG00000161956	17	7465192	7475287	6	2	56991	-1.3728	0.9151	SENP3
ENSG00000072121	14	68194091	68283307	111	9	56991	-1.373	0.91512	ZFYVE26
ENSG00000164953	8	94767072	94831462	31	5	56991	-1.3734	0.91518	TMEM67
ENSG00000106624	7	44143960	44154161	3	2	56991	-1.3735	0.91521	AEBP1
ENSG00000131143	16	85832239	85840650	2	1	56991	-1.3736	0.91522	COX4I1
ENSG00000188738	2	186603355	186698017	190	6	56991	-1.3741	0.91529	FSIP2
ENSG00000087365	11	65818200	65836779	10	2	56991	-1.3741	0.91529	SF3B2
ENSG00000152760	1	67218142	67244470	42	3	56991	-1.3745	0.91535	TCTEX1D1
ENSG00000255863	12	49315767	49333446	36	4	56991	-1.375	0.91543	AC073610.5
ENSG00000185085	11	62414320	62420774	1	1	56991	-1.3754	0.9155	INTS5
ENSG00000069849	3	141594966	141645356	125	11	56991	-1.3756	0.91553	ATP1B3
ENSG00000139629	12	51745031	51786651	15	3	56991	-1.3759	0.91557	GALNT6
ENSG00000203910	1	92683497	92711370	14	1	56991	-1.376	0.91559	C1orf146
ENSG00000167881	17	74035184	74068734	3	1	56991	-1.3767	0.91569	SRP68
ENSG00000119616	14	75179847	75203394	11	1	56991	-1.3779	0.91589	FCF1
ENSG00000152022	1	145477085	145501669	2	1	56991	-1.3782	0.91593	LIX1L
ENSG00000197622	1	151023447	151042801	5	2	56991	-1.3793	0.91609	CDC42SE1
ENSG00000130768	1	28261504	28285668	24	4	56991	-1.3795	0.91614	SMPDL3B
ENSG00000254737	11	123886282	123887217	6	2	56991	-1.3799	0.91618	OR10G4
ENSG00000156171	1	111659955	111682838	34	3	56991	-1.3807	0.91631	DRAM2
ENSG00000143167	1	167022073	167059868	30	6	56991	-1.3812	0.91639	GPA33
ENSG00000197566	17	16524051	16557170	46	3	56991	-1.3813	0.9164	ZNF624
ENSG00000142515	19	51358171	51364020	9	3	56991	-1.383	0.91667	KLK3
ENSG00000166780	16	15528152	15718885	79	13	56991	-1.3832	0.91669	C16orf45
ENSG00000111727	12	104458235	104498639	53	7	56991	-1.3845	0.9169	HCFC2
ENSG00000187446	15	41523037	41574043	28	1	56991	-1.3845	0.9169	CHP1
ENSG00000151150	10	61786056	62493248	1326	50	56991	-1.385	0.91697	ANK3
ENSG00000188277	15	41062159	41064643	2	1	56991	-1.3857	0.91707	C15orf62
ENSG00000103150	16	83932731	83949787	43	2	56991	-1.3858	0.91709	MLYCD
ENSG00000164032	4	100869243	100871545	4	1	56991	-1.3865	0.91721	H2AFZ
ENSG00000166896	12	58335324	58351052	40	3	56991	-1.3873	0.91732	XRCC6BP1
ENSG00000164287	5	54408799	54469005	112	9	56991	-1.3876	0.91737	CDC20B
ENSG00000157404	4	55524085	55606881	44	5	56991	-1.3876	0.91738	KIT
ENSG00000177238	16	31225342	31236510	1	1	56991	-1.3878	0.9174	TRIM72
ENSG00000106631	7	44178463	44180931	5	2	56991	-1.3884	0.9175	MYL7
ENSG00000198467	9	35681989	35691017	1	1	56991	-1.3885	0.9175	TPM2
ENSG00000204049	10	79626633	79629368	4	1	56991	-1.3894	0.91764	AL391421.1
ENSG00000183137	6	109416313	109485135	46	3	56991	-1.3896	0.91767	CEP57L1
ENSG00000125846	20	18269121	18297640	45	9	56991	-1.3895	0.91767	ZNF133
ENSG00000065268	19	983174	994569	8	3	56991	-1.3902	0.91776	WDR18
ENSG00000166856	12	57388230	57390468	2	1	56991	-1.3904	0.91779	GPR182
ENSG00000170604	19	46386866	46389376	3	1	56991	-1.3904	0.9178	IRF2BP1
ENSG00000240563	1	62660503	62678000	92	14	56991	-1.3908	0.91786	L1TD1
ENSG00000149403	11	120382468	120859613	303	36	56991	-1.3915	0.91796	GRIK4
ENSG00000124469	19	43084393	43099207	3	1	56991	-1.3915	0.91797	CEACAM8
ENSG00000245017	12	98879322	98897633	43	8	56991	-1.3918	0.91801	RP11-181C3.1
ENSG00000130701	20	60985293	61002589	2	1	56991	-1.3924	0.9181	RBBP8NL
ENSG00000122711	9	33218363	33248565	52	3	56991	-1.3929	0.91817	SPINK4
ENSG00000203710	1	207669492	207813992	91	7	56991	-1.393	0.91819	CR1
ENSG00000106462	7	148504475	148581413	46	3	56991	-1.3932	0.91822	EZH2
ENSG00000119650	14	76368479	76550928	157	15	56991	-1.3933	0.91824	IFT43
ENSG00000141469	18	43304092	43332485	92	5	56991	-1.3956	0.91858	SLC14A1
ENSG00000145536	5	5140443	5320417	235	38	56991	-1.3959	0.91862	ADAMTS16
ENSG00000146592	7	28338940	28865511	356	56	56991	-1.3964	0.9187	CREB5
ENSG00000119681	14	74964873	75079306	71	13	56991	-1.3966	0.91873	LTBP2
ENSG00000204248	6	33130458	33160276	82	11	56991	-1.3966	0.91874	COL11A2
ENSG00000249860	10	57358750	57360488	2	1	56991	-1.3975	0.91887	MTRNR2L5
ENSG00000010165	1	171750788	171783163	93	6	56991	-1.3977	0.9189	METTL13
ENSG00000168002	11	62529016	62534182	2	1	56991	-1.3986	0.91904	POLR2G
ENSG00000174851	11	66052051	66056641	1	1	56991	-1.399	0.9191	YIF1A
ENSG00000214414	11	89443467	89451040	12	1	56991	-1.3996	0.91918	TRIM77
ENSG00000103194	16	84733584	84813528	52	5	56991	-1.4005	0.91932	USP10
ENSG00000176678	16	86609974	86615303	3	1	56991	-1.402	0.91954	FOXL1
ENSG00000160710	1	154554538	154600475	46	4	56991	-1.4022	0.91957	ADAR
ENSG00000139155	12	20848289	20906320	18	2	56991	-1.4027	0.91965	SLCO1C1
ENSG00000038274	5	162930120	162946342	24	4	56991	-1.4029	0.91968	MAT2B
ENSG00000148824	10	135207598	135234811	20	1	56991	-1.4032	0.91972	MTG1
ENSG00000122642	7	32997017	33046543	23	4	56991	-1.4034	0.91975	FKBP9
ENSG00000166343	10	75183339	75193319	3	1	56991	-1.4036	0.91978	MSS51
ENSG00000166800	11	18477371	18501147	2	1	56991	-1.4042	0.91988	LDHAL6A
ENSG00000172115	7	25159710	25164980	6	2	56991	-1.4046	0.91992	CYCS
ENSG00000203667	1	244998624	245008359	8	1	56991	-1.4047	0.91994	COX20
ENSG00000213888	22	31742875	31744670	1	1	56991	-1.4064	0.9202	AC005003.1
ENSG00000198925	2	220074494	220094439	13	1	56991	-1.4069	0.92028	ATG9A
ENSG00000101213	20	62159778	62168723	7	2	56991	-1.4071	0.9203	PTK6
ENSG00000134287	12	49329506	49351334	64	6	56991	-1.4073	0.92034	ARF3
ENSG00000101773	18	20378224	20606451	269	10	56991	-1.4084	0.9205	RBBP8
ENSG00000103310	16	21208773	21225831	8	2	56991	-1.4095	0.92066	ZP2
ENSG00000108175	10	80828792	81076276	210	46	56991	-1.4097	0.92069	ZMIZ1
ENSG00000174358	5	1201710	1225232	27	7	56991	-1.41	0.92074	SLC6A19
ENSG00000166292	17	53796988	53809482	1	1	56991	-1.4105	0.9208	TMEM100
ENSG00000074201	11	77225981	77348850	114	3	56991	-1.4113	0.92092	CLNS1A
ENSG00000096433	6	33588142	33664351	148	25	56991	-1.4114	0.92093	ITPR3
ENSG00000107175	9	35732332	35737001	2	1	56991	-1.4118	0.921	CREB3
ENSG00000142765	1	27668513	27680421	7	2	56991	-1.4119	0.92101	SYTL1
ENSG00000104870	19	50010073	50029590	19	2	56991	-1.4125	0.9211	FCGRT
ENSG00000109390	4	140188034	140223705	13	1	56991	-1.4126	0.92111	NDUFC1
ENSG00000155304	21	15743436	15755805	42	8	56991	-1.4141	0.92133	HSPA13
ENSG00000159915	19	44754318	44779470	34	4	56991	-1.4141	0.92134	ZNF233
ENSG00000132475	17	73772515	73781974	15	4	56991	-1.4147	0.92142	H3F3B
ENSG00000261210	16	19297061	19333467	54	5	56991	-1.416	0.92162	CLEC19A
ENSG00000154803	17	17115526	17140502	25	4	56991	-1.4162	0.92165	FLCN
ENSG00000134249	1	120436156	120439118	2	1	56991	-1.4169	0.92174	ADAM30
ENSG00000250506	17	73996987	74002080	6	2	56991	-1.4171	0.92177	CDK3
ENSG00000136270	7	45139699	45151646	19	5	56991	-1.4175	0.92183	TBRG4
ENSG00000143924	2	42396490	42559688	300	13	56991	-1.4176	0.92184	EML4
ENSG00000189046	12	109525996	109531436	1	1	56991	-1.418	0.9219	ALKBH2
ENSG00000205403	4	110661852	110723335	63	7	56991	-1.4181	0.92192	CFI
ENSG00000131446	5	180217541	180242652	2	1	56991	-1.4181	0.92192	MGAT1
ENSG00000167323	11	3875757	4114439	266	13	56991	-1.4183	0.92195	STIM1
ENSG00000104529	8	144661867	144681711	67	7	56991	-1.4186	0.922	EEF1D
ENSG00000132535	17	7093209	7123021	6	1	56991	-1.4192	0.92208	DLG4
ENSG00000164144	4	153701089	153839615	182	10	56991	-1.4193	0.9221	ARFIP1
ENSG00000214300	7	99905325	99919819	1	1	56991	-1.4193	0.9221	SPDYE3
ENSG00000168374	3	57557090	57583947	63	8	56991	-1.4195	0.92212	ARF4
ENSG00000155918	6	150339470	150346668	5	1	56991	-1.4201	0.92221	RAET1L
ENSG00000196844	11	125646008	125648714	11	3	56991	-1.4225	0.92256	PATE2
ENSG00000165029	9	107543283	107690518	175	31	56991	-1.4242	0.9228	ABCA1
ENSG00000114547	3	125687987	125702297	5	2	56991	-1.4244	0.92284	ROPN1B
ENSG00000136367	14	23990066	24025401	2	1	56991	-1.4261	0.92308	ZFHX2
ENSG00000136404	15	83776159	83813606	14	5	56991	-1.4265	0.92314	TM6SF1
ENSG00000248751	22	30681227	30695471	9	3	56991	-1.4276	0.92329	RP1-130H16.18
ENSG00000118004	2	3642426	3692048	45	3	56991	-1.4279	0.92334	COLEC11
ENSG00000173918	17	77018896	77045870	26	2	56991	-1.4279	0.92335	C1QTNF1
ENSG00000152583	4	88394487	88452213	114	7	56991	-1.4285	0.92342	SPARCL1
ENSG00000138071	2	65454887	65498387	64	6	56991	-1.4291	0.92351	ACTR2
ENSG00000196663	14	102829300	102968818	329	11	56991	-1.4291	0.92351	TECPR2
ENSG00000083093	16	23614488	23652631	84	5	56991	-1.4292	0.92353	PALB2
ENSG00000113532	5	100142639	100238970	134	5	56991	-1.4293	0.92354	ST8SIA4
ENSG00000183682	1	39957318	39991607	1	1	56991	-1.4311	0.9238	BMP8A
ENSG00000184995	9	21480841	21482312	2	1	56991	-1.4317	0.92389	IFNE
ENSG00000263020	6	31633879	31641323	17	7	56991	-1.4318	0.9239	CSNK2B-LY6G5B-1181
ENSG00000119725	14	74353320	74399214	91	7	56991	-1.4319	0.92392	ZNF410
ENSG00000135437	12	56114151	56118489	3	1	56991	-1.433	0.92407	RDH5
ENSG00000100612	14	60610838	60636574	58	2	56991	-1.4334	0.92412	DHRS7
ENSG00000105479	19	48799714	48825151	13	4	56991	-1.4347	0.92432	CCDC114
ENSG00000204377	1	16555368	16556038	2	1	56991	-1.4349	0.92434	C1orf134
ENSG00000112186	6	17393447	17558023	203	25	56991	-1.4351	0.92437	CAP2
ENSG00000085741	11	75897369	75921780	15	3	56991	-1.4362	0.92453	WNT11
ENSG00000141934	19	281040	291393	4	2	56991	-1.4364	0.92455	PPAP2C
ENSG00000107262	9	33247818	33264761	19	3	56991	-1.4364	0.92456	BAG1
ENSG00000143353	1	219347186	219386207	38	5	56991	-1.4365	0.92457	LYPLAL1
ENSG00000166199	11	43902361	43941816	35	5	56991	-1.4385	0.92485	ALKBH3
ENSG00000163093	2	170335688	170382432	101	13	56991	-1.4389	0.92491	BBS5
ENSG00000251569	2	170335990	170382432	101	13	56991	-1.4389	0.92491	RP11-724O16.1
ENSG00000108479	17	73747675	73761792	3	1	56991	-1.4397	0.92502	GALK1
ENSG00000183960	3	19189946	19577138	76	14	56991	-1.4401	0.92507	KCNH8
ENSG00000122882	10	74889913	74928813	92	1	56991	-1.4413	0.92524	ECD
ENSG00000180347	7	31553704	31698334	258	16	56991	-1.4415	0.92527	CCDC129
ENSG00000099992	22	30687979	30723035	24	6	56991	-1.4415	0.92528	TBC1D10A
ENSG00000196352	1	207494853	207534311	63	4	56991	-1.4427	0.92545	CD55
ENSG00000155636	2	178977151	179003738	22	6	56991	-1.4433	0.92554	RBM45
ENSG00000205853	22	32755893	32778039	109	9	56991	-1.4434	0.92554	RFPL3S
ENSG00000221852	17	39182278	39183454	1	1	56991	-1.4438	0.9256	KRTAP1-5
ENSG00000159224	17	47035916	47045958	1	1	56991	-1.4438	0.9256	GIP
ENSG00000106004	7	27180671	27183287	4	2	56991	-1.4439	0.92562	HOXA5
ENSG00000157326	14	24422795	24438488	28	1	56991	-1.4472	0.92608	DHRS4
ENSG00000179148	17	7999218	8022365	7	3	56991	-1.4473	0.92609	ALOXE3
ENSG00000072682	5	131527531	131631008	185	14	56991	-1.4476	0.92613	P4HA2
ENSG00000083099	6	90277863	90348472	88	11	56991	-1.4476	0.92614	LYRM2
ENSG00000204952	17	37092685	37123655	5	3	56991	-1.4485	0.92626	FBXO47
ENSG00000249853	6	114376750	114664209	255	29	56991	-1.449	0.92633	HS3ST5
ENSG00000171960	1	43124096	43142429	16	4	56991	-1.4496	0.92642	PPIH
ENSG00000119723	14	74416629	74430373	35	6	56991	-1.4503	0.92652	COQ6
ENSG00000180644	10	72357104	72362531	2	1	56991	-1.4506	0.92655	PRF1
ENSG00000137675	11	102562218	102576537	66	10	56991	-1.451	0.92661	MMP27
ENSG00000272790	11	112041253	112071394	7	2	56991	-1.4517	0.92671	AP002884.3
ENSG00000113068	5	139624624	139682706	62	3	56991	-1.4529	0.92687	PFDN1
ENSG00000143258	1	161129240	161135513	2	1	56991	-1.4529	0.92688	USP21
ENSG00000137824	15	41028082	41048049	6	2	56991	-1.453	0.92688	RMDN3
ENSG00000157657	9	116638562	116818871	122	15	56991	-1.4532	0.92691	ZNF618
ENSG00000170899	6	52842751	52860176	82	10	56991	-1.4534	0.92694	GSTA4
ENSG00000135373	11	34642640	34682604	8	3	56991	-1.4535	0.92695	EHF
ENSG00000133401	5	31639517	32111037	385	66	56991	-1.4545	0.9271	PDZD2
ENSG00000268024	17	32581900	32582306	1	1	56991	-1.4545	0.9271	AC005549.3
ENSG00000269279	1	116915890	116926718	15	2	56991	-1.4551	0.92718	AL136376.1
ENSG00000175920	4	3465033	3503200	77	11	56991	-1.4567	0.9274	DOK7
ENSG00000110628	11	2920951	2946476	6	2	56991	-1.4571	0.92745	SLC22A18
ENSG00000160446	9	131483148	131486406	1	1	56991	-1.4574	0.9275	ZDHHC12
ENSG00000171766	15	45653322	45694525	62	3	56991	-1.4581	0.92759	GATM
ENSG00000166321	10	74870217	74891586	40	1	56991	-1.4596	0.9278	NUDT13
ENSG00000121064	17	55055466	55084129	6	1	56991	-1.4598	0.92782	SCPEP1
ENSG00000145649	5	54398476	54406080	10	2	56991	-1.4598	0.92783	GZMA
ENSG00000132879	1	11714432	11723384	1	1	56991	-1.4603	0.9279	FBXO44
ENSG00000168811	3	159706537	159713806	1	1	56991	-1.4603	0.9279	IL12A
ENSG00000138413	2	209100951	209130798	13	1	56991	-1.4606	0.92793	IDH1
ENSG00000163516	2	220094479	220101391	10	2	56991	-1.4607	0.92795	ANKZF1
ENSG00000106366	7	100770370	100782547	11	2	56991	-1.4609	0.92798	SERPINE1
ENSG00000261949	19	49927006	49932075	1	1	56991	-1.4611	0.928	GFY
ENSG00000115525	2	86066267	86116137	68	8	56991	-1.4622	0.92815	ST3GAL5
ENSG00000269307	19	17378227	17393775	35	5	56991	-1.4634	0.92832	CTD-2278I10.6
ENSG00000188707	7	150026938	150029808	3	1	56991	-1.4637	0.92836	ZBED6CL
ENSG00000085449	2	224720433	224810104	153	4	56991	-1.4646	0.92848	WDFY1
ENSG00000062598	20	44994688	45061704	1	1	56991	-1.4669	0.9288	ELMO2
ENSG00000142233	19	49164664	49176338	5	1	56991	-1.4671	0.92883	NTN5
ENSG00000146540	7	1036622	1177896	387	25	56991	-1.4677	0.9289	C7orf50
ENSG00000151718	4	184020446	184241930	201	17	56991	-1.4686	0.92902	WWC2
ENSG00000197024	7	148823508	148880116	127	7	56991	-1.4689	0.92907	ZNF398
ENSG00000150637	18	67498394	67629039	85	8	56991	-1.4696	0.92916	CD226
ENSG00000139223	12	48866448	48866843	2	1	56991	-1.471	0.92935	ANP32D
ENSG00000146112	6	30644166	30655672	7	4	56991	-1.4744	0.92981	PPP1R18
ENSG00000162398	1	55271736	55307925	54	4	56991	-1.4745	0.92982	C1orf177
ENSG00000059145	16	1413206	1464752	14	3	56991	-1.4745	0.92982	UNKL
ENSG00000092421	5	115779312	115910630	112	24	56991	-1.4746	0.92984	SEMA6A
ENSG00000204947	7	148799876	148823438	42	4	56991	-1.4748	0.92987	ZNF425
ENSG00000126870	7	158649269	158749438	195	17	56991	-1.4756	0.92997	WDR60
ENSG00000141568	17	80477589	80602538	187	22	56991	-1.4761	0.93004	FOXK2
ENSG00000154451	1	89724633	89738544	7	1	56991	-1.4762	0.93005	GBP5
ENSG00000168036	3	41236328	41301587	50	4	56991	-1.4775	0.93023	CTNNB1
ENSG00000197296	20	42931478	42939809	4	1	56991	-1.4778	0.93028	FITM2
ENSG00000100865	14	102808956	102829253	17	5	56991	-1.4785	0.93037	CINP
ENSG00000129562	14	23033805	23058175	105	3	56991	-1.4787	0.93039	DAD1
ENSG00000100632	14	69846848	69865344	16	4	56991	-1.4789	0.93042	ERH
ENSG00000170606	5	132387654	132442141	11	1	56991	-1.4802	0.93059	HSPA4
ENSG00000177054	11	19138646	19197969	57	5	56991	-1.4814	0.93075	ZDHHC13
ENSG00000176532	7	29603427	29606911	9	3	56991	-1.4815	0.93076	PRR15
ENSG00000162745	1	161952982	161993644	38	5	56991	-1.4824	0.93088	OLFML2B
ENSG00000141527	17	78143791	78183130	16	5	56991	-1.4832	0.93099	CARD14
ENSG00000111215	12	10977559	11324212	1000	11	56991	-1.4833	0.931	PRR4
ENSG00000138382	2	170666591	170681441	44	7	56991	-1.4834	0.93101	METTL5
ENSG00000173545	5	16451628	16465901	21	4	56991	-1.4838	0.93107	ZNF622
ENSG00000100029	22	30972612	31003070	34	4	56991	-1.4839	0.93108	PES1
ENSG00000067066	2	231280657	231408805	196	19	56991	-1.4844	0.93115	SP100
ENSG00000066185	1	42896000	42921938	76	6	56991	-1.4846	0.93118	ZMYND12
ENSG00000237787	3	153202284	153220486	56	5	56991	-1.4848	0.9312	C3orf79
ENSG00000107614	10	17184253	17244053	97	5	56991	-1.4863	0.9314	TRDMT1
ENSG00000149600	20	31290493	31331803	53	1	56991	-1.4868	0.93147	COMMD7
ENSG00000143486	1	206744620	206785904	27	7	56991	-1.4871	0.93151	EIF2D
ENSG00000162896	1	207101863	207119811	21	3	56991	-1.4872	0.93152	PIGR
ENSG00000066117	12	50478755	50494495	12	2	56991	-1.488	0.93163	SMARCD1
ENSG00000085978	2	234118697	234204320	84	5	56991	-1.4888	0.93173	ATG16L1
ENSG00000169299	4	37828255	37864558	75	5	56991	-1.4891	0.93177	PGM2
ENSG00000103353	16	23568392	23585710	40	5	56991	-1.4897	0.93185	UBFD1
ENSG00000186300	19	2841433	2860482	37	6	56991	-1.49	0.93189	ZNF555
ENSG00000154237	15	101459420	101610317	196	17	56991	-1.4904	0.93194	LRRK1
ENSG00000268000	19	50003781	50004614	2	1	56991	-1.4904	0.93194	hsa-mir-150
ENSG00000139372	12	104359582	104382652	43	8	56991	-1.4913	0.93206	TDG
ENSG00000037757	19	13875346	13885096	11	2	56991	-1.4927	0.93224	MRI1
ENSG00000047365	4	35949843	36246131	503	35	56991	-1.4949	0.93252	ARAP2
ENSG00000092009	14	24974559	24977471	6	3	56991	-1.4949	0.93253	CMA1
ENSG00000140320	15	40731920	40760441	2	1	56991	-1.4954	0.93259	BAHD1
ENSG00000170923	19	9212945	9213982	1	1	56991	-1.4954	0.9326	OR7G2
ENSG00000248098	19	41884215	41930910	74	1	56991	-1.4954	0.9326	BCKDHA
ENSG00000168826	4	4291924	4323513	50	4	56991	-1.4961	0.93268	ZBTB49
ENSG00000183571	15	99511459	99551024	17	1	56991	-1.4965	0.93274	PGPEP1L
ENSG00000125037	3	10004221	10052800	109	3	56991	-1.4966	0.93275	EMC3
ENSG00000255292	11	111957627	112064528	19	2	56991	-1.4967	0.93276	SDHD
ENSG00000165028	9	107526438	107539738	19	4	56991	-1.4974	0.93285	NIPSNAP3B
ENSG00000081181	14	68086515	68118437	51	5	56991	-1.4973	0.93285	ARG2
ENSG00000078401	6	12290596	12297427	1	1	56991	-1.4977	0.9329	EDN1
ENSG00000125888	20	17674317	17716516	60	8	56991	-1.4977	0.9329	BANF2
ENSG00000188393	12	10051272	10084980	18	4	56991	-1.501	0.93332	CLEC2A
ENSG00000138162	10	123748689	124014060	186	32	56991	-1.5011	0.93334	TACC2
ENSG00000138792	4	111286889	111486441	207	21	56991	-1.5019	0.93343	ENPEP
ENSG00000168619	8	39442008	39587583	64	8	56991	-1.5021	0.93347	ADAM18
ENSG00000197937	19	53627325	53662328	5	1	56991	-1.503	0.93358	ZNF347
ENSG00000165424	10	81142081	81205383	44	10	56991	-1.5036	0.93366	ZCCHC24
ENSG00000129071	3	129149787	129158878	15	2	56991	-1.5041	0.93372	MBD4
ENSG00000130176	19	11649532	11661138	12	2	56991	-1.5077	0.93418	CNN1
ENSG00000150712	5	32227100	32313115	127	5	56991	-1.5078	0.93419	MTMR12
ENSG00000162438	1	15764935	15775737	1	1	56991	-1.5078	0.9342	CTRC
ENSG00000198900	20	39657458	39753127	60	7	56991	-1.5086	0.9343	TOP1
ENSG00000077463	19	4174106	4182601	1	1	56991	-1.5094	0.9344	SIRT6
ENSG00000154274	4	37455563	37625117	287	27	56991	-1.5099	0.93446	C4orf19
ENSG00000126231	13	113812968	113826694	24	2	56991	-1.5101	0.93448	PROZ
ENSG00000177842	3	40547483	40560227	7	1	56991	-1.5105	0.93454	ZNF620
ENSG00000144810	3	99357319	99518070	226	20	56991	-1.5106	0.93455	COL8A1
ENSG00000007384	16	108058	126354	11	1	56991	-1.5117	0.93469	RHBDF1
ENSG00000005801	11	3360491	3400448	63	3	56991	-1.5118	0.93471	ZNF195
ENSG00000129595	5	111478138	111755013	351	26	56991	-1.5158	0.93522	EPB41L4A
ENSG00000015479	5	138609441	138667360	4	1	56991	-1.5178	0.93546	MATR3
ENSG00000105369	19	42381190	42385439	1	1	56991	-1.5189	0.9356	CD79A
ENSG00000205436	14	103566481	103576896	10	2	56991	-1.5193	0.93566	EXOC3L4
ENSG00000130717	9	134399188	134406655	4	2	56991	-1.5205	0.93581	UCK1
ENSG00000253598	8	82605842	82608409	7	3	56991	-1.5209	0.93585	SLC10A5
ENSG00000212673	1	32379174	32380745	1	1	56991	-1.522	0.936	AL136115.1
ENSG00000134222	1	109822178	109825808	1	1	56991	-1.5244	0.9363	PSRC1
ENSG00000156831	8	126103921	126379362	306	25	56991	-1.5246	0.93632	NSMCE2
ENSG00000168269	5	169532901	169536727	9	4	56991	-1.5249	0.93636	FOXI1
ENSG00000115053	2	232318242	232348352	29	4	56991	-1.525	0.93637	NCL
ENSG00000135164	7	86781677	86825653	121	6	56991	-1.5263	0.93654	DMTF1
ENSG00000171163	1	249144205	249153343	6	1	56991	-1.5277	0.93671	ZNF692
ENSG00000115896	2	198669426	199437305	754	30	56991	-1.5298	0.93697	PLCL1
ENSG00000136143	13	48510622	48612125	302	12	56991	-1.5301	0.937	SUCLA2
ENSG00000105825	7	93514709	93520303	14	1	56991	-1.5308	0.93709	TFPI2
ENSG00000135919	2	224839829	224904036	88	11	56991	-1.5314	0.93717	SERPINE2
ENSG00000164294	5	54455946	54462899	13	2	56991	-1.5322	0.93726	GPX8
ENSG00000151892	10	117816444	118032979	206	26	56991	-1.5329	0.93735	GFRA1
ENSG00000100024	22	24863206	24924358	52	5	56991	-1.5329	0.93735	UPB1
ENSG00000185630	1	164524821	164868533	246	32	56991	-1.5333	0.93739	PBX1
ENSG00000163666	3	57231944	57260549	21	3	56991	-1.5336	0.93744	HESX1
ENSG00000167825	11	55702932	55703876	7	2	56991	-1.5353	0.93765	OR5I1
ENSG00000214708	17	30468245	30470154	3	1	56991	-1.5358	0.93771	AC090616.2
ENSG00000109089	17	72983727	73001895	5	3	56991	-1.5366	0.9378	CDR2L
ENSG00000198830	1	26798941	26802463	2	1	56991	-1.5377	0.93794	HMGN2
ENSG00000070915	16	56899119	56949762	75	6	56991	-1.5389	0.93808	SLC12A3
ENSG00000244588	20	1206700	1277065	34	7	56991	-1.5395	0.93816	RAD21L1
ENSG00000171126	2	42669157	42721237	34	7	56991	-1.5403	0.93825	KCNG3
ENSG00000159176	1	201452658	201478584	16	3	56991	-1.5409	0.93833	CSRP1
ENSG00000221845	7	47694842	47701246	1	1	56991	-1.5415	0.9384	C7orf65
ENSG00000117133	1	84944942	84963473	57	9	56991	-1.5435	0.93864	RPF1
ENSG00000143740	1	227916240	227968927	81	9	56991	-1.5478	0.93916	SNAP47
ENSG00000268714	5	115358088	115394625	100	12	56991	-1.5477	0.93916	CTD-2287O16.3
ENSG00000134285	12	49315301	49320257	7	2	56991	-1.5487	0.93927	FKBP11
ENSG00000156535	6	74405508	74538040	179	14	56991	-1.5507	0.93952	CD109
ENSG00000142185	21	45770046	45862964	80	4	56991	-1.5518	0.93965	TRPM2
ENSG00000168899	2	85811531	85820535	9	4	56991	-1.5522	0.93969	VAMP5
ENSG00000101608	18	3247479	3256234	20	1	56991	-1.5533	0.93983	MYL12A
ENSG00000157653	9	116172334	116191964	42	3	56991	-1.5547	0.93999	C9orf43
ENSG00000116685	1	11979648	11986485	7	2	56991	-1.5566	0.94021	KIAA2013
ENSG00000144857	3	112929850	113006303	82	14	56991	-1.5566	0.94021	BOC
ENSG00000164900	7	150845676	150871832	30	6	56991	-1.5569	0.94026	GBX1
ENSG00000164574	5	153570290	153800544	290	23	56991	-1.5578	0.94036	GALNT10
ENSG00000184155	1	159504793	159505842	2	1	56991	-1.5585	0.94044	OR10J5
ENSG00000258653	14	74318674	74398981	192	8	56991	-1.5586	0.94045	RP5-1021I20.4
ENSG00000101265	20	4760669	4804291	70	10	56991	-1.56	0.94062	RASSF2
ENSG00000124678	6	35085848	35116387	78	7	56991	-1.5603	0.94065	TCP11
ENSG00000099326	19	59073298	59084942	4	1	56991	-1.5605	0.94067	MZF1
ENSG00000100319	22	30126945	30163000	90	8	56991	-1.5605	0.94068	ZMAT5
ENSG00000184313	1	55107463	55175939	58	9	56991	-1.5614	0.94079	MROH7
ENSG00000173480	19	58411664	58427978	27	3	56991	-1.5624	0.9409	ZNF417
ENSG00000137462	4	154622652	154626851	3	2	56991	-1.5641	0.9411	TLR2
ENSG00000154025	17	18853658	18925908	10	3	56991	-1.5661	0.94134	SLC5A10
ENSG00000006744	17	12895708	12921504	127	4	56991	-1.5673	0.94147	ELAC2
ENSG00000183347	1	89829617	89852020	41	6	56991	-1.5674	0.94149	GBP6
ENSG00000138435	2	175612320	175629200	30	3	56991	-1.5682	0.94159	CHRNA1
ENSG00000105341	19	41937223	41946622	10	1	56991	-1.5689	0.94166	ATP5SL
ENSG00000183091	2	152341850	152591001	226	18	56991	-1.569	0.94168	NEB
ENSG00000126878	9	133971863	133998539	37	4	56991	-1.5692	0.9417	AIF1L
ENSG00000128578	7	129074274	129128240	41	4	56991	-1.5712	0.94193	STRIP2
ENSG00000151090	3	24158651	24536773	273	50	56991	-1.5725	0.94208	THRB
ENSG00000171611	6	42883727	42893573	3	1	56991	-1.5727	0.94211	PTCRA
ENSG00000189091	16	70557691	70608820	31	3	56991	-1.5733	0.94218	SF3B3
ENSG00000176014	18	12307668	12344319	82	5	56991	-1.5743	0.94229	TUBB6
ENSG00000198339	6	27107076	27108418	1	1	56991	-1.5744	0.9423	HIST1H4I
ENSG00000064999	6	34857042	35059179	363	25	56991	-1.5748	0.94235	ANKS1A
ENSG00000259224	17	7384721	7386383	5	1	56991	-1.5762	0.94251	SLC35G6
ENSG00000266733	17	28884130	28890511	3	1	56991	-1.5768	0.94258	TBC1D29
ENSG00000188517	4	109731877	110223813	551	38	56991	-1.5773	0.94264	COL25A1
ENSG00000134255	1	111682249	111727724	41	7	56991	-1.5783	0.94275	CEPT1
ENSG00000155755	2	202484907	202508293	9	2	56991	-1.5791	0.94284	TMEM237
ENSG00000116830	1	117602925	117650075	29	4	56991	-1.5798	0.94293	TTF2
ENSG00000164329	5	78907943	78982471	60	4	56991	-1.5801	0.94296	PAPD4
ENSG00000187918	11	5474638	5475707	5	3	56991	-1.5801	0.94296	OR51I2
ENSG00000159763	7	142829170	142836839	8	2	56991	-1.5804	0.94299	PIP
ENSG00000263002	19	44645710	44663156	13	2	56991	-1.5822	0.94319	ZNF234
ENSG00000135090	12	118587606	118810750	250	12	56991	-1.5825	0.94324	TAOK3
ENSG00000170820	2	49189296	49381676	593	27	56991	-1.5839	0.94339	FSHR
ENSG00000214688	10	73471458	73497581	26	3	56991	-1.5842	0.94342	C10orf105
ENSG00000196326	10	5196335	5244449	81	6	56991	-1.5874	0.94379	AKR1CL1
ENSG00000113456	5	34905369	34919094	17	3	56991	-1.5879	0.94384	RAD1
ENSG00000176386	9	116018115	116037869	42	7	56991	-1.5882	0.94388	CDC26
ENSG00000261732	16	1682260	1736716	54	2	56991	-1.59	0.94408	LA16c-431H6.6
ENSG00000168925	16	75252898	75258822	6	2	56991	-1.5901	0.9441	CTRB1
ENSG00000183729	8	53850991	53853677	5	3	56991	-1.5919	0.94429	NPBWR1
ENSG00000134160	15	31293264	31453476	151	29	56991	-1.5932	0.94444	TRPM1
ENSG00000109686	4	152023903	152246784	386	16	56991	-1.5935	0.94447	SH3D19
ENSG00000136861	9	123151147	123342448	156	11	56991	-1.5935	0.94447	CDK5RAP2
ENSG00000155827	9	104296133	104325622	26	6	56991	-1.5941	0.94455	RNF20
ENSG00000149635	20	45169585	45179213	5	2	56991	-1.5953	0.94468	OCSTAMP
ENSG00000133863	8	30689060	30748122	117	8	56991	-1.5958	0.94474	TEX15
ENSG00000206043	18	71983048	72026422	17	2	56991	-1.5961	0.94476	C18orf63
ENSG00000135697	16	81272053	81324747	37	4	56991	-1.5984	0.94502	BCMO1
ENSG00000185028	5	191626	195468	5	1	56991	-1.5989	0.94508	LRRC14B
ENSG00000115486	2	85771846	85788670	38	7	56991	-1.6009	0.9453	GGCX
ENSG00000123892	11	87846410	87908635	138	12	56991	-1.6023	0.94546	RAB38
ENSG00000080293	2	120197419	120282070	129	11	56991	-1.6031	0.94555	SCTR
ENSG00000163704	3	9987226	9994078	4	1	56991	-1.6042	0.94567	PRRT3
ENSG00000165899	12	80603233	80772870	182	15	56991	-1.6044	0.94569	OTOGL
ENSG00000169884	12	49359123	49365546	6	2	56991	-1.6054	0.9458	WNT10B
ENSG00000198265	17	65066554	65242105	135	10	56991	-1.6055	0.94581	HELZ
ENSG00000146281	6	89855769	89875284	35	3	56991	-1.6063	0.9459	PM20D2
ENSG00000269103	22	21358030	21360736	1	1	56991	-1.6063	0.9459	AC002472.1
ENSG00000092969	1	218519577	218617961	58	8	56991	-1.6066	0.94593	TGFB2
ENSG00000172466	18	32912176	32925446	15	3	56991	-1.6069	0.94596	ZNF24
ENSG00000180901	17	73028670	73061984	81	9	56991	-1.6073	0.946	KCTD2
ENSG00000180061	19	55824169	55845416	15	2	56991	-1.608	0.94609	TMEM150B
ENSG00000182634	11	123908773	123909717	4	2	56991	-1.6087	0.94616	OR10G7
ENSG00000168928	16	75237994	75241083	2	1	56991	-1.6099	0.94629	CTRB2
ENSG00000130307	19	17359985	17393595	61	9	56991	-1.61	0.9463	USHBP1
ENSG00000117118	1	17345217	17380665	26	5	56991	-1.6101	0.94632	SDHB
ENSG00000171119	19	5823813	5828335	4	1	56991	-1.6109	0.94639	NRTN
ENSG00000147676	8	120177273	120257913	127	17	56991	-1.611	0.94641	MAL2
ENSG00000155816	1	240177648	240638489	645	59	56991	-1.6114	0.94646	FMN2
ENSG00000122068	3	197464050	197514467	27	1	56991	-1.6119	0.94651	FYTTD1
ENSG00000129518	14	34985135	35008916	22	3	56991	-1.6124	0.94656	EAPP
ENSG00000139797	13	98828039	98829519	2	1	56991	-1.6135	0.94668	RNF113B
ENSG00000114529	3	111805182	111849851	71	2	56991	-1.6147	0.94681	C3orf52
ENSG00000114200	3	165490692	165555260	169	16	56991	-1.6151	0.94685	BCHE
ENSG00000158014	1	26363743	26372624	13	2	56991	-1.617	0.94706	SLC30A2
ENSG00000198890	1	107599267	107601916	1	1	56991	-1.6174	0.9471	PRMT6
ENSG00000095319	9	131709978	131769375	36	1	56991	-1.6193	0.94731	NUP188
ENSG00000137075	9	36336393	36487545	86	9	56991	-1.6196	0.94734	RNF38
ENSG00000198010	8	1449532	1656642	383	26	56991	-1.6199	0.94737	DLGAP2
ENSG00000161570	17	34198495	34207797	14	3	56991	-1.6221	0.94761	CCL5
ENSG00000197702	11	12398732	12552348	99	15	56991	-1.6243	0.94785	PARVA
ENSG00000161860	19	13009600	13030090	11	3	56991	-1.6251	0.94792	SYCE2
ENSG00000072778	17	7120444	7128592	6	2	56991	-1.6253	0.94795	ACADVL
ENSG00000168067	11	64556290	64570713	1	1	56991	-1.6258	0.948	MAP4K2
ENSG00000204193	9	113065801	113100127	53	9	56991	-1.6265	0.94808	TXNDC8
ENSG00000188263	22	50432942	50451088	7	2	56991	-1.628	0.94824	IL17REL
ENSG00000164327	5	38938021	39074510	161	3	56991	-1.6281	0.94825	RICTOR
ENSG00000137251	6	54172657	54254950	136	15	56991	-1.6284	0.94827	TINAG
ENSG00000133874	8	33405273	33424643	33	4	56991	-1.6284	0.94828	RNF122
ENSG00000100583	14	77843032	77857840	37	4	56991	-1.6292	0.94836	SAMD15
ENSG00000119862	2	64681103	64688515	3	2	56991	-1.631	0.94856	LGALSL
ENSG00000173436	1	19923477	19956314	6	2	56991	-1.6322	0.94868	MINOS1
ENSG00000026559	20	49620193	49639666	21	1	56991	-1.6335	0.94882	KCNG1
ENSG00000197057	4	36283244	36347378	78	14	56991	-1.6362	0.9491	DTHD1
ENSG00000140853	16	57023397	57117443	51	12	56991	-1.6371	0.94919	NLRC5
ENSG00000070018	12	12268959	12419946	107	6	56991	-1.638	0.94929	LRP6
ENSG00000135925	2	219745085	219764303	9	2	56991	-1.6385	0.94934	WNT10A
ENSG00000175664	13	31506840	31549639	84	10	56991	-1.6392	0.94942	TEX26
ENSG00000182175	15	93586636	93632433	8	2	56991	-1.6399	0.94948	RGMA
ENSG00000146425	6	159057506	159065771	12	2	56991	-1.641	0.9496	DYNLT1
ENSG00000151612	4	146678779	146859787	85	12	56991	-1.6417	0.94967	ZNF827
ENSG00000118194	1	201328136	201346890	29	3	56991	-1.6441	0.94993	TNNT2
ENSG00000167880	17	74000583	74023533	13	3	56991	-1.6445	0.94997	EVPL
ENSG00000237524	2	127656472	127659673	10	1	56991	-1.645	0.95001	AC114783.1
ENSG00000121542	3	122920774	122992977	88	5	56991	-1.6461	0.95013	SEC22A
ENSG00000176515	6	1080164	1105181	7	2	56991	-1.6462	0.95014	AL033381.1
ENSG00000149150	11	57252007	57283259	27	3	56991	-1.6466	0.95018	SLC43A1
ENSG00000134250	1	120454176	120612240	80	4	56991	-1.6502	0.95054	NOTCH2
ENSG00000129255	17	7486847	7496107	8	4	56991	-1.6504	0.95057	MPDU1
ENSG00000122375	10	88414314	88426605	34	8	56991	-1.6506	0.95059	OPN4
ENSG00000161202	3	183873176	183891398	9	3	56991	-1.6534	0.95087	DVL3
ENSG00000150776	11	111944810	111955874	1	1	56991	-1.6536	0.9509	C11orf57
ENSG00000110881	12	50451331	50477394	34	4	56991	-1.6541	0.95095	ASIC1
ENSG00000114631	3	127348024	127391652	7	2	56991	-1.6552	0.95106	PODXL2
ENSG00000159625	16	57728705	57765717	34	6	56991	-1.6557	0.95111	CCDC135
ENSG00000173868	17	47300724	47308128	5	3	56991	-1.657	0.95124	PHOSPHO1
ENSG00000162733	1	162601163	162757190	209	18	56991	-1.6583	0.95137	DDR2
ENSG00000123416	12	49521565	49525180	6	1	56991	-1.6591	0.95145	TUBA1B
ENSG00000133055	1	203136939	203144941	3	1	56991	-1.66	0.95154	MYBPH
ENSG00000099994	22	24577227	24585078	13	4	56991	-1.6612	0.95166	SUSD2
ENSG00000176182	19	46393278	46405862	15	3	56991	-1.6613	0.95167	MYPOP
ENSG00000183208	15	90777040	90785315	7	1	56991	-1.6619	0.95174	GDPGP1
ENSG00000114544	3	125725198	125820404	263	12	56991	-1.6632	0.95186	SLC41A3
ENSG00000185652	12	5541278	5630702	28	3	56991	-1.6632	0.95187	NTF3
ENSG00000186051	9	108424738	108425367	1	1	56991	-1.6636	0.9519	TAL2
ENSG00000170178	2	176964458	176966408	2	1	56991	-1.6636	0.95191	HOXD12
ENSG00000151131	12	105380088	105443515	194	14	56991	-1.6654	0.95208	C12orf45
ENSG00000101463	20	24449835	24647252	81	11	56991	-1.6658	0.95213	SYNDIG1
ENSG00000115112	2	121974163	122042783	17	3	56991	-1.6663	0.95218	TFCP2L1
ENSG00000115526	2	101008327	101034118	34	4	56991	-1.6665	0.95219	CHST10
ENSG00000135862	1	182992595	183114727	347	6	56991	-1.6689	0.95243	LAMC1
ENSG00000026103	10	90750414	90775542	80	9	56991	-1.6697	0.95251	FAS
ENSG00000144848	3	112251356	112280893	72	4	56991	-1.6698	0.95252	ATG3
ENSG00000214189	19	12203078	12248050	51	4	56991	-1.6702	0.95256	ZNF788
ENSG00000179774	10	69990386	69991871	2	1	56991	-1.6703	0.95257	ATOH7
ENSG00000186469	14	52292913	52446060	201	33	56991	-1.6715	0.95269	GNG2
ENSG00000187037	7	37723399	37873390	194	23	56991	-1.6717	0.95271	GPR141
ENSG00000243646	21	34638663	34669539	20	2	56991	-1.6742	0.95296	IL10RB
ENSG00000173369	1	22979255	22988031	1	1	56991	-1.6767	0.9532	C1QB
ENSG00000132478	17	73780681	73821886	67	9	56991	-1.6767	0.9532	UNK
ENSG00000183840	2	133174147	133404132	319	31	56991	-1.6784	0.95337	GPR39
ENSG00000134962	4	39408473	39453156	45	13	56991	-1.6794	0.95346	KLB
ENSG00000171105	19	7112266	7294045	222	28	56991	-1.6794	0.95346	INSR
ENSG00000140043	14	74318547	74353530	105	5	56991	-1.6805	0.95357	PTGR2
ENSG00000117155	1	85109390	85156486	89	9	56991	-1.6822	0.95374	SSX2IP
ENSG00000114854	3	52485118	52488086	1	1	56991	-1.6829	0.9538	TNNC1
ENSG00000133226	1	24958207	24999758	7	2	56991	-1.683	0.95381	SRRM1
ENSG00000099365	16	31000577	31021949	4	1	56991	-1.6834	0.95385	STX1B
ENSG00000183166	7	71244476	71912136	905	39	56991	-1.684	0.95391	CALN1
ENSG00000166974	18	32556892	32723434	245	27	56991	-1.6858	0.95408	MAPRE2
ENSG00000256812	16	55600584	55601599	1	1	56991	-1.686	0.9541	CAPNS2
ENSG00000226757	4	122685740	122687962	3	1	56991	-1.6884	0.95433	AC079341.1
ENSG00000132010	19	12203658	12251222	56	5	56991	-1.6893	0.95441	ZNF20
ENSG00000116514	1	33402046	33430286	17	2	56991	-1.6899	0.95448	RNF19B
ENSG00000083857	4	187508937	187647876	111	14	56991	-1.691	0.95458	FAT1
ENSG00000206557	3	32859510	32939318	34	7	56991	-1.6916	0.95464	TRIM71
ENSG00000204147	10	52499078	52576255	132	8	56991	-1.6919	0.95467	ASAH2B
ENSG00000179057	11	18725852	18747777	28	4	56991	-1.6934	0.95481	IGSF22
ENSG00000188938	9	96208776	96215874	18	4	56991	-1.6956	0.95502	FAM120AOS
ENSG00000142182	21	45666222	45682099	20	6	56991	-1.696	0.95505	DNMT3L
ENSG00000083290	17	19674142	19771249	78	1	56991	-1.6969	0.95514	ULK2
ENSG00000158901	20	44179792	44207965	151	2	56991	-1.6971	0.95516	WFDC8
ENSG00000083097	6	83777385	83881069	80	3	56991	-1.6987	0.95531	DOPEY1
ENSG00000161267	3	197236654	197300194	85	10	56991	-1.6996	0.9554	BDH1
ENSG00000197043	5	150480273	150537443	61	11	56991	-1.6997	0.9554	ANXA6
ENSG00000104979	19	13884982	13889276	15	1	56991	-1.7004	0.95547	C19orf53
ENSG00000115020	2	209130991	209223475	30	1	56991	-1.7005	0.95548	PIKFYVE
ENSG00000124177	20	40030741	40247133	206	15	56991	-1.7014	0.95556	CHD6
ENSG00000104689	8	23047965	23082639	26	5	56991	-1.7026	0.95568	TNFRSF10A
ENSG00000173166	2	204259068	204400133	89	6	56991	-1.7057	0.95597	RAPH1
ENSG00000105366	19	51954101	51961710	1	1	56991	-1.706	0.956	SIGLEC8
ENSG00000198771	1	167599330	167675486	65	13	56991	-1.7091	0.95628	RCSD1
ENSG00000185668	1	38509523	38512450	1	1	56991	-1.7093	0.9563	POU3F1
ENSG00000158022	1	26377795	26394927	8	1	56991	-1.7106	0.95643	TRIM63
ENSG00000006555	1	55245385	55266940	3	1	56991	-1.7118	0.95653	TTC22
ENSG00000105388	19	42212504	42233718	18	3	56991	-1.7125	0.9566	CEACAM5
ENSG00000055732	1	85483765	85514182	26	4	56991	-1.7138	0.95672	MCOLN3
ENSG00000004478	12	2904119	2914576	6	2	56991	-1.7138	0.95672	FKBP4
ENSG00000129214	17	7517382	7536700	24	6	56991	-1.7142	0.95676	SHBG
ENSG00000167754	19	51446559	51456349	2	1	56991	-1.7152	0.95685	KLK5
ENSG00000101310	20	18488137	18542059	139	7	56991	-1.7163	0.95695	SEC23B
ENSG00000163673	3	36753913	36781352	1	1	56991	-1.718	0.9571	DCLK3
ENSG00000171314	10	99185917	99193198	1	1	56991	-1.718	0.9571	PGAM1
ENSG00000101096	20	50003494	50179370	48	12	56991	-1.7203	0.95731	NFATC2
ENSG00000162373	1	49193195	49242641	24	3	56991	-1.7206	0.95734	BEND5
ENSG00000162909	1	223889295	223963720	145	8	56991	-1.721	0.95738	CAPN2
ENSG00000106617	7	151253197	151574210	218	23	56991	-1.7217	0.95743	PRKAG2
ENSG00000249751	5	138784245	138842328	1	1	56991	-1.7224	0.9575	ECSCR
ENSG00000158859	1	161154098	161168846	13	4	56991	-1.723	0.95755	ADAMTS4
ENSG00000166704	19	58488421	58514717	73	5	56991	-1.7266	0.95788	ZNF606
ENSG00000178105	11	108535752	108811657	300	10	56991	-1.7288	0.95808	DDX10
ENSG00000082515	5	154320630	154348971	42	4	56991	-1.7305	0.95823	MRPL22
ENSG00000141985	19	4360367	4400544	24	4	56991	-1.731	0.95827	SH3GL1
ENSG00000150783	11	112038095	112043282	1	1	56991	-1.7313	0.9583	TEX12
ENSG00000168260	14	50550369	50559361	1	1	56991	-1.7335	0.9585	C14orf183
ENSG00000141504	17	7529552	7531194	3	1	56991	-1.7335	0.9585	SAT2
ENSG00000087111	17	26880401	26898890	1	1	56991	-1.7358	0.9587	PIGS
ENSG00000161573	17	34303529	34308532	1	1	56991	-1.7369	0.9588	CCL16
ENSG00000196961	19	50270225	50310370	32	4	56991	-1.7399	0.95906	AP2A1
ENSG00000031698	1	109756540	109780791	6	2	56991	-1.74	0.95907	SARS
ENSG00000168404	16	74705753	74734858	14	4	56991	-1.7405	0.95912	MLKL
ENSG00000068976	11	64513861	64527769	20	1	56991	-1.7407	0.95913	PYGM
ENSG00000108018	10	108333421	108924292	632	45	56991	-1.7412	0.95917	SORCS1
ENSG00000178257	16	11367144	11367452	1	1	56991	-1.7415	0.9592	PRM3
ENSG00000135596	6	109765265	109787171	27	4	56991	-1.7444	0.95946	MICAL1
ENSG00000130382	19	6212966	6279959	20	1	56991	-1.7466	0.95964	MLLT1
ENSG00000154118	16	87635441	87731762	58	8	56991	-1.7476	0.95973	JPH3
ENSG00000196872	2	99410309	99552722	169	10	56991	-1.7476	0.95974	KIAA1211L
ENSG00000104998	19	14142560	14163743	4	1	56991	-1.7478	0.95975	IL27RA
ENSG00000152749	13	95254157	95286899	35	4	56991	-1.7491	0.95986	GPR180
ENSG00000240694	8	26362202	26371608	16	5	56991	-1.7492	0.95987	PNMA2
ENSG00000105357	19	50691443	50813802	107	17	56991	-1.7503	0.95997	MYH14
ENSG00000196748	6	35744371	35747329	2	1	56991	-1.7506	0.95999	CLPSL2
ENSG00000124143	20	37230577	37279678	57	9	56991	-1.7511	0.96003	ARHGAP40
ENSG00000136720	2	128994290	129076151	85	16	56991	-1.7556	0.96042	HS6ST1
ENSG00000196453	7	149128454	149158214	15	2	56991	-1.7558	0.96044	ZNF777
ENSG00000174327	17	6939394	6943440	1	1	56991	-1.7577	0.9606	SLC16A13
ENSG00000168612	20	44509866	44513905	2	1	56991	-1.7603	0.96082	ZSWIM1
ENSG00000118733	1	102268130	102462586	213	23	56991	-1.7616	0.96093	OLFM3
ENSG00000180974	11	5905501	5906527	7	2	56991	-1.7629	0.96104	OR52E4
ENSG00000188959	9	112952328	112970469	30	7	56991	-1.763	0.96105	C9orf152
ENSG00000128276	22	32750872	32757148	44	3	56991	-1.7631	0.96106	RFPL3
ENSG00000255150	12	104697517	104698980	2	1	56991	-1.7643	0.96116	EID3
ENSG00000176230	14	20585566	20586597	2	1	56991	-1.7676	0.96144	OR4K17
ENSG00000163633	4	87797358	87857354	47	4	56991	-1.7678	0.96145	C4orf36
ENSG00000131626	11	70116806	70230509	99	4	56991	-1.7698	0.96162	PPFIA1
ENSG00000137463	4	140187317	140201492	6	1	56991	-1.7712	0.96174	MGARP
ENSG00000171759	12	103230663	103352188	131	12	56991	-1.7716	0.96177	PAH
ENSG00000072864	16	15737124	15820210	120	12	56991	-1.7728	0.96187	NDE1
ENSG00000156804	8	124510129	124553446	22	6	56991	-1.7737	0.96194	FBXO32
ENSG00000179241	11	35965531	36253686	346	41	56991	-1.7743	0.962	LDLRAD3
ENSG00000255526	14	24683161	24701558	1	1	56991	-1.7744	0.962	NEDD8-MDP1
ENSG00000129559	14	24686058	24701660	1	1	56991	-1.7744	0.962	NEDD8
ENSG00000095464	10	95372345	95425767	42	4	56991	-1.7745	0.96201	PDE6C
ENSG00000214285	10	129347613	129350935	17	2	56991	-1.7766	0.96218	NPS
ENSG00000173013	4	7042579	7044728	1	1	56991	-1.778	0.9623	CCDC96
ENSG00000176723	16	31445569	31454346	1	1	56991	-1.778	0.9623	ZNF843
ENSG00000251349	9	103204553	103339918	220	12	56991	-1.7787	0.96235	MSANTD3-TMEFF1
ENSG00000241697	9	103204560	103339918	220	12	56991	-1.7787	0.96235	TMEFF1
ENSG00000131779	1	145516252	145523730	1	1	56991	-1.7805	0.9625	PEX11B
ENSG00000185250	6	109711418	109762374	96	8	56991	-1.7813	0.96257	PPIL6
ENSG00000163491	3	27151576	27410951	533	16	56991	-1.7815	0.96259	NEK10
ENSG00000061337	8	20103676	20161474	61	15	56991	-1.7816	0.9626	LZTS1
ENSG00000158008	1	26346375	26362955	9	2	56991	-1.7822	0.96265	EXTL1
ENSG00000114026	3	9791628	9829903	6	2	56991	-1.7842	0.9628	OGG1
ENSG00000119714	14	91698876	91720269	24	3	56991	-1.7877	0.96309	GPR68
ENSG00000133835	5	118788138	118972894	333	16	56991	-1.7886	0.96316	HSD17B4
ENSG00000253857	8	56074043	56077287	2	1	56991	-1.789	0.96319	RP11-386G21.2
ENSG00000165272	9	33441152	33447609	2	1	56991	-1.7889	0.96319	AQP3
ENSG00000164674	6	159071046	159185908	224	32	56991	-1.7907	0.96333	SYTL3
ENSG00000142657	1	10458649	10480201	17	4	56991	-1.7915	0.96339	PGD
ENSG00000149806	11	64888100	64889945	1	1	56991	-1.7916	0.9634	FAU
ENSG00000187747	11	5602107	5603114	4	1	56991	-1.7926	0.96348	OR52B6
ENSG00000255038	11	65834748	65837090	1	1	56991	-1.7941	0.9636	RP11-1167A19.2
ENSG00000159899	9	35792151	35809729	18	2	56991	-1.7947	0.96365	NPR2
ENSG00000133116	13	33590207	33640282	76	4	56991	-1.7963	0.96378	KL
ENSG00000225683	6	163586446	163612840	22	5	56991	-1.7968	0.96382	AL078585.1
ENSG00000090470	15	65409717	65426174	1	1	56991	-1.7979	0.9639	PDCD7
ENSG00000089050	20	18467184	18477887	15	4	56991	-1.7995	0.96403	RBBP9
ENSG00000103152	16	127006	135852	4	1	56991	-1.8014	0.96418	MPG
ENSG00000081148	3	100941390	101039404	90	7	56991	-1.8018	0.96421	IMPG2
ENSG00000174021	1	84964008	84972248	23	6	56991	-1.8062	0.96456	GNG5
ENSG00000112936	5	40909354	40983041	75	13	56991	-1.8064	0.96457	C7
ENSG00000163840	3	122283085	122294050	4	1	56991	-1.8067	0.9646	DTX3L
ENSG00000153898	1	85391268	85462796	111	6	56991	-1.8069	0.96461	MCOLN2
ENSG00000212768	15	35270552	35272268	5	2	56991	-1.8077	0.96467	AC114546.1
ENSG00000149651	20	44350990	44354469	2	1	56991	-1.8087	0.96475	SPINT4
ENSG00000027075	14	61654277	62017694	372	43	56991	-1.8097	0.96483	PRKCH
ENSG00000125870	20	16710606	16722421	13	3	56991	-1.8102	0.96487	SNRPB2
ENSG00000128652	2	177001340	177037830	33	5	56991	-1.8121	0.96502	HOXD3
ENSG00000258405	19	52956829	53015407	104	4	56991	-1.8135	0.96512	ZNF578
ENSG00000130035	12	4829507	4960277	186	26	56991	-1.8149	0.96523	GALNT8
ENSG00000154227	15	100940600	101085200	300	14	56991	-1.8149	0.96523	CERS3
ENSG00000213983	14	24028774	24037279	2	1	56991	-1.8157	0.96529	AP1G2
ENSG00000158373	6	26158349	26171577	6	2	56991	-1.8158	0.9653	HIST1H2BD
ENSG00000221836	7	143747461	143748473	4	1	56991	-1.8158	0.9653	OR2A5
ENSG00000155876	9	19049372	19051019	2	1	56991	-1.8162	0.96533	RRAGA
ENSG00000105492	19	52022779	52035110	59	7	56991	-1.8166	0.96536	SIGLEC6
ENSG00000204308	6	32146131	32151930	10	5	56991	-1.8189	0.96554	RNF5
ENSG00000092964	8	26371791	26515694	392	22	56991	-1.8196	0.96559	DPYSL2
ENSG00000090104	1	192544857	192549161	5	2	56991	-1.8205	0.96566	RGS1
ENSG00000166153	12	100597447	100660857	63	6	56991	-1.8208	0.96568	DEPDC4
ENSG00000163216	1	153012201	153014407	5	1	56991	-1.8224	0.9658	SPRR2D
ENSG00000143337	1	179851177	179894135	69	6	56991	-1.8224	0.9658	TOR1AIP1
ENSG00000108733	17	33901814	33905882	7	3	56991	-1.8246	0.96597	PEX12
ENSG00000255103	1	39876151	39882154	5	2	56991	-1.8255	0.96604	KIAA0754
ENSG00000133872	8	29920528	29940723	28	3	56991	-1.8269	0.96614	TMEM66
ENSG00000254827	11	2909010	2924970	6	3	56991	-1.8295	0.96634	SLC22A18AS
ENSG00000108312	17	42282401	42298994	3	1	56991	-1.8303	0.9664	UBTF
ENSG00000154768	17	34087916	34092098	7	2	56991	-1.8314	0.96648	C17orf50
ENSG00000198033	13	19747910	19755992	35	2	56991	-1.8339	0.96667	TUBA3C
ENSG00000117385	1	43212006	43232755	17	3	56991	-1.8345	0.96671	LEPRE1
ENSG00000108100	10	35535953	35860852	246	13	56991	-1.8395	0.96708	CCNY
ENSG00000107623	10	48425815	48438976	2	1	56991	-1.8396	0.96709	GDF10
ENSG00000100568	14	68113792	68141548	50	6	56991	-1.8422	0.96728	VTI1B
ENSG00000133393	16	15959577	15982482	171	4	56991	-1.8485	0.96774	FOPNL
ENSG00000100726	16	1543345	1560458	11	2	56991	-1.8491	0.96778	TELO2
ENSG00000132664	20	18447771	18465287	29	3	56991	-1.8499	0.96784	POLR3F
ENSG00000178307	17	21100593	21117937	14	3	56991	-1.8523	0.96801	TMEM11
ENSG00000168453	8	21971928	21990897	1	1	56991	-1.8536	0.9681	HR
ENSG00000167695	17	635652	646206	24	5	56991	-1.8537	0.96811	FAM57A
ENSG00000175946	8	124657767	124665190	38	6	56991	-1.8562	0.96829	KLHL38
ENSG00000187821	4	185939995	185941958	4	1	56991	-1.8589	0.96848	HELT
ENSG00000270099	10	97620305	97684601	119	12	56991	-1.8595	0.96852	RP11-248J23.7
ENSG00000108381	17	3375668	3406713	9	2	56991	-1.8595	0.96852	ASPA
ENSG00000090006	19	41098789	41135725	36	3	56991	-1.8632	0.96878	LTBP4
ENSG00000115944	2	42560686	42652228	128	12	56991	-1.8634	0.96879	COX7A2L
ENSG00000258744	14	24970800	24977894	14	4	56991	-1.8643	0.96886	RP11-80A15.1
ENSG00000157890	15	66187417	66546085	296	35	56991	-1.8652	0.96892	MEGF11
ENSG00000113492	5	34998206	35048198	91	12	56991	-1.8665	0.96901	AGXT2
ENSG00000204140	6	35748794	35761452	6	1	56991	-1.8669	0.96904	CLPSL1
ENSG00000103599	15	67547138	67794598	219	13	56991	-1.8681	0.96912	IQCH
ENSG00000005007	19	18942747	18979045	5	2	56991	-1.8682	0.96913	UPF1
ENSG00000121774	1	32479430	32526451	2	1	56991	-1.8686	0.96916	KHDRBS1
ENSG00000175520	11	5528530	5531215	2	1	56991	-1.8698	0.96924	UBQLN3
ENSG00000116030	2	203070903	203103331	53	7	56991	-1.8708	0.96932	SUMO1
ENSG00000184007	1	32372022	32410457	23	4	56991	-1.8734	0.9695	PTP4A2
ENSG00000086730	7	73613982	73644161	1	1	56991	-1.8735	0.9695	LAT2
ENSG00000151458	4	125585207	125633887	14	2	56991	-1.8763	0.96969	ANKRD50
ENSG00000104879	19	45809672	45826235	2	1	56991	-1.8772	0.96976	CKM
ENSG00000170577	2	45232300	45236569	3	1	56991	-1.8779	0.9698	SIX2
ENSG00000132383	17	1732996	1803376	38	4	56991	-1.8784	0.96984	RPA1
ENSG00000203907	6	74078278	74104856	6	2	56991	-1.8799	0.96994	OOEP
ENSG00000089280	16	31191431	31203127	2	1	56991	-1.8834	0.97018	FUS
ENSG00000168734	20	43160426	43252888	55	3	56991	-1.8863	0.97038	PKIG
ENSG00000257017	16	72088491	72094954	1	1	56991	-1.8867	0.9704	HP
ENSG00000161940	17	6926339	6933609	5	2	56991	-1.8869	0.97041	BCL6B
ENSG00000258875	14	91709103	91717426	8	2	56991	-1.8875	0.97046	CTD-2547L24.3
ENSG00000101446	20	44141101	44144264	4	1	56991	-1.8926	0.97079	SPINT3
ENSG00000165388	10	48355024	48373866	8	3	56991	-1.8945	0.97092	ZNF488
ENSG00000117114	1	81771845	82458120	770	73	56991	-1.8959	0.97101	LPHN2
ENSG00000091513	3	133464800	133497850	43	5	56991	-1.8964	0.97104	TF
ENSG00000130714	9	134378289	134399193	71	4	56991	-1.8978	0.97114	POMT1
ENSG00000268387	1	161190160	161192296	1	1	56991	-1.8987	0.9712	AL590714.1
ENSG00000180209	16	30382255	30389312	1	1	56991	-1.9018	0.9714	MYLPF
ENSG00000260869	16	30545548	30569600	1	1	56991	-1.9033	0.9715	AC002310.13
ENSG00000184608	8	11225911	11296167	38	5	56991	-1.9034	0.97151	C8orf12
ENSG00000107201	9	32455300	32526322	40	5	56991	-1.9043	0.97156	DDX58
ENSG00000137409	6	36935917	36954074	7	2	56991	-1.9052	0.97162	MTCH1
ENSG00000092295	14	24718320	24733638	2	1	56991	-1.9053	0.97163	TGM1
ENSG00000132669	20	19867165	19983101	122	16	56991	-1.906	0.97168	RIN2
ENSG00000017797	18	9475007	9538114	139	13	56991	-1.9063	0.97169	RALBP1
ENSG00000111344	12	113536624	113574044	17	2	56991	-1.9073	0.97176	RASAL1
ENSG00000100722	14	89029253	89079853	17	3	56991	-1.9113	0.97202	ZC3H14
ENSG00000127252	3	192958914	192995527	67	6	56991	-1.9115	0.97203	HRASLS
ENSG00000258466	14	68126537	68157084	51	7	56991	-1.9173	0.9724	RP11-1012A1.4
ENSG00000108639	17	76164639	76169608	2	1	56991	-1.9185	0.97248	SYNGR2
ENSG00000083307	8	102504660	102681954	242	21	56991	-1.9202	0.97259	GRHL2
ENSG00000158485	1	158297741	158301321	2	1	56991	-1.9237	0.9728	CD1B
ENSG00000198824	13	115079988	115092796	9	1	56991	-1.9236	0.9728	CHAMP1
ENSG00000179837	3	51428731	51435330	4	1	56991	-1.9267	0.97299	RBM15B
ENSG00000142920	1	33546705	33586131	2	1	56991	-1.927	0.97301	ADC
ENSG00000118777	4	89011416	89152474	154	19	56991	-1.9276	0.97305	ABCG2
ENSG00000135185	7	86825478	86849903	44	3	56991	-1.9278	0.97306	TMEM243
ENSG00000135312	6	78171948	78173490	3	1	56991	-1.9291	0.97314	HTR1B
ENSG00000142677	1	24446261	24469611	25	5	56991	-1.9319	0.97332	IL22RA1
ENSG00000221937	7	142919130	142920162	1	1	56991	-1.9333	0.9734	TAS2R40
ENSG00000172653	17	34181955	34195895	22	4	56991	-1.9343	0.97346	C17orf66
ENSG00000129515	14	35030300	35099389	84	9	56991	-1.935	0.9735	SNX6
ENSG00000136273	7	47735328	48019178	445	43	56991	-1.9391	0.97376	HUS1
ENSG00000011422	19	44150247	44174699	6	2	56991	-1.9392	0.97376	PLAUR
ENSG00000130255	19	5674958	5691887	13	1	56991	-1.9399	0.9738	RPL36
ENSG00000181036	1	159770301	159786041	10	2	56991	-1.9399	0.97381	FCRL6
ENSG00000164604	7	112718386	112727833	2	1	56991	-1.9413	0.97389	GPR85
ENSG00000128271	22	24813847	24838328	17	4	56991	-1.9415	0.9739	ADORA2A
ENSG00000198538	19	53300662	53360853	26	3	56991	-1.9419	0.97392	ZNF28
ENSG00000141510	17	7565097	7590856	32	7	56991	-1.9434	0.97402	TP53
ENSG00000147571	8	67088620	67090960	2	1	56991	-1.9442	0.97406	CRH
ENSG00000167862	17	73008765	73017356	10	2	56991	-1.9492	0.97436	ICT1
ENSG00000104497	8	82711816	82755101	65	5	56991	-1.951	0.97447	SNX16
ENSG00000186867	4	122250467	122302214	184	19	56991	-1.9517	0.97452	QRFPR
ENSG00000222004	7	26677490	26686889	4	1	56991	-1.9531	0.9746	C7orf71
ENSG00000102804	13	45007655	45151283	194	6	56991	-1.9596	0.97498	TSC22D1
ENSG00000272305	3	53003135	53133469	172	10	56991	-1.9642	0.97524	RP11-894J14.5
ENSG00000175877	7	73275489	73280223	3	1	56991	-1.9645	0.97527	WBSCR28
ENSG00000127666	19	4815944	4831716	10	2	56991	-1.9667	0.97539	TICAM1
ENSG00000215067	17	6779954	6915668	53	5	56991	-1.9725	0.97572	AC027763.2
ENSG00000174738	3	23986751	24022109	39	4	56991	-1.9743	0.97582	NR1D2
ENSG00000137266	6	3269196	3457256	141	22	56991	-1.9744	0.97583	SLC22A23
ENSG00000100815	14	92432335	92507240	101	7	56991	-1.9755	0.97589	TRIP11
ENSG00000131055	20	30225691	30232809	4	1	56991	-1.9771	0.97599	COX4I2
ENSG00000168447	16	23289552	23392620	22	6	56991	-1.9773	0.976	SCNN1B
ENSG00000115808	2	37070783	37193615	192	9	56991	-1.978	0.97604	STRN
ENSG00000269490	6	33663196	33663474	2	1	56991	-1.9795	0.97612	SBP1
ENSG00000112041	6	35465651	35480715	27	7	56991	-1.9804	0.97617	TULP1
ENSG00000231887	12	11033610	11036854	8	1	56991	-1.9821	0.97626	PRH1
ENSG00000181222	17	7387685	7417933	105	6	56991	-1.9829	0.97631	POLR2A
ENSG00000156234	4	78432907	78532988	18	4	56991	-1.9856	0.97646	CXCL13
ENSG00000170779	14	105475910	105487485	59	5	56991	-1.9857	0.97647	CDCA4
ENSG00000149133	11	55761157	55762101	4	1	56991	-1.9859	0.97648	OR5F1
ENSG00000213551	10	74943120	75008620	120	2	56991	-1.9867	0.97652	DNAJC9
ENSG00000129226	17	7482785	7485429	5	3	56991	-1.9877	0.97658	CD68
ENSG00000054523	1	10270863	10441661	460	13	56991	-1.988	0.97659	KIF1B
ENSG00000108924	17	53342373	53402426	15	4	56991	-1.9895	0.97668	HLF
ENSG00000172660	17	34136459	34191619	91	7	56991	-1.9914	0.97678	TAF15
ENSG00000239697	17	7452208	7464925	12	4	56991	-1.9942	0.97694	TNFSF12
ENSG00000248871	17	7452416	7464918	12	4	56991	-1.9942	0.97694	TNFSF12-TNFSF13
ENSG00000142784	1	27561007	27635110	54	5	56991	-1.9954	0.977	WDTC1
ENSG00000139988	14	68168603	68201169	84	8	56991	-1.9968	0.97708	RDH12
ENSG00000151012	4	139085251	139163503	53	9	56991	-2.0018	0.97734	SLC7A11
ENSG00000165102	8	42995556	43057998	12	2	56991	-2.004	0.97746	HGSNAT
ENSG00000020181	8	37641709	37702414	13	3	56991	-2.0041	0.97747	GPR124
ENSG00000181291	17	32907768	32966337	15	4	56991	-2.0044	0.97749	TMEM132E
ENSG00000039139	5	13690440	13944652	420	32	56991	-2.0046	0.9775	DNAH5
ENSG00000109501	4	6271576	6304992	106	6	56991	-2.0048	0.97751	WFS1
ENSG00000059573	10	97365696	97416463	173	18	56991	-2.0052	0.97753	ALDH18A1
ENSG00000181499	11	123813492	123814580	3	1	56991	-2.0062	0.97758	OR6T1
ENSG00000108551	17	17397751	17399709	1	1	56991	-2.0065	0.9776	RASD1
ENSG00000085982	2	234384166	234475428	123	4	56991	-2.0071	0.97763	USP40
ENSG00000248592	3	52867137	52931578	101	6	56991	-2.0085	0.97771	TMEM110-MUSTN1
ENSG00000213190	1	151030234	151040970	2	1	56991	-2.0127	0.97793	MLLT11
ENSG00000213853	16	10622279	10674555	16	3	56991	-2.0164	0.97812	EMP2
ENSG00000156261	21	30428126	30446118	6	2	56991	-2.0173	0.97817	CCT8
ENSG00000132300	2	86333305	86369280	65	6	56991	-2.0211	0.97837	PTCD3
ENSG00000121380	12	12202778	12364018	118	22	56991	-2.0257	0.9786	BCL2L14
ENSG00000182473	17	74077087	74117657	5	2	56991	-2.0264	0.97864	EXOC7
ENSG00000121644	1	244816237	244872335	18	3	56991	-2.031	0.97887	DESI2
ENSG00000002746	7	43152198	43605600	477	58	56991	-2.032	0.97892	HECW1
ENSG00000105205	19	40221890	40228668	34	2	56991	-2.0357	0.97911	CLC
ENSG00000159348	1	202930997	202936408	5	1	56991	-2.039	0.97928	CYB5R1
ENSG00000196224	11	1628795	1629693	6	3	56991	-2.0397	0.97931	KRTAP5-3
ENSG00000101421	20	32399110	32442172	11	1	56991	-2.0401	0.97933	CHMP4B
ENSG00000092439	15	50844670	50979012	136	3	56991	-2.0405	0.97935	TRPM7
ENSG00000166946	15	43477316	43487396	5	1	56991	-2.0455	0.9796	CCNDBP1
ENSG00000205517	19	11495017	11530018	35	2	56991	-2.047	0.97967	RGL3
ENSG00000100014	22	24666786	24813708	58	6	56991	-2.0474	0.97969	SPECC1L
ENSG00000213533	3	52870235	52931612	95	6	56991	-2.0478	0.97971	TMEM110
ENSG00000179055	9	107456660	107457766	6	2	56991	-2.0494	0.97979	OR13D1
ENSG00000197386	4	3076408	3245676	229	15	56991	-2.0498	0.97981	HTT
ENSG00000075089	12	100592900	100635643	44	5	56991	-2.05	0.97982	ACTR6
ENSG00000198574	1	162365056	162381928	11	2	56991	-2.0511	0.97987	SH2D1B
ENSG00000160691	1	154934774	154946871	2	1	56991	-2.0538	0.98	SHC1
ENSG00000138286	10	74927924	75004262	142	2	56991	-2.0552	0.98007	FAM149B1
ENSG00000163788	3	43328004	43466256	91	9	56991	-2.0571	0.98016	SNRK
ENSG00000086289	7	37723446	37991543	527	40	56991	-2.0612	0.98036	EPDR1
ENSG00000131591	1	1017198	1051741	41	2	56991	-2.0617	0.98038	C1orf159
ENSG00000224730	19	55147173	55150343	13	3	56991	-2.0684	0.9807	AC009892.10
ENSG00000186666	12	50231573	50236912	8	2	56991	-2.0706	0.9808	BCDIN3D
ENSG00000101638	18	44259081	44339220	70	20	56991	-2.071	0.98082	ST8SIA5
ENSG00000117586	1	173152873	173176452	32	5	56991	-2.0799	0.98123	TNFSF4
ENSG00000104972	19	55085346	55148979	113	5	56991	-2.081	0.98128	LILRB1
ENSG00000176566	8	88882973	88886296	2	1	56991	-2.0837	0.98141	DCAF4L2
ENSG00000072042	14	68143518	68162531	24	5	56991	-2.0838	0.98141	RDH11
ENSG00000146090	5	179527795	179636153	94	21	56991	-2.0852	0.98148	RASGEF1C
ENSG00000123104	12	26490342	26986131	640	57	56991	-2.086	0.98151	ITPR2
ENSG00000142156	21	47401651	47424964	8	2	56991	-2.087	0.98156	COL6A1
ENSG00000171643	5	76145826	76217475	50	8	56991	-2.0879	0.9816	S100Z
ENSG00000223547	19	12175514	12192380	33	2	56991	-2.0894	0.98166	ZNF844
ENSG00000204316	17	73894724	73905899	14	4	56991	-2.0911	0.98174	MRPL38
ENSG00000265818	6	8015959	8102763	194	19	56991	-2.0922	0.98179	EEF1E1-BLOC1S5
ENSG00000105428	19	5455426	5456867	4	2	56991	-2.0954	0.98193	ZNRF4
ENSG00000033170	14	65877310	66210839	239	16	56991	-2.0969	0.982	FUT8
ENSG00000145491	5	10441636	10472141	37	2	56991	-2.0997	0.98212	ROPN1L
ENSG00000187097	14	74424713	74486102	138	10	56991	-2.1009	0.98218	ENTPD5
ENSG00000172493	4	87856154	88062206	153	13	56991	-2.1021	0.98223	AFF1
ENSG00000118257	2	206546714	206662857	19	5	56991	-2.1032	0.98228	NRP2
ENSG00000212126	12	11138512	11139511	3	2	56991	-2.1044	0.98233	TAS2R50
ENSG00000168421	4	40192673	40248587	11	2	56991	-2.105	0.98236	RHOH
ENSG00000129467	14	24787555	24804299	11	3	56991	-2.1052	0.98236	ADCY4
ENSG00000251184	9	131703757	131719300	9	1	56991	-2.1073	0.98245	RP11-101E3.5
ENSG00000257949	17	73975301	73996667	28	5	56991	-2.108	0.98248	TEN1
ENSG00000186136	12	11338599	11339543	7	2	56991	-2.1089	0.98252	TAS2R42
ENSG00000164161	4	145567173	145666423	111	8	56991	-2.1133	0.98271	HHIP
ENSG00000182685	16	2259254	2261951	2	1	56991	-2.1174	0.98289	BRICD5
ENSG00000179292	11	66059341	66064135	1	1	56991	-2.1177	0.9829	TMEM151A
ENSG00000254553	1	32930658	33066393	121	4	56991	-2.1214	0.98306	RP1-27O5.3
ENSG00000126773	14	60558629	60635851	166	4	56991	-2.1218	0.98307	PCNXL4
ENSG00000120910	8	22298332	22398652	67	3	56991	-2.122	0.98308	PPP3CC
ENSG00000112851	5	65222303	65378377	73	3	56991	-2.1226	0.98311	ERBB2IP
ENSG00000196743	5	150591711	150650001	40	6	56991	-2.1306	0.98344	GM2A
ENSG00000141499	17	7589389	7606820	27	5	56991	-2.1384	0.98376	WRAP53
ENSG00000179546	1	23516993	23521222	2	1	56991	-2.1392	0.98379	HTR1D
ENSG00000184207	16	2261998	2264808	4	1	56991	-2.1409	0.98386	PGP
ENSG00000048828	9	96214004	96328397	188	15	56991	-2.1416	0.98389	FAM120A
ENSG00000178935	19	58315209	58326281	8	1	56991	-2.1431	0.98395	ZNF552
ENSG00000145879	5	147691982	147695485	8	1	56991	-2.145	0.98402	SPINK7
ENSG00000212998	8	94752349	94753001	1	1	56991	-2.1494	0.9842	RBM12B-AS1
ENSG00000100711	14	104182067	104200005	1	1	56991	-2.1545	0.9844	ZFYVE21
ENSG00000234602	5	54515442	54523143	8	2	56991	-2.1567	0.98448	MCIDAS
ENSG00000106105	7	30634297	30673649	61	6	56991	-2.1601	0.98462	GARS
ENSG00000173442	11	65343509	65360121	3	1	56991	-2.1611	0.98465	EHBP1L1
ENSG00000108839	17	6899384	6914055	38	4	56991	-2.1617	0.98468	ALOX12
ENSG00000078053	7	38423305	38671167	565	38	56991	-2.166	0.98485	AMPH
ENSG00000103591	15	67493371	67547533	64	4	56991	-2.174	0.98515	AAGAB
ENSG00000133265	19	55773599	55791749	15	3	56991	-2.175	0.98519	HSPBP1
ENSG00000077044	2	234263153	234380750	122	13	56991	-2.1778	0.98529	DGKD
ENSG00000161010	5	179261436	179289173	50	7	56991	-2.1787	0.98532	C5orf45
ENSG00000171533	11	75297963	75380165	73	4	56991	-2.1855	0.98557	MAP6
ENSG00000196365	19	5691845	5720583	36	2	56991	-2.1855	0.98557	LONP1
ENSG00000120868	12	99038919	99129204	88	7	56991	-2.1856	0.98558	APAF1
ENSG00000126226	13	113831891	113863029	17	1	56991	-2.186	0.98559	PCID2
ENSG00000173559	2	192542794	192561385	3	1	56991	-2.1863	0.9856	NABP1
ENSG00000263812	18	74240612	74322925	30	3	56991	-2.1893	0.98571	LINC00908
ENSG00000173011	4	7043626	7059679	22	3	56991	-2.1954	0.98593	TADA2B
ENSG00000129194	17	7491496	7493488	3	2	56991	-2.2006	0.98612	SOX15
ENSG00000137076	9	35696945	35732392	27	6	56991	-2.2041	0.98624	TLN1
ENSG00000171680	1	6526152	6580121	10	1	56991	-2.2043	0.98625	PLEKHG5
ENSG00000255359	11	22868477	22881972	7	1	56991	-2.2059	0.9863	CCDC179
ENSG00000166016	11	34172535	34379555	122	15	56991	-2.2059	0.9863	ABTB2
ENSG00000167230	17	35732928	35749662	3	1	56991	-2.2098	0.98644	C17orf78
ENSG00000187461	6	13469513	13486415	5	2	56991	-2.2169	0.98668	AL583828.1
ENSG00000104472	8	141521397	141527236	2	1	56991	-2.218	0.98672	CHRAC1
ENSG00000104112	15	51973550	52013223	19	4	56991	-2.227	0.98703	SCG3
ENSG00000071189	7	17830385	17980124	130	10	56991	-2.2343	0.98727	SNX13
ENSG00000169252	5	148206156	148208196	1	1	56991	-2.2383	0.9874	ADRB2
ENSG00000137507	11	76368568	76381791	1	1	56991	-2.2383	0.9874	LRRC32
ENSG00000174282	17	7362685	7387582	31	4	56991	-2.2453	0.98762	ZBTB4
ENSG00000269605	20	43234346	43248126	10	2	56991	-2.2523	0.98785	Z97053.1
ENSG00000167281	17	77085427	77613550	195	42	56991	-2.2552	0.98794	RBFOX3
ENSG00000160471	19	55860674	55866182	1	1	56991	-2.2571	0.988	COX6B2
ENSG00000129270	17	34083268	34122711	57	5	56991	-2.2583	0.98804	MMP28
ENSG00000178078	19	4324040	4342783	28	4	56991	-2.2586	0.98805	STAP2
ENSG00000123213	5	65018023	65167553	229	22	56991	-2.2752	0.98855	NLN
ENSG00000136010	12	105413568	105478355	168	15	56991	-2.2764	0.98859	ALDH1L2
ENSG00000258555	22	24666866	24838324	76	7	56991	-2.2912	0.98902	SPECC1L-ADORA2A
ENSG00000173088	10	97667360	97698480	47	8	56991	-2.2941	0.98911	C10orf131
ENSG00000055044	2	203130439	203168389	59	4	56991	-2.3073	0.98948	NOP58
ENSG00000161960	17	7476024	7482323	10	3	56991	-2.3072	0.98948	EIF4A1
ENSG00000160255	21	46305868	46351904	13	3	56991	-2.3073	0.98948	ITGB2
ENSG00000071205	4	148653214	148993931	272	17	56991	-2.3097	0.98955	ARHGAP10
ENSG00000146433	6	158957468	159056460	161	13	56991	-2.3139	0.98966	TMEM181
ENSG00000108771	17	40253422	40264751	21	3	56991	-2.3199	0.98983	DHX58
ENSG00000068654	2	86247339	86333278	127	8	56991	-2.3243	0.98995	POLR1A
ENSG00000168143	6	54711569	54806820	186	18	56991	-2.3266	0.99001	FAM83B
ENSG00000204590	6	30509154	30524951	12	3	56991	-2.33	0.9901	GNL1
ENSG00000188784	1	20246502	20250110	11	2	56991	-2.3373	0.99029	PLA2G2E
ENSG00000121957	1	109417972	109477167	127	11	56991	-2.3414	0.99039	GPSM2
ENSG00000175518	11	5535623	5537935	7	1	56991	-2.3464	0.99052	UBQLNL
ENSG00000162641	1	109358520	109506106	302	17	56991	-2.3501	0.99062	AKNAD1
ENSG00000082929	4	5526296	5529528	2	1	56991	-2.3528	0.99068	C4orf6
ENSG00000256463	18	76740275	76762677	11	2	56991	-2.3594	0.99085	SALL3
ENSG00000136327	14	37049784	37051812	2	1	56991	-2.3686	0.99107	NKX2-8
ENSG00000166326	11	35684353	35829775	43	6	56991	-2.374	0.9912	TRIM44
ENSG00000197106	1	110693108	110744824	31	3	56991	-2.3752	0.99123	SLC6A17
ENSG00000177156	11	747329	765024	2	1	56991	-2.3754	0.99124	TALDO1
ENSG00000226650	5	154393260	154397685	5	3	56991	-2.3815	0.99138	KIF4B
ENSG00000013583	12	13127798	13153207	24	4	56991	-2.3849	0.99146	HEBP1
ENSG00000115594	2	102681004	102796334	122	14	56991	-2.3903	0.99158	IL1R1
ENSG00000140104	14	105452112	105476819	59	5	56991	-2.3903	0.99158	C14orf79
ENSG00000267270	18	77905807	77936315	26	1	56991	-2.3927	0.99164	AC139100.2
ENSG00000175398	12	56030644	56031638	3	1	56991	-2.3983	0.99176	OR10P1
ENSG00000120963	8	102190106	102218421	2	1	56991	-2.4199	0.99224	ZNF706
ENSG00000124802	6	8073593	8102811	58	8	56991	-2.422	0.99228	EEF1E1
ENSG00000153790	7	25174316	25219975	165	10	56991	-2.4219	0.99228	C7orf31
ENSG00000170509	4	88224941	88244058	25	6	56991	-2.432	0.99249	HSD17B13
ENSG00000111536	12	68595131	68619601	4	1	56991	-2.4499	0.99286	IL26
ENSG00000269035	19	17547420	17571613	2	1	56991	-2.4538	0.99293	CTD-2521M24.10
ENSG00000143416	1	151336778	151345209	3	1	56991	-2.461	0.99307	SELENBP1
ENSG00000136999	8	120428546	120436593	43	3	56991	-2.4668	0.99318	NOV
ENSG00000153786	16	85007787	85045141	99	9	56991	-2.4687	0.99322	ZDHHC7
ENSG00000011478	19	46195741	46207247	1	1	56991	-2.473	0.9933	QPCTL
ENSG00000163249	2	208576264	208626563	4	1	56991	-2.4969	0.99374	CCNYL1
ENSG00000164393	6	47624172	47665533	161	3	56991	-2.5027	0.99384	GPR111
ENSG00000163053	2	230899698	230933715	30	4	56991	-2.5151	0.99405	SLC16A14
ENSG00000162461	1	16062900	16067891	3	1	56991	-2.5435	0.99451	SLC25A34
ENSG00000137948	1	92414928	92479983	159	9	56991	-2.5553	0.99469	BRDT
ENSG00000168675	18	13217497	13652754	190	27	56991	-2.5609	0.99478	LDLRAD4
ENSG00000099958	22	24176690	24181315	13	2	56991	-2.5723	0.99495	DERL3
ENSG00000156253	21	30376705	30391699	5	1	56991	-2.6036	0.99539	RWDD2B
ENSG00000203908	6	74072400	74073894	1	1	56991	-2.6045	0.9954	KHDC3L
ENSG00000153294	6	47653600	47689757	117	3	56991	-2.625	0.99567	GPR115
ENSG00000165496	14	47120222	47121028	1	1	56991	-2.6356	0.9958	RPL10L
ENSG00000135587	6	109761966	109765122	8	3	56991	-2.6611	0.99611	SMPD2
ENSG00000034677	8	101269288	101348446	70	4	56991	-2.6648	0.99615	RNF19A
ENSG00000163348	1	154929502	154936329	1	1	56991	-2.6783	0.9963	PYGO2
ENSG00000160401	9	130469268	130478281	4	1	56991	-2.6943	0.99647	C9orf117
ENSG00000148795	10	104590288	104597290	17	3	56991	-2.73	0.99683	CYP17A1
ENSG00000101605	18	3066805	3220106	186	27	56991	-2.7311	0.99684	MYOM1
ENSG00000168564	4	184365744	184369351	3	1	56991	-2.8151	0.99756	CDKN2AIP
ENSG00000108773	17	40265126	40273376	7	2	56991	-2.8471	0.99779	KAT2A
ENSG00000197362	7	148766735	148787874	25	3	56991	-2.8697	0.99795	ZNF786
ENSG00000205971	7	1732446	1733961	1	1	56991	-2.8782	0.998	AC074389.6
ENSG00000177291	10	35894338	35897863	1	1	56991	-2.8782	0.998	GJD4
ENSG00000152705	5	134303596	134347392	8	2	56991	-2.9255	0.99828	CATSPER3
ENSG00000117602	1	24829387	24867530	67	7	56991	-2.9914	0.99861	RCAN3
ENSG00000176204	2	76974845	77820445	1164	46	56991	-3.0756	0.99895	LRRTM4
ENSG00000105135	19	15225795	15236596	2	1	56991	-3.0938	0.99901	ILVBL
ENSG00000164128	4	164245113	164265984	16	3	56991	-3.1162	0.99908	NPY1R
ENSG00000221983	19	18682540	18688360	1	1	56991	-3.1947	0.9993	UBA52
ENSG00000185219	3	44481262	44519162	3	2	56991	-3.215	0.99935	ZNF445
ENSG00000128917	15	41221538	41231237	2	1	56991	-3.454	0.99972	DLL4

### Sheet: S2.EUR_GeneSet
VARIABLE	TYPE	NGENES	BETA	BETA_STD	SE	P	FULL_NAME
Curated_gene_sets:kegg_glyco...1	SET	54	-0.023882	-0.0013803	0.12769	0.57418	Curated_gene_sets:kegg_glycolysis_gluconeogenesis
Curated_gene_sets:kegg_citra...	SET	27	0.079658	0.0032582	0.18277	0.33148	Curated_gene_sets:kegg_citrate_cycle_tca_cycle
Curated_gene_sets:kegg_pento...2	SET	21	-0.26781	-0.0096621	0.19172	0.91876	Curated_gene_sets:kegg_pentose_phosphate_pathway
Curated_gene_sets:kegg_pento...1	SET	23	-0.30635	-0.011566	0.22911	0.9094	Curated_gene_sets:kegg_pentose_and_glucuronate_interconversions
Curated_gene_sets:kegg_fruct...	SET	29	0.14392	0.0061005	0.16979	0.19832	Curated_gene_sets:kegg_fructose_and_mannose_metabolism
Curated_gene_sets:kegg_galac...	SET	25	-0.35325	-0.013904	0.17476	0.97837	Curated_gene_sets:kegg_galactose_metabolism
Curated_gene_sets:kegg_ascor...	SET	19	0.22001	0.0075507	0.28521	0.22024	Curated_gene_sets:kegg_ascorbate_and_aldarate_metabolism
Curated_gene_sets:kegg_fatty...	SET	39	0.082282	0.0040433	0.13549	0.27183	Curated_gene_sets:kegg_fatty_acid_metabolism
Curated_gene_sets:kegg_stero...1	SET	14	0.12265	0.0036138	0.23608	0.3017	Curated_gene_sets:kegg_steroid_biosynthesis
Curated_gene_sets:kegg_prima...1	SET	15	0.080393	0.0024518	0.22952	0.36307	Curated_gene_sets:kegg_primary_bile_acid_biosynthesis
Curated_gene_sets:kegg_stero...2	SET	48	-0.12031	-0.0065567	0.15154	0.78636	Curated_gene_sets:kegg_steroid_hormone_biosynthesis
Curated_gene_sets:kegg_oxida...	SET	96	-0.067414	-0.0051882	0.08763	0.77914	Curated_gene_sets:kegg_oxidative_phosphorylation
Curated_gene_sets:kegg_purin...	SET	134	-0.066858	-0.0060718	0.074356	0.81571	Curated_gene_sets:kegg_purine_metabolism
Curated_gene_sets:kegg_pyrim...	SET	80	-0.070307	-0.0049418	0.093489	0.77398	Curated_gene_sets:kegg_pyrimidine_metabolism
Curated_gene_sets:kegg_alani...	SET	30	-0.12212	-0.0052647	0.16329	0.77273	Curated_gene_sets:kegg_alanine_aspartate_and_glutamate_metabolism
Curated_gene_sets:kegg_glyci...	SET	25	0.063601	0.0025034	0.19095	0.36954	Curated_gene_sets:kegg_glycine_serine_and_threonine_metabolism
Curated_gene_sets:kegg_cyste...	SET	31	-0.12724	-0.0055758	0.16686	0.77713	Curated_gene_sets:kegg_cysteine_and_methionine_metabolism
Curated_gene_sets:kegg_valin...2	SET	41	0.1442	0.0072648	0.12957	0.13288	Curated_gene_sets:kegg_valine_leucine_and_isoleucine_degradation
Curated_gene_sets:kegg_valin...1	SET	10	-0.3751	-0.0093419	0.26601	0.92074	Curated_gene_sets:kegg_valine_leucine_and_isoleucine_biosynthesis
Curated_gene_sets:kegg_lysin...	SET	40	0.27542	0.013706	0.13471	0.02046	Curated_gene_sets:kegg_lysine_degradation
Curated_gene_sets:kegg_argin...	SET	43	0.0075529	0.00038967	0.12421	0.47576	Curated_gene_sets:kegg_arginine_and_proline_metabolism
Curated_gene_sets:kegg_histi...	SET	26	0.1969	0.0079035	0.17495	0.13019	Curated_gene_sets:kegg_histidine_metabolism
Curated_gene_sets:kegg_tyros...	SET	34	0.30192	0.013855	0.1686	0.036679	Curated_gene_sets:kegg_tyrosine_metabolism
Curated_gene_sets:kegg_pheny...	SET	15	-0.31676	-0.0096605	0.29153	0.86137	Curated_gene_sets:kegg_phenylalanine_metabolism
Curated_gene_sets:kegg_trypt...	SET	35	0.019579	0.00091156	0.14198	0.44516	Curated_gene_sets:kegg_tryptophan_metabolism
Curated_gene_sets:kegg_beta_...	SET	21	0.089929	0.0032445	0.18899	0.3171	Curated_gene_sets:kegg_beta_alanine_metabolism
Curated_gene_sets:kegg_tauri...	SET	10	-0.14294	-0.0035601	0.31377	0.67565	Curated_gene_sets:kegg_taurine_and_hypotaurine_metabolism
Curated_gene_sets:kegg_selen...	SET	23	0.28045	0.010589	0.17856	0.058147	Curated_gene_sets:kegg_selenoamino_acid_metabolism
Curated_gene_sets:kegg_gluta...	SET	42	0.02065	0.0010529	0.13844	0.44071	Curated_gene_sets:kegg_glutathione_metabolism
Curated_gene_sets:kegg_starc...	SET	40	-0.25142	-0.012512	0.14403	0.95955	Curated_gene_sets:kegg_starch_and_sucrose_metabolism
Curated_gene_sets:kegg_n_gly...	SET	40	-0.095927	-0.0047737	0.13369	0.76348	Curated_gene_sets:kegg_n_glycan_biosynthesis
Curated_gene_sets:kegg_other...	SET	14	0.069339	0.002043	0.19023	0.35774	Curated_gene_sets:kegg_other_glycan_degradation
Curated_gene_sets:kegg_o_gly...	SET	25	-0.45677	-0.017979	0.19334	0.99092	Curated_gene_sets:kegg_o_glycan_biosynthesis
Curated_gene_sets:kegg_amino...1	SET	41	-0.32904	-0.016577	0.13489	0.99264	Curated_gene_sets:kegg_amino_sugar_and_nucleotide_sugar_metabolism
Curated_gene_sets:kegg_glyco...5	SET	17	-0.11983	-0.0038903	0.20541	0.72018	Curated_gene_sets:kegg_glycosaminoglycan_degradation
Curated_gene_sets:kegg_glyco...2	SET	18	0.2344	0.0078303	0.22191	0.14543	Curated_gene_sets:kegg_glycosaminoglycan_biosynthesis_chondroitin_sulfate
Curated_gene_sets:kegg_glyco...4	SET	14	-0.26412	-0.0077821	0.24351	0.86095	Curated_gene_sets:kegg_glycosaminoglycan_biosynthesis_keratan_sulfate
Curated_gene_sets:kegg_glyco...3	SET	23	0.098024	0.0037009	0.19336	0.30609	Curated_gene_sets:kegg_glycosaminoglycan_biosynthesis_heparan_sulfate
Curated_gene_sets:kegg_glyce...1	SET	38	-0.0012008	-5.8249e-05	0.14442	0.50332	Curated_gene_sets:kegg_glycerolipid_metabolism
Curated_gene_sets:kegg_inosi...	SET	47	-0.034377	-0.001854	0.115	0.6175	Curated_gene_sets:kegg_inositol_phosphate_metabolism
Curated_gene_sets:kegg_glyco...9	SET	23	-0.072747	-0.0027466	0.17595	0.66036	Curated_gene_sets:kegg_glycosylphosphatidylinositol_gpi_anchor_biosynthesis
Curated_gene_sets:kegg_glyce...2	SET	67	-0.13676	-0.0088008	0.10687	0.89967	Curated_gene_sets:kegg_glycerophospholipid_metabolism
Curated_gene_sets:kegg_ether...	SET	30	-0.030918	-0.0013329	0.17738	0.56919	Curated_gene_sets:kegg_ether_lipid_metabolism
Curated_gene_sets:kegg_arach...	SET	53	0.010388	0.00059481	0.1339	0.46908	Curated_gene_sets:kegg_arachidonic_acid_metabolism
Curated_gene_sets:kegg_linol...	SET	26	-0.10646	-0.0042732	0.20067	0.70212	Curated_gene_sets:kegg_linoleic_acid_metabolism
Curated_gene_sets:kegg_alpha...	SET	17	-0.092979	-0.0030186	0.23384	0.65454	Curated_gene_sets:kegg_alpha_linolenic_acid_metabolism
Curated_gene_sets:kegg_sphin...	SET	34	-0.41973	-0.019261	0.15111	0.99726	Curated_gene_sets:kegg_sphingolipid_metabolism
Curated_gene_sets:kegg_glyco...8	SET	22	0.1871	0.0069089	0.1953	0.16904	Curated_gene_sets:kegg_glycosphingolipid_biosynthesis_lacto_and_neolacto_series
Curated_gene_sets:kegg_glyco...7	SET	9	-0.1763	-0.0041655	0.2484	0.76106	Curated_gene_sets:kegg_glycosphingolipid_biosynthesis_globo_series
Curated_gene_sets:kegg_glyco...6	SET	13	-0.13047	-0.0037046	0.25136	0.69814	Curated_gene_sets:kegg_glycosphingolipid_biosynthesis_ganglio_series
Curated_gene_sets:kegg_pyruv...	SET	38	0.17404	0.0084421	0.16189	0.14119	Curated_gene_sets:kegg_pyruvate_metabolism
Curated_gene_sets:kegg_glyox...	SET	15	-0.0030291	-9.2381e-05	0.27556	0.50439	Curated_gene_sets:kegg_glyoxylate_and_dicarboxylate_metabolism
Curated_gene_sets:kegg_propa...	SET	31	0.30209	0.013238	0.16187	0.031012	Curated_gene_sets:kegg_propanoate_metabolism
Curated_gene_sets:kegg_butan...	SET	32	0.056299	0.0025065	0.15404	0.35738	Curated_gene_sets:kegg_butanoate_metabolism
Curated_gene_sets:kegg_one_c...	SET	15	0.11355	0.0034632	0.20564	0.29041	Curated_gene_sets:kegg_one_carbon_pool_by_folate
Curated_gene_sets:kegg_ribof...	SET	14	0.54486	0.016054	0.20279	0.0036102	Curated_gene_sets:kegg_riboflavin_metabolism
Curated_gene_sets:kegg_nicot...	SET	23	0.30941	0.011682	0.17081	0.03505	Curated_gene_sets:kegg_nicotinate_and_nicotinamide_metabolism
Curated_gene_sets:kegg_panto...	SET	16	0.058733	0.0018499	0.21711	0.39338	Curated_gene_sets:kegg_pantothenate_and_coa_biosynthesis
Curated_gene_sets:kegg_folat...	SET	9	0.13387	0.0031631	0.33273	0.34372	Curated_gene_sets:kegg_folate_biosynthesis
Curated_gene_sets:kegg_retin...	SET	52	-0.26862	-0.015235	0.14883	0.96444	Curated_gene_sets:kegg_retinol_metabolism
Curated_gene_sets:kegg_porph...	SET	32	-0.0068665	-0.00030571	0.20783	0.51318	Curated_gene_sets:kegg_porphyrin_and_chlorophyll_metabolism
Curated_gene_sets:kegg_terpe...	SET	14	0.066936	0.0019722	0.21928	0.38009	Curated_gene_sets:kegg_terpenoid_backbone_biosynthesis
Curated_gene_sets:kegg_limon...	SET	9	0.54814	0.012951	0.24758	0.013422	Curated_gene_sets:kegg_limonene_and_pinene_degradation
Curated_gene_sets:kegg_nitro...	SET	20	-0.17269	-0.0060804	0.20382	0.80157	Curated_gene_sets:kegg_nitrogen_metabolism
Curated_gene_sets:kegg_sulfu...	SET	10	0.31842	0.0079304	0.29744	0.1422	Curated_gene_sets:kegg_sulfur_metabolism
Curated_gene_sets:kegg_amino...2	SET	40	-0.16267	-0.0080952	0.13153	0.89189	Curated_gene_sets:kegg_aminoacyl_trna_biosynthesis
Curated_gene_sets:kegg_metab...	SET	60	0.12401	0.0075535	0.14702	0.19949	Curated_gene_sets:kegg_metabolism_of_xenobiotics_by_cytochrome_p450
Curated_gene_sets:kegg_drug_...1	SET	59	-0.031991	-0.0019323	0.14809	0.58551	Curated_gene_sets:kegg_drug_metabolism_cytochrome_p450
Curated_gene_sets:kegg_drug_...2	SET	43	-0.1082	-0.0055821	0.14773	0.76803	Curated_gene_sets:kegg_drug_metabolism_other_enzymes
Curated_gene_sets:kegg_biosy...	SET	21	0.033218	0.0011985	0.18018	0.42687	Curated_gene_sets:kegg_biosynthesis_of_unsaturated_fatty_acids
Curated_gene_sets:kegg_abc_t...	SET	41	-0.18965	-0.0095545	0.15183	0.89416	Curated_gene_sets:kegg_abc_transporters
Curated_gene_sets:kegg_ribos...	SET	62	0.030088	0.0018628	0.10033	0.38214	Curated_gene_sets:kegg_ribosome
Curated_gene_sets:kegg_rna_d...	SET	52	0.20801	0.011798	0.11712	0.037873	Curated_gene_sets:kegg_rna_degradation
Curated_gene_sets:kegg_rna_p...	SET	19	-0.42648	-0.014637	0.15968	0.99621	Curated_gene_sets:kegg_rna_polymerase
Curated_gene_sets:kegg_basal...2	SET	29	0.14423	0.0061135	0.1706	0.19894	Curated_gene_sets:kegg_basal_transcription_factors
Curated_gene_sets:kegg_dna_r...	SET	34	0.0059769	0.00027427	0.15688	0.4848	Curated_gene_sets:kegg_dna_replication
Curated_gene_sets:kegg_splic...	SET	107	0.053231	0.0043235	0.084681	0.26481	Curated_gene_sets:kegg_spliceosome
Curated_gene_sets:kegg_prote...1	SET	42	0.019363	0.00098731	0.1368	0.44372	Curated_gene_sets:kegg_proteasome
Curated_gene_sets:kegg_prote...2	SET	23	0.2233	0.0084309	0.1824	0.11044	Curated_gene_sets:kegg_protein_export
Curated_gene_sets:kegg_ppar_...	SET	55	0.022728	0.0013256	0.11137	0.41915	Curated_gene_sets:kegg_ppar_signaling_pathway
Curated_gene_sets:kegg_base_...	SET	31	0.0037587	0.00016471	0.14467	0.48964	Curated_gene_sets:kegg_base_excision_repair
Curated_gene_sets:kegg_nucle...	SET	38	0.037961	0.0018414	0.14048	0.3935	Curated_gene_sets:kegg_nucleotide_excision_repair
Curated_gene_sets:kegg_misma...	SET	22	0.032577	0.0012029	0.20924	0.43814	Curated_gene_sets:kegg_mismatch_repair
Curated_gene_sets:kegg_homol...	SET	28	0.093387	0.0038897	0.16839	0.28959	Curated_gene_sets:kegg_homologous_recombination
Curated_gene_sets:kegg_non_h...	SET	13	-0.16588	-0.00471	0.24281	0.75275	Curated_gene_sets:kegg_non_homologous_end_joining
Curated_gene_sets:kegg_mapk_...	SET	213	0.067022	0.0076549	0.062091	0.14021	Curated_gene_sets:kegg_mapk_signaling_pathway
Curated_gene_sets:kegg_erbb_...	SET	75	0.18586	0.012651	0.10594	0.039689	Curated_gene_sets:kegg_erbb_signaling_pathway
Curated_gene_sets:kegg_calci...	SET	150	0.0021536	0.00020683	0.075592	0.48864	Curated_gene_sets:kegg_calcium_signaling_pathway
Curated_gene_sets:kegg_cytok...	SET	196	0.038568	0.0042279	0.069401	0.2892	Curated_gene_sets:kegg_cytokine_cytokine_receptor_interaction
Curated_gene_sets:kegg_chemo...	SET	150	0.0049581	0.00047617	0.074662	0.47353	Curated_gene_sets:kegg_chemokine_signaling_pathway
Curated_gene_sets:kegg_phosp...	SET	71	-0.039456	-0.0026134	0.097092	0.65776	Curated_gene_sets:kegg_phosphatidylinositol_signaling_system
Curated_gene_sets:kegg_neuro...1	SET	204	0.023165	0.00259	0.066735	0.36425	Curated_gene_sets:kegg_neuroactive_ligand_receptor_interaction
Curated_gene_sets:kegg_cell_...2	SET	103	0.1059	0.0084398	0.086822	0.1113	Curated_gene_sets:kegg_cell_cycle
Curated_gene_sets:kegg_oocyt...	SET	92	0.044027	0.0033174	0.08978	0.31193	Curated_gene_sets:kegg_oocyte_meiosis
Curated_gene_sets:kegg_p53_s...	SET	55	-0.092355	-0.0053868	0.11958	0.78003	Curated_gene_sets:kegg_p53_signaling_pathway
Curated_gene_sets:kegg_ubiqu...	SET	105	0.16662	0.013407	0.088028	0.029205	Curated_gene_sets:kegg_ubiquitin_mediated_proteolysis
Curated_gene_sets:kegg_snare...	SET	32	-0.26035	-0.011591	0.16677	0.94074	Curated_gene_sets:kegg_snare_interactions_in_vesicular_transport
Curated_gene_sets:kegg_regul...2	SET	22	0.10705	0.003953	0.20842	0.30376	Curated_gene_sets:kegg_regulation_of_autophagy
Curated_gene_sets:kegg_lysos...	SET	107	0.077955	0.0063316	0.080036	0.16504	Curated_gene_sets:kegg_lysosome
Curated_gene_sets:kegg_endoc...	SET	162	0.020566	0.0020518	0.067369	0.38008	Curated_gene_sets:kegg_endocytosis
Curated_gene_sets:kegg_perox...	SET	71	-0.031581	-0.0020918	0.10294	0.62049	Curated_gene_sets:kegg_peroxisome
Curated_gene_sets:kegg_mtor_...	SET	40	0.247	0.012292	0.13815	0.036904	Curated_gene_sets:kegg_mtor_signaling_pathway
Curated_gene_sets:kegg_apopt...	SET	68	0.12725	0.0082491	0.10596	0.1149	Curated_gene_sets:kegg_apoptosis
Curated_gene_sets:kegg_cardi...	SET	57	-0.44137	-0.026206	0.12185	0.99985	Curated_gene_sets:kegg_cardiac_muscle_contraction
Curated_gene_sets:kegg_vascu...	SET	93	0.072593	0.0054993	0.098038	0.22952	Curated_gene_sets:kegg_vascular_smooth_muscle_contraction
Curated_gene_sets:kegg_wnt_s...	SET	128	-0.0018067	-0.00016039	0.07718	0.50934	Curated_gene_sets:kegg_wnt_signaling_pathway
Curated_gene_sets:kegg_dorso...	SET	22	-0.020529	-0.00075807	0.18131	0.54507	Curated_gene_sets:kegg_dorso_ventral_axis_formation
Curated_gene_sets:kegg_notch...	SET	39	-0.12249	-0.0060191	0.13264	0.82211	Curated_gene_sets:kegg_notch_signaling_pathway
Curated_gene_sets:kegg_hedge...	SET	43	0.0247	0.0012743	0.12695	0.42287	Curated_gene_sets:kegg_hedgehog_signaling_pathway
Curated_gene_sets:kegg_tgf_b...	SET	71	0.11827	0.0078339	0.10949	0.14003	Curated_gene_sets:kegg_tgf_beta_signaling_pathway
Curated_gene_sets:kegg_axon_...	SET	113	0.12082	0.010083	0.084921	0.077415	Curated_gene_sets:kegg_axon_guidance
Curated_gene_sets:kegg_vegf_...	SET	70	0.17825	0.011723	0.11275	0.056965	Curated_gene_sets:kegg_vegf_signaling_pathway
Curated_gene_sets:kegg_focal...	SET	174	0.085812	0.0088694	0.070479	0.11171	Curated_gene_sets:kegg_focal_adhesion
Curated_gene_sets:kegg_ecm_r...	SET	76	-0.014828	-0.001016	0.10917	0.55402	Curated_gene_sets:kegg_ecm_receptor_interaction
Curated_gene_sets:kegg_cell_...1	SET	111	0.083012	0.0068664	0.090996	0.18082	Curated_gene_sets:kegg_cell_adhesion_molecules_cams
Curated_gene_sets:kegg_adher...	SET	63	0.17239	0.010759	0.11819	0.072341	Curated_gene_sets:kegg_adherens_junction
Curated_gene_sets:kegg_tight...	SET	116	0.11938	0.010093	0.084011	0.077665	Curated_gene_sets:kegg_tight_junction
Curated_gene_sets:kegg_gap_j...	SET	68	-0.036768	-0.0023836	0.11006	0.63084	Curated_gene_sets:kegg_gap_junction
Curated_gene_sets:kegg_compl...	SET	56	-0.25203	-0.014832	0.12164	0.98085	Curated_gene_sets:kegg_complement_and_coagulation_cascades
Curated_gene_sets:kegg_antig...	SET	62	0.071203	0.0044084	0.12761	0.28844	Curated_gene_sets:kegg_antigen_processing_and_presentation
Curated_gene_sets:kegg_renin...	SET	15	-0.49717	-0.015163	0.24513	0.97872	Curated_gene_sets:kegg_renin_angiotensin_system
Curated_gene_sets:kegg_toll_...	SET	81	0.20396	0.014425	0.10096	0.021692	Curated_gene_sets:kegg_toll_like_receptor_signaling_pathway
Curated_gene_sets:kegg_nod_l...	SET	48	0.012718	0.00069315	0.13579	0.46269	Curated_gene_sets:kegg_nod_like_receptor_signaling_pathway
Curated_gene_sets:kegg_rig_i...	SET	49	0.055031	0.0030302	0.13023	0.33631	Curated_gene_sets:kegg_rig_i_like_receptor_signaling_pathway
Curated_gene_sets:kegg_cytos...	SET	38	-0.060961	-0.002957	0.14202	0.66613	Curated_gene_sets:kegg_cytosolic_dna_sensing_pathway
Curated_gene_sets:kegg_jak_s...	SET	115	0.15594	0.013127	0.090206	0.041946	Curated_gene_sets:kegg_jak_stat_signaling_pathway
Curated_gene_sets:kegg_hemat...	SET	67	-0.20194	-0.012995	0.11045	0.96624	Curated_gene_sets:kegg_hematopoietic_cell_lineage
Curated_gene_sets:kegg_natur...	SET	106	0.054725	0.0044241	0.093771	0.27975	Curated_gene_sets:kegg_natural_killer_cell_mediated_cytotoxicity
Curated_gene_sets:kegg_t_cel...	SET	90	0.053366	0.0039773	0.0948	0.28675	Curated_gene_sets:kegg_t_cell_receptor_signaling_pathway
Curated_gene_sets:kegg_b_cel...	SET	59	0.066521	0.0040181	0.11661	0.28418	Curated_gene_sets:kegg_b_cell_receptor_signaling_pathway
Curated_gene_sets:kegg_fc_ep...	SET	69	0.19031	0.012427	0.11049	0.042507	Curated_gene_sets:kegg_fc_epsilon_ri_signaling_pathway
Curated_gene_sets:kegg_fc_ga...	SET	81	0.13133	0.009288	0.10221	0.099437	Curated_gene_sets:kegg_fc_gamma_r_mediated_phagocytosis
Curated_gene_sets:kegg_leuko...	SET	95	0.018923	0.0014488	0.092158	0.41866	Curated_gene_sets:kegg_leukocyte_transendothelial_migration
Curated_gene_sets:kegg_intes...	SET	39	0.11041	0.0054254	0.15643	0.24017	Curated_gene_sets:kegg_intestinal_immune_network_for_iga_production
Curated_gene_sets:kegg_circa...	SET	9	0.099478	0.0023505	0.30571	0.37244	Curated_gene_sets:kegg_circadian_rhythm_mammal
Curated_gene_sets:kegg_long_...2	SET	57	0.13177	0.0078238	0.1215	0.13908	Curated_gene_sets:kegg_long_term_potentiation
Curated_gene_sets:kegg_neuro...2	SET	106	0.10894	0.0088069	0.087268	0.10597	Curated_gene_sets:kegg_neurotrophin_signaling_pathway
Curated_gene_sets:kegg_long_...1	SET	58	-0.028767	-0.0017228	0.12377	0.59189	Curated_gene_sets:kegg_long_term_depression
Curated_gene_sets:kegg_olfac...	SET	287	0.072753	0.0096231	0.069174	0.14647	Curated_gene_sets:kegg_olfactory_transduction
Curated_gene_sets:kegg_taste...	SET	39	-0.28898	-0.0142	0.15851	0.96585	Curated_gene_sets:kegg_taste_transduction
Curated_gene_sets:kegg_regul...1	SET	173	0.059003	0.006081	0.068466	0.19441	Curated_gene_sets:kegg_regulation_of_actin_cytoskeleton
Curated_gene_sets:kegg_insul...	SET	112	0.19722	0.016386	0.0858	0.01077	Curated_gene_sets:kegg_insulin_signaling_pathway
Curated_gene_sets:kegg_gnrh_...	SET	86	-0.039547	-0.0028816	0.09973	0.65415	Curated_gene_sets:kegg_gnrh_signaling_pathway
Curated_gene_sets:kegg_proge...	SET	70	0.14842	0.0097618	0.099559	0.068017	Curated_gene_sets:kegg_progesterone_mediated_oocyte_maturation
Curated_gene_sets:kegg_melan...1	SET	84	0.028326	0.0020399	0.097756	0.386	Curated_gene_sets:kegg_melanogenesis
Curated_gene_sets:kegg_adipo...	SET	58	0.24128	0.01445	0.1198	0.022016	Curated_gene_sets:kegg_adipocytokine_signaling_pathway
Curated_gene_sets:kegg_type_...2	SET	41	0.34703	0.017483	0.14676	0.0090327	Curated_gene_sets:kegg_type_ii_diabetes_mellitus
Curated_gene_sets:kegg_type_...1	SET	34	-0.16273	-0.0074674	0.16628	0.83611	Curated_gene_sets:kegg_type_i_diabetes_mellitus
Curated_gene_sets:kegg_matur...	SET	21	0.2103	0.0075873	0.20846	0.15654	Curated_gene_sets:kegg_maturity_onset_diabetes_of_the_young
Curated_gene_sets:kegg_aldos...	SET	36	0.09485	0.0044785	0.15637	0.27207	Curated_gene_sets:kegg_aldosterone_regulated_sodium_reabsorption
Curated_gene_sets:kegg_vasop...	SET	36	-0.0016304	-7.6979e-05	0.13986	0.50465	Curated_gene_sets:kegg_vasopressin_regulated_water_reabsorption
Curated_gene_sets:kegg_proxi...	SET	21	-0.27104	-0.0097788	0.20123	0.91099	Curated_gene_sets:kegg_proximal_tubule_bicarbonate_reclamation
Curated_gene_sets:kegg_alzhe...	SET	131	-0.043599	-0.0039153	0.07563	0.71785	Curated_gene_sets:kegg_alzheimers_disease
Curated_gene_sets:kegg_parki...	SET	91	-0.032314	-0.0024216	0.0902	0.63992	Curated_gene_sets:kegg_parkinsons_disease
Curated_gene_sets:kegg_amyot...	SET	46	0.21211	0.011317	0.12805	0.048825	Curated_gene_sets:kegg_amyotrophic_lateral_sclerosis_als
Curated_gene_sets:kegg_hunti...	SET	140	-0.12401	-0.011509	0.070787	0.96009	Curated_gene_sets:kegg_huntingtons_disease
Curated_gene_sets:kegg_prion...	SET	26	0.026309	0.001056	0.18455	0.44332	Curated_gene_sets:kegg_prion_diseases
Curated_gene_sets:kegg_vibri...	SET	48	0.18455	0.010058	0.12294	0.066663	Curated_gene_sets:kegg_vibrio_cholerae_infection
Curated_gene_sets:kegg_epith...	SET	62	-0.00092064	-5.7e-05	0.10936	0.50336	Curated_gene_sets:kegg_epithelial_cell_signaling_in_helicobacter_pylori_infection
Curated_gene_sets:kegg_patho...	SET	45	0.04134	0.0021817	0.13585	0.38045	Curated_gene_sets:kegg_pathogenic_escherichia_coli_infection
Curated_gene_sets:kegg_leish...	SET	51	-0.061742	-0.0034682	0.13517	0.67608	Curated_gene_sets:kegg_leishmania_infection
Curated_gene_sets:kegg_pathw...	SET	274	0.12567	0.016248	0.055083	0.011269	Curated_gene_sets:kegg_pathways_in_cancer
Curated_gene_sets:kegg_color...	SET	50	0.15435	0.0085852	0.13647	0.12903	Curated_gene_sets:kegg_colorectal_cancer
Curated_gene_sets:kegg_renal...	SET	60	0.061477	0.0037446	0.11491	0.29633	Curated_gene_sets:kegg_renal_cell_carcinoma
Curated_gene_sets:kegg_pancr...	SET	60	0.058149	0.0035419	0.12278	0.31789	Curated_gene_sets:kegg_pancreatic_cancer
Curated_gene_sets:kegg_endom...	SET	45	0.40433	0.021338	0.13672	0.0015538	Curated_gene_sets:kegg_endometrial_cancer
Curated_gene_sets:kegg_glioma	SET	58	0.31485	0.018856	0.11521	0.0031432	Curated_gene_sets:kegg_glioma
Curated_gene_sets:kegg_prost...	SET	73	0.25597	0.017191	0.10943	0.0096695	Curated_gene_sets:kegg_prostate_cancer
Curated_gene_sets:kegg_thyro...	SET	24	0.13756	0.0053053	0.17675	0.2182	Curated_gene_sets:kegg_thyroid_cancer
Curated_gene_sets:kegg_basal...1	SET	45	-0.043134	-0.0022764	0.12295	0.63714	Curated_gene_sets:kegg_basal_cell_carcinoma
Curated_gene_sets:kegg_melan...2	SET	58	0.17885	0.010711	0.11847	0.065579	Curated_gene_sets:kegg_melanoma
Curated_gene_sets:kegg_bladd...	SET	36	0.14366	0.0067833	0.15917	0.18339	Curated_gene_sets:kegg_bladder_cancer
Curated_gene_sets:kegg_chron...	SET	66	0.20034	0.012796	0.11308	0.038236	Curated_gene_sets:kegg_chronic_myeloid_leukemia
Curated_gene_sets:kegg_acute...	SET	48	0.34551	0.01883	0.12626	0.0031094	Curated_gene_sets:kegg_acute_myeloid_leukemia
Curated_gene_sets:kegg_small...	SET	74	0.33382	0.022571	0.10796	0.00099549	Curated_gene_sets:kegg_small_cell_lung_cancer
Curated_gene_sets:kegg_non_s...	SET	49	0.30665	0.016885	0.13127	0.0097529	Curated_gene_sets:kegg_non_small_cell_lung_cancer
Curated_gene_sets:kegg_asthma	SET	24	-0.061464	-0.0023704	0.18118	0.63279	Curated_gene_sets:kegg_asthma
Curated_gene_sets:kegg_autoi...	SET	35	-0.081097	-0.0037757	0.1727	0.68067	Curated_gene_sets:kegg_autoimmune_thyroid_disease
Curated_gene_sets:kegg_syste...	SET	81	-0.0011798	-8.344e-05	0.11019	0.50427	Curated_gene_sets:kegg_systemic_lupus_erythematosus
Curated_gene_sets:kegg_allog...	SET	30	-0.15257	-0.0065775	0.17584	0.80721	Curated_gene_sets:kegg_allograft_rejection
Curated_gene_sets:kegg_graft...	SET	29	-0.09634	-0.0040836	0.18103	0.7027	Curated_gene_sets:kegg_graft_versus_host_disease
Curated_gene_sets:kegg_prima...2	SET	24	0.18881	0.0072818	0.17629	0.14209	Curated_gene_sets:kegg_primary_immunodeficiency
Curated_gene_sets:kegg_hyper...	SET	73	-0.24944	-0.016752	0.1127	0.98655	Curated_gene_sets:kegg_hypertrophic_cardiomyopathy_hcm
Curated_gene_sets:kegg_arrhy...	SET	61	-0.020235	-0.0012427	0.127	0.5633	Curated_gene_sets:kegg_arrhythmogenic_right_ventricular_cardiomyopathy_arvc
Curated_gene_sets:kegg_dilat...	SET	76	-0.14162	-0.0097035	0.10886	0.90334	Curated_gene_sets:kegg_dilated_cardiomyopathy
Curated_gene_sets:kegg_viral...	SET	60	-0.15352	-0.0093512	0.12923	0.88257	Curated_gene_sets:kegg_viral_myocarditis
Curated_gene_sets:biocarta_r...14	SET	13	0.34676	0.0098459	0.24646	0.079728	Curated_gene_sets:biocarta_rela_pathway
Curated_gene_sets:biocarta_n...8	SET	24	0.1966	0.0075821	0.20155	0.16468	Curated_gene_sets:biocarta_no1_pathway
Curated_gene_sets:biocarta_c...29	SET	13	-0.053902	-0.0015305	0.25908	0.5824	Curated_gene_sets:biocarta_csk_pathway
Curated_gene_sets:biocarta_s...13	SET	11	-0.14889	-0.0038891	0.26391	0.71368	Curated_gene_sets:biocarta_srcrptp_pathway
Curated_gene_sets:biocarta_a...15	SET	14	0.20136	0.005933	0.19307	0.1485	Curated_gene_sets:biocarta_ami_pathway
Curated_gene_sets:biocarta_g...10	SET	13	-0.24427	-0.0069356	0.2343	0.85141	Curated_gene_sets:biocarta_granulocytes_pathway
Curated_gene_sets:biocarta_l...7	SET	11	-0.25531	-0.0066687	0.26981	0.82798	Curated_gene_sets:biocarta_lym_pathway
Curated_gene_sets:biocarta_a...16	SET	14	0.1078	0.0031762	0.20519	0.29968	Curated_gene_sets:biocarta_arap_pathway
Curated_gene_sets:biocarta_a...6	SET	26	0.062311	0.0025011	0.18254	0.36642	Curated_gene_sets:biocarta_agr_pathway
Curated_gene_sets:biocarta_a...9	SET	9	-0.22202	-0.0052459	0.29193	0.77652	Curated_gene_sets:biocarta_akap95_pathway
Curated_gene_sets:biocarta_a...11	SET	17	0.22207	0.0072097	0.23078	0.16796	Curated_gene_sets:biocarta_akt_pathway
Curated_gene_sets:biocarta_a...12	SET	31	0.023748	0.0010407	0.16853	0.44397	Curated_gene_sets:biocarta_alk_pathway
Curated_gene_sets:biocarta_a...20	SET	23	0.16359	0.0061766	0.17777	0.17872	Curated_gene_sets:biocarta_at1r_pathway
Curated_gene_sets:biocarta_a...1	SET	10	-0.0067423	-0.00016792	0.33746	0.50797	Curated_gene_sets:biocarta_ace2_pathway
Curated_gene_sets:biocarta_a...19	SET	9	0.047425	0.0011205	0.28227	0.43329	Curated_gene_sets:biocarta_asbcell_pathway
Curated_gene_sets:biocarta_d...5	SET	9	0.017879	0.00042244	0.33524	0.47873	Curated_gene_sets:biocarta_dnafragment_pathway
Curated_gene_sets:biocarta_c...20	SET	16	-0.17197	-0.0054164	0.22365	0.77901	Curated_gene_sets:biocarta_chemical_pathway
Curated_gene_sets:biocarta_s...11	SET	14	-0.15042	-0.0044321	0.24386	0.73132	Curated_gene_sets:biocarta_sppa_pathway
Curated_gene_sets:biocarta_a...21	SET	19	-0.21891	-0.0075128	0.20967	0.85176	Curated_gene_sets:biocarta_atm_pathway
Curated_gene_sets:biocarta_a...5	SET	9	-0.12979	-0.0030666	0.32109	0.65697	Curated_gene_sets:biocarta_agpcr_pathway
Curated_gene_sets:biocarta_b...7	SET	13	0.056028	0.0015909	0.25255	0.41222	Curated_gene_sets:biocarta_bcellsurvival_pathway
Curated_gene_sets:biocarta_b...10	SET	9	0.0693	0.0016374	0.3181	0.41377	Curated_gene_sets:biocarta_blymphocyte_pathway
Curated_gene_sets:biocarta_b...8	SET	27	-0.10779	-0.004409	0.17474	0.73134	Curated_gene_sets:biocarta_bcr_pathway
Curated_gene_sets:biocarta_b...9	SET	25	0.099212	0.003905	0.17577	0.28623	Curated_gene_sets:biocarta_biopeptides_pathway
Curated_gene_sets:biocarta_r...7	SET	13	0.15218	0.004321	0.24129	0.26412	Curated_gene_sets:biocarta_rankl_pathway
Curated_gene_sets:biocarta_c...1	SET	7	0.063595	0.0013253	0.36695	0.43121	Curated_gene_sets:biocarta_cacam_pathway
Curated_gene_sets:biocarta_c...15	SET	12	0.035546	0.00096972	0.24991	0.44345	Curated_gene_sets:biocarta_cdmac_pathway
Curated_gene_sets:biocarta_c...5	SET	22	0.25577	0.0094447	0.1787	0.076186	Curated_gene_sets:biocarta_carm_er_pathway
Curated_gene_sets:biocarta_c...6	SET	20	-0.077504	-0.002729	0.20469	0.64752	Curated_gene_sets:biocarta_caspase_pathway
Curated_gene_sets:biocarta_c...8	SET	10	-0.031953	-0.00079579	0.29552	0.54305	Curated_gene_sets:biocarta_cbl_pathway
Curated_gene_sets:biocarta_c...9	SET	15	0.096317	0.0029375	0.27306	0.36215	Curated_gene_sets:biocarta_ccr3_pathway
Curated_gene_sets:biocarta_c...11	SET	11	0.28585	0.0074664	0.264	0.13946	Curated_gene_sets:biocarta_cd40_pathway
Curated_gene_sets:biocarta_m...5	SET	16	0.22256	0.00701	0.26558	0.20102	Curated_gene_sets:biocarta_mcm_pathway
Curated_gene_sets:biocarta_g...1	SET	27	0.070182	0.0028706	0.18922	0.35536	Curated_gene_sets:biocarta_g1_pathway
Curated_gene_sets:biocarta_g...2	SET	22	0.050489	0.0018644	0.21304	0.40633	Curated_gene_sets:biocarta_g2_pathway
Curated_gene_sets:biocarta_c...16	SET	10	0.41345	0.010297	0.26301	0.057988	Curated_gene_sets:biocarta_cell2cell_pathway
Curated_gene_sets:biocarta_l...1	SET	16	-0.19359	-0.0060976	0.22313	0.80719	Curated_gene_sets:biocarta_lair_pathway
Curated_gene_sets:biocarta_c...18	SET	14	0.15331	0.0045171	0.22045	0.2434	Curated_gene_sets:biocarta_ceramide_pathway
Curated_gene_sets:biocarta_t...13	SET	19	0.40676	0.01396	0.21236	0.027729	Curated_gene_sets:biocarta_tid_pathway
Curated_gene_sets:biocarta_c...24	SET	10	-0.43251	-0.010772	0.29632	0.92779	Curated_gene_sets:biocarta_classic_pathway
Curated_gene_sets:biocarta_c...25	SET	15	-0.38511	-0.011745	0.24602	0.94123	Curated_gene_sets:biocarta_comp_pathway
Curated_gene_sets:biocarta_v...1	SET	20	0.16822	0.0059231	0.1897	0.1876	Curated_gene_sets:biocarta_vdr_pathway
Curated_gene_sets:biocarta_h...3	SET	20	-0.17947	-0.0063193	0.1935	0.82317	Curated_gene_sets:biocarta_hdac_pathway
Curated_gene_sets:biocarta_g...5	SET	16	0.16913	0.005327	0.2208	0.22185	Curated_gene_sets:biocarta_gcr_pathway
Curated_gene_sets:biocarta_c...31	SET	22	-0.018689	-0.00069011	0.21033	0.5354	Curated_gene_sets:biocarta_ctcf_pathway
Curated_gene_sets:biocarta_c...32	SET	9	-0.63773	-0.015068	0.30476	0.9818	Curated_gene_sets:biocarta_ctl_pathway
Curated_gene_sets:biocarta_c...34	SET	16	0.22675	0.007142	0.21309	0.14365	Curated_gene_sets:biocarta_cxcr4_pathway
Curated_gene_sets:biocarta_c...17	SET	21	0.11362	0.0040994	0.1807	0.26475	Curated_gene_sets:biocarta_cellcycle_pathway
Curated_gene_sets:biocarta_c...19	SET	9	-0.055023	-0.0013001	0.34054	0.56418	Curated_gene_sets:biocarta_cftr_pathway
Curated_gene_sets:biocarta_c...35	SET	16	0.16387	0.0051615	0.22156	0.22976	Curated_gene_sets:biocarta_cytokine_pathway
Curated_gene_sets:biocarta_i...18	SET	21	0.075132	0.0027107	0.18748	0.34431	Curated_gene_sets:biocarta_inflam_pathway
Curated_gene_sets:biocarta_d...1	SET	12	-0.58954	-0.016083	0.29426	0.97743	Curated_gene_sets:biocarta_d4gdi_pathway
Curated_gene_sets:biocarta_d...2	SET	14	0.013241	0.00039015	0.24737	0.47866	Curated_gene_sets:biocarta_dc_pathway
Curated_gene_sets:biocarta_p...2	SET	7	0.083236	0.0017346	0.34588	0.40491	Curated_gene_sets:biocarta_p35alzheimers_pathway
Curated_gene_sets:biocarta_r...17	SET	9	0.048467	0.0011452	0.29531	0.43482	Curated_gene_sets:biocarta_rna_pathway
Curated_gene_sets:biocarta_m...16	SET	14	0.041657	0.0012274	0.2581	0.43589	Curated_gene_sets:biocarta_mta3_pathway
Curated_gene_sets:biocarta_s...7	SET	9	0.81867	0.019343	0.36483	0.012426	Curated_gene_sets:biocarta_skp2e2f_pathway
Curated_gene_sets:biocarta_c...2	SET	17	-0.21808	-0.0070801	0.23075	0.82769	Curated_gene_sets:biocarta_calcineurin_pathway
Curated_gene_sets:biocarta_e...5	SET	23	0.027402	0.0010346	0.1789	0.43913	Curated_gene_sets:biocarta_egf_pathway
Curated_gene_sets:biocarta_e...21	SET	8	0.085091	0.0018956	0.2989	0.38795	Curated_gene_sets:biocarta_etc_pathway
Curated_gene_sets:biocarta_n...1	SET	15	-0.31063	-0.0094736	0.24545	0.89716	Curated_gene_sets:biocarta_ndkdynamin_pathway
Curated_gene_sets:biocarta_e...12	SET	7	0.13873	0.0028909	0.35601	0.34839	Curated_gene_sets:biocarta_epha4_pathway
Curated_gene_sets:biocarta_e...13	SET	13	0.042687	0.001212	0.22412	0.42447	Curated_gene_sets:biocarta_epo_pathway
Curated_gene_sets:biocarta_e...1	SET	17	0.11477	0.0037261	0.2027	0.28563	Curated_gene_sets:biocarta_ecm_pathway
Curated_gene_sets:biocarta_e...19	SET	23	0.27036	0.010208	0.19084	0.078295	Curated_gene_sets:biocarta_erk_pathway
Curated_gene_sets:biocarta_e...20	SET	12	-0.45111	-0.012307	0.24927	0.96482	Curated_gene_sets:biocarta_eryth_pathway
Curated_gene_sets:biocarta_e...14	SET	9	-0.087952	-0.0020781	0.24293	0.64134	Curated_gene_sets:biocarta_eponfkb_pathway
Curated_gene_sets:biocarta_e...10	SET	13	-0.23301	-0.0066161	0.25476	0.8198	Curated_gene_sets:biocarta_eif_pathway
Curated_gene_sets:biocarta_e...23	SET	9	0.24672	0.0058296	0.2451	0.15707	Curated_gene_sets:biocarta_extrinsic_pathway
Curated_gene_sets:biocarta_f...1	SET	26	-0.021645	-0.0008688	0.1728	0.54984	Curated_gene_sets:biocarta_fas_pathway
Curated_gene_sets:biocarta_f...3	SET	33	-0.081188	-0.0036705	0.15853	0.69572	Curated_gene_sets:biocarta_fcer1_pathway
Curated_gene_sets:biocarta_f...4	SET	8	-0.54105	-0.012053	0.28996	0.96897	Curated_gene_sets:biocarta_fibrinolysis_pathway
Curated_gene_sets:biocarta_f...6	SET	27	-0.022565	-0.00092295	0.17315	0.55184	Curated_gene_sets:biocarta_fmlp_pathway
Curated_gene_sets:biocarta_f...8	SET	9	0.35552	0.0084001	0.25022	0.077697	Curated_gene_sets:biocarta_free_pathway
Curated_gene_sets:biocarta_g...3	SET	8	0.65771	0.014652	0.30595	0.015796	Curated_gene_sets:biocarta_gaba_pathway
Curated_gene_sets:biocarta_g...4	SET	11	-0.15733	-0.0041094	0.29195	0.70501	Curated_gene_sets:biocarta_gata3_pathway
Curated_gene_sets:biocarta_s...5	SET	7	-0.4161	-0.0086712	0.3407	0.88901	Curated_gene_sets:biocarta_set_pathway
Curated_gene_sets:biocarta_g...6	SET	22	0.18379	0.0067867	0.19176	0.16893	Curated_gene_sets:biocarta_gh_pathway
Curated_gene_sets:biocarta_a...7	SET	7	0.58294	0.012148	0.29976	0.025918	Curated_gene_sets:biocarta_ahsp_pathway
Curated_gene_sets:biocarta_t...2	SET	5	-0.25889	-0.0045599	0.35339	0.76809	Curated_gene_sets:biocarta_tcapoptosis_pathway
Curated_gene_sets:biocarta_h...7	SET	47	-0.018331	-0.00098861	0.12145	0.55999	Curated_gene_sets:biocarta_hivnef_pathway
Curated_gene_sets:biocarta_s...2	SET	3	-0.11953	-0.0016309	0.45945	0.60263	Curated_gene_sets:biocarta_salmonella_pathway
Curated_gene_sets:biocarta_m...13	SET	16	0.1509	0.0047529	0.2174	0.24382	Curated_gene_sets:biocarta_mpr_pathway
Curated_gene_sets:biocarta_h...2	SET	15	0.062611	0.0019095	0.23077	0.39308	Curated_gene_sets:biocarta_hcmv_pathway
Curated_gene_sets:biocarta_p...5	SET	16	0.11193	0.0035254	0.22142	0.30661	Curated_gene_sets:biocarta_p53hypoxia_pathway
Curated_gene_sets:biocarta_h...6	SET	14	-4.9562e-05	-1.4603e-06	0.25149	0.50008	Curated_gene_sets:biocarta_hif_pathway
Curated_gene_sets:biocarta_i...3	SET	17	0.16248	0.0052748	0.19877	0.20686	Curated_gene_sets:biocarta_igf1_pathway
Curated_gene_sets:biocarta_i...8	SET	11	0.0031451	8.215e-05	0.28553	0.49561	Curated_gene_sets:biocarta_il17_pathway
Curated_gene_sets:biocarta_i...11	SET	15	0.0151	0.00046051	0.22147	0.47282	Curated_gene_sets:biocarta_il2_pathway
Curated_gene_sets:biocarta_i...13	SET	9	0.20708	0.0048928	0.27789	0.22809	Curated_gene_sets:biocarta_il3_pathway
Curated_gene_sets:biocarta_i...14	SET	9	-0.10921	-0.0025804	0.29493	0.64442	Curated_gene_sets:biocarta_il4_pathway
Curated_gene_sets:biocarta_i...15	SET	7	-0.36482	-0.0076026	0.34365	0.85578	Curated_gene_sets:biocarta_il5_pathway
Curated_gene_sets:biocarta_i...16	SET	15	0.15214	0.0046398	0.22101	0.24562	Curated_gene_sets:biocarta_il6_pathway
Curated_gene_sets:biocarta_i...6	SET	11	-0.35156	-0.0091827	0.27357	0.9006	Curated_gene_sets:biocarta_il10_pathway
Curated_gene_sets:biocarta_i...7	SET	15	0.065407	0.0019948	0.24599	0.39516	Curated_gene_sets:biocarta_il12_pathway
Curated_gene_sets:biocarta_i...12	SET	24	0.093389	0.0036017	0.16754	0.28862	Curated_gene_sets:biocarta_il2rb_pathway
Curated_gene_sets:biocarta_i...10	SET	7	-0.64212	-0.013381	0.44065	0.92746	Curated_gene_sets:biocarta_il22bp_pathway
Curated_gene_sets:biocarta_i...17	SET	14	-0.15038	-0.0044308	0.22854	0.74472	Curated_gene_sets:biocarta_il7_pathway
Curated_gene_sets:biocarta_g...11	SET	18	0.37365	0.012482	0.19965	0.030647	Curated_gene_sets:biocarta_gsk3_pathway
Curated_gene_sets:biocarta_d...3	SET	22	0.057266	0.0021147	0.17524	0.37191	Curated_gene_sets:biocarta_death_pathway
Curated_gene_sets:biocarta_r...4	SET	23	0.30591	0.01155	0.18869	0.052491	Curated_gene_sets:biocarta_raccycd_pathway
Curated_gene_sets:biocarta_g...8	SET	19	0.063511	0.0021797	0.21	0.38116	Curated_gene_sets:biocarta_gleevec_pathway
Curated_gene_sets:biocarta_i...19	SET	17	0.14921	0.0048443	0.20342	0.23162	Curated_gene_sets:biocarta_insulin_pathway
Curated_gene_sets:biocarta_i...20	SET	29	0.038551	0.0016341	0.15598	0.4024	Curated_gene_sets:biocarta_integrin_pathway
Curated_gene_sets:biocarta_i...21	SET	16	0.44821	0.014117	0.20857	0.015827	Curated_gene_sets:biocarta_intrinsic_pathway
Curated_gene_sets:biocarta_k...	SET	37	-0.062251	-0.0029797	0.15288	0.65806	Curated_gene_sets:biocarta_keratinocyte_pathway
Curated_gene_sets:biocarta_t...4	SET	7	-0.11843	-0.0024679	0.36372	0.62763	Curated_gene_sets:biocarta_tcra_pathway
Curated_gene_sets:biocarta_l...3	SET	10	-0.18476	-0.0046015	0.30579	0.72714	Curated_gene_sets:biocarta_lectin_pathway
Curated_gene_sets:biocarta_p...30	SET	23	0.12758	0.0048168	0.17721	0.23579	Curated_gene_sets:biocarta_pyk2_pathway
Curated_gene_sets:biocarta_e...6	SET	10	-0.082272	-0.002049	0.32059	0.60127	Curated_gene_sets:biocarta_egfr_smrte_pathway
Curated_gene_sets:biocarta_m...3	SET	66	0.031225	0.0019944	0.10955	0.38782	Curated_gene_sets:biocarta_mapk_pathway
Curated_gene_sets:biocarta_m...4	SET	14	-0.24679	-0.0072715	0.24535	0.84274	Curated_gene_sets:biocarta_mcalpain_pathway
Curated_gene_sets:biocarta_p...22	SET	42	0.075435	0.0038464	0.13432	0.2872	Curated_gene_sets:biocarta_ppara_pathway
Curated_gene_sets:biocarta_e...22	SET	16	0.2634	0.0082963	0.2176	0.11306	Curated_gene_sets:biocarta_ets_pathway
Curated_gene_sets:biocarta_m...12	SET	10	-0.73037	-0.01819	0.30202	0.9922	Curated_gene_sets:biocarta_monocyte_pathway
Curated_gene_sets:biocarta_m...17	SET	17	0.16147	0.0052423	0.2216	0.23311	Curated_gene_sets:biocarta_mtor_pathway
Curated_gene_sets:biocarta_i...5	SET	19	0.27398	0.0094029	0.21052	0.096566	Curated_gene_sets:biocarta_igf1r_pathway
Curated_gene_sets:biocarta_p...14	SET	15	0.50185	0.015305	0.19618	0.0052677	Curated_gene_sets:biocarta_pitx2_pathway
Curated_gene_sets:biocarta_n...5	SET	16	0.24781	0.0078053	0.22002	0.13003	Curated_gene_sets:biocarta_ngf_pathway
Curated_gene_sets:biocarta_v...3	SET	21	-0.12115	-0.004371	0.21223	0.71595	Curated_gene_sets:biocarta_vip_pathway
Curated_gene_sets:biocarta_n...3	SET	42	-0.057459	-0.0029298	0.14452	0.65453	Curated_gene_sets:biocarta_nfat_pathway
Curated_gene_sets:biocarta_n...14	SET	19	0.35441	0.012163	0.2107	0.046292	Curated_gene_sets:biocarta_nthi_pathway
Curated_gene_sets:biocarta_n...4	SET	16	0.17146	0.0054004	0.20689	0.20363	Curated_gene_sets:biocarta_nfkb_pathway
Curated_gene_sets:biocarta_n...10	SET	17	0.019902	0.00064613	0.24636	0.46781	Curated_gene_sets:biocarta_nos1_pathway
Curated_gene_sets:biocarta_n...9	SET	11	-0.11602	-0.0030305	0.2772	0.66222	Curated_gene_sets:biocarta_no2il12_pathway
Curated_gene_sets:biocarta_r...9	SET	6	-0.11033	-0.0021288	0.46697	0.59339	Curated_gene_sets:biocarta_rarrxr_pathway
Curated_gene_sets:biocarta_n...15	SET	33	-0.26955	-0.012186	0.1602	0.95376	Curated_gene_sets:biocarta_nuclearrs_pathway
Curated_gene_sets:biocarta_a...17	SET	15	0.13902	0.0042397	0.2171	0.26098	Curated_gene_sets:biocarta_arenrf2_pathway
Curated_gene_sets:biocarta_p...3	SET	32	0.20134	0.008964	0.15965	0.10364	Curated_gene_sets:biocarta_p38mapk_pathway
Curated_gene_sets:biocarta_p...4	SET	13	-0.094425	-0.0026811	0.25334	0.64532	Curated_gene_sets:biocarta_p53_pathway
Curated_gene_sets:biocarta_p...9	SET	23	0.0010315	3.8945e-05	0.17903	0.4977	Curated_gene_sets:biocarta_pdgf_pathway
Curated_gene_sets:biocarta_c...10	SET	13	-0.056181	-0.0015952	0.24512	0.59064	Curated_gene_sets:biocarta_ccr5_pathway
Curated_gene_sets:biocarta_p...28	SET	20	0.049514	0.0017434	0.18211	0.39285	Curated_gene_sets:biocarta_ptdins_pathway
Curated_gene_sets:biocarta_p...19	SET	8	-0.099907	-0.0022257	0.38223	0.6031	Curated_gene_sets:biocarta_plce_pathway
Curated_gene_sets:biocarta_e...2	SET	21	-0.35502	-0.012809	0.20726	0.95663	Curated_gene_sets:biocarta_edg1_pathway
Curated_gene_sets:biocarta_c...14	SET	11	0.51138	0.013357	0.28662	0.037207	Curated_gene_sets:biocarta_cdk5_pathway
Curated_gene_sets:biocarta_m...18	SET	10	0.092343	0.0022998	0.32515	0.38821	Curated_gene_sets:biocarta_myosin_pathway
Curated_gene_sets:biocarta_p...16	SET	11	-0.21476	-0.0056096	0.25801	0.7974	Curated_gene_sets:biocarta_plateletapp_pathway
Curated_gene_sets:biocarta_p...26	SET	12	0.17071	0.0046572	0.2509	0.24813	Curated_gene_sets:biocarta_ps1_pathway
Curated_gene_sets:biocarta_a...10	SET	13	-0.124	-0.0035207	0.30809	0.65633	Curated_gene_sets:biocarta_akapcentrosome_pathway
Curated_gene_sets:biocarta_p...29	SET	15	0.33247	0.01014	0.22013	0.065493	Curated_gene_sets:biocarta_pten_pathway
Curated_gene_sets:biocarta_r...1	SET	10	-0.0070879	-0.00017653	0.19871	0.51423	Curated_gene_sets:biocarta_rab_pathway
Curated_gene_sets:biocarta_r...2	SET	21	-0.097573	-0.0035203	0.19472	0.69185	Curated_gene_sets:biocarta_rac1_pathway
Curated_gene_sets:biocarta_r...10	SET	17	-0.14128	-0.0045867	0.22611	0.73395	Curated_gene_sets:biocarta_ras_pathway
Curated_gene_sets:biocarta_n...6	SET	19	-0.13309	-0.0045677	0.22292	0.72476	Curated_gene_sets:biocarta_nkcells_pathway
Curated_gene_sets:biocarta_r...11	SET	13	-0.27392	-0.0077777	0.2594	0.8545	Curated_gene_sets:biocarta_rb_pathway
Curated_gene_sets:biocarta_b...1	SET	18	0.048306	0.0016137	0.22695	0.41572	Curated_gene_sets:biocarta_bad_pathway
Curated_gene_sets:biocarta_c...23	SET	11	0.46595	0.01217	0.30041	0.060461	Curated_gene_sets:biocarta_ck1_pathway
Curated_gene_sets:biocarta_e...8	SET	9	0.16776	0.0039637	0.28905	0.28084	Curated_gene_sets:biocarta_eif2_pathway
Curated_gene_sets:biocarta_e...9	SET	21	0.13709	0.0049462	0.19684	0.24307	Curated_gene_sets:biocarta_eif4_pathway
Curated_gene_sets:biocarta_s...16	SET	15	-0.09285	-0.0028317	0.2004	0.67843	Curated_gene_sets:biocarta_stem_pathway
Curated_gene_sets:biocarta_p...1	SET	12	0.49079	0.013389	0.30545	0.054066	Curated_gene_sets:biocarta_p27_pathway
Curated_gene_sets:biocarta_p...13	SET	13	-0.21647	-0.0061465	0.24859	0.80806	Curated_gene_sets:biocarta_pgc1a_pathway
Curated_gene_sets:biocarta_p...21	SET	16	0.19339	0.0060913	0.2305	0.20073	Curated_gene_sets:biocarta_pml_pathway
Curated_gene_sets:biocarta_d...6	SET	9	-0.087489	-0.0020672	0.41488	0.58351	Curated_gene_sets:biocarta_dream_pathway
Curated_gene_sets:biocarta_l...4	SET	10	-0.48044	-0.011965	0.31	0.9394	Curated_gene_sets:biocarta_leptin_pathway
Curated_gene_sets:biocarta_r...15	SET	17	-0.045491	-0.0014769	0.21477	0.58387	Curated_gene_sets:biocarta_rho_pathway
Curated_gene_sets:biocarta_a...8	SET	9	-0.35646	-0.0084224	0.39693	0.81541	Curated_gene_sets:biocarta_akap13_pathway
Curated_gene_sets:biocarta_a...22	SET	22	-0.40861	-0.015089	0.19523	0.98181	Curated_gene_sets:biocarta_atrbrca_pathway
Curated_gene_sets:biocarta_c...3	SET	15	0.1041	0.0031748	0.22952	0.32508	Curated_gene_sets:biocarta_cardiacegf_pathway
Curated_gene_sets:biocarta_h...4	SET	21	0.12362	0.0044602	0.20311	0.27138	Curated_gene_sets:biocarta_her2_pathway
Curated_gene_sets:biocarta_e...18	SET	12	0.26989	0.0073627	0.25339	0.14343	Curated_gene_sets:biocarta_erk5_pathway
Curated_gene_sets:biocarta_m...1	SET	15	0.13055	0.0039813	0.21922	0.27576	Curated_gene_sets:biocarta_mal_pathway
Curated_gene_sets:biocarta_m...6	SET	16	-0.42226	-0.0133	0.22305	0.97082	Curated_gene_sets:biocarta_mef2d_pathway
Curated_gene_sets:biocarta_m...10	SET	14	-0.049581	-0.0014609	0.22457	0.58737	Curated_gene_sets:biocarta_mitochondria_pathway
Curated_gene_sets:biocarta_a...3	SET	12	-0.029978	-0.00081782	0.25978	0.54593	Curated_gene_sets:biocarta_ach_pathway
Curated_gene_sets:biocarta_p...7	SET	6	-0.22782	-0.0043956	0.3646	0.73397	Curated_gene_sets:biocarta_parkin_pathway
Curated_gene_sets:biocarta_c...13	SET	7	0.19804	0.004127	0.35338	0.2876	Curated_gene_sets:biocarta_cdc42rac_pathway
Curated_gene_sets:biocarta_r...8	SET	9	-0.12847	-0.0030354	0.39301	0.62812	Curated_gene_sets:biocarta_ranms_pathway
Curated_gene_sets:biocarta_b...3	SET	12	0.019663	0.00053642	0.28206	0.47221	Curated_gene_sets:biocarta_barr_mapk_pathway
Curated_gene_sets:biocarta_t...16	SET	14	-0.021647	-0.00063781	0.25574	0.53373	Curated_gene_sets:biocarta_tob1_pathway
Curated_gene_sets:biocarta_b...5	SET	14	0.063779	0.0018792	0.25165	0.39997	Curated_gene_sets:biocarta_barrestin_src_pathway
Curated_gene_sets:biocarta_n...7	SET	20	0.02439	0.00085879	0.20357	0.45232	Curated_gene_sets:biocarta_nkt_pathway
Curated_gene_sets:biocarta_i...9	SET	21	0.059192	0.0021356	0.19423	0.38028	Curated_gene_sets:biocarta_il1r_pathway
Curated_gene_sets:biocarta_m...8	SET	27	-0.075338	-0.0030815	0.16829	0.6728	Curated_gene_sets:biocarta_met_pathway
Curated_gene_sets:biocarta_g...9	SET	22	-0.013482	-0.00049783	0.22421	0.52397	Curated_gene_sets:biocarta_gpcr_pathway
Curated_gene_sets:biocarta_i...4	SET	16	0.31603	0.0099539	0.23334	0.087823	Curated_gene_sets:biocarta_igf1mtor_pathway
Curated_gene_sets:biocarta_s...10	SET	8	0.29309	0.0065292	0.26004	0.12986	Curated_gene_sets:biocarta_sodd_pathway
Curated_gene_sets:biocarta_s...6	SET	13	0.24622	0.006991	0.25581	0.16791	Curated_gene_sets:biocarta_shh_pathway
Curated_gene_sets:biocarta_p...27	SET	10	0.03569	0.00088886	0.24303	0.44162	Curated_gene_sets:biocarta_ptc1_pathway
Curated_gene_sets:biocarta_s...12	SET	13	0.30851	0.0087597	0.23499	0.094626	Curated_gene_sets:biocarta_spry_pathway
Curated_gene_sets:biocarta_b...4	SET	12	-0.1216	-0.0033173	0.25951	0.68031	Curated_gene_sets:biocarta_barrestin_pathway
Curated_gene_sets:biocarta_s...15	SET	15	-0.21991	-0.0067069	0.27209	0.79052	Curated_gene_sets:biocarta_stathmin_pathway
Curated_gene_sets:biocarta_h...8	SET	10	-0.3668	-0.0091351	0.28591	0.90022	Curated_gene_sets:biocarta_hsp27_pathway
Curated_gene_sets:biocarta_t...3	SET	35	-0.05949	-0.0027697	0.14928	0.65487	Curated_gene_sets:biocarta_tcr_pathway
Curated_gene_sets:biocarta_t...5	SET	8	-0.1881	-0.0041903	0.34111	0.70932	Curated_gene_sets:biocarta_tcytotoxic_pathway
Curated_gene_sets:biocarta_t...12	SET	8	-0.43654	-0.009725	0.34205	0.89906	Curated_gene_sets:biocarta_thelper_pathway
Curated_gene_sets:biocarta_t...1	SET	13	0.28816	0.0081818	0.2733	0.14587	Curated_gene_sets:biocarta_tall1_pathway
Curated_gene_sets:biocarta_t...6	SET	14	0.10298	0.0030343	0.25941	0.34569	Curated_gene_sets:biocarta_tel_pathway
Curated_gene_sets:biocarta_t...10	SET	15	0.14154	0.0043166	0.27447	0.30304	Curated_gene_sets:biocarta_tgfb_pathway
Curated_gene_sets:biocarta_t...11	SET	18	0.42989	0.014361	0.22547	0.028297	Curated_gene_sets:biocarta_th1th2_pathway
Curated_gene_sets:biocarta_4...	SET	16	-0.01335	-0.00042047	0.20507	0.52595	Curated_gene_sets:biocarta_41bb_pathway
Curated_gene_sets:biocarta_c...33	SET	15	0.24496	0.0074707	0.23133	0.14483	Curated_gene_sets:biocarta_ctla4_pathway
Curated_gene_sets:biocarta_l...6	SET	14	0.21978	0.0064757	0.21346	0.15161	Curated_gene_sets:biocarta_longevity_pathway
Curated_gene_sets:biocarta_s...4	SET	7	-0.76993	-0.016045	0.36286	0.98307	Curated_gene_sets:biocarta_sars_pathway
Curated_gene_sets:biocarta_p...6	SET	18	0.013613	0.00045476	0.22895	0.47629	Curated_gene_sets:biocarta_par1_pathway
Curated_gene_sets:biocarta_s...17	SET	20	0.028811	0.0010144	0.19288	0.44063	Curated_gene_sets:biocarta_stress_pathway
Curated_gene_sets:biocarta_t...14	SET	26	0.052229	0.0020964	0.17012	0.37942	Curated_gene_sets:biocarta_tnfr1_pathway
Curated_gene_sets:biocarta_t...15	SET	13	0.27229	0.0077312	0.2463	0.13448	Curated_gene_sets:biocarta_tnfr2_pathway
Curated_gene_sets:biocarta_t...17	SET	18	0.076253	0.0025473	0.19974	0.35132	Curated_gene_sets:biocarta_toll_pathway
Curated_gene_sets:biocarta_t...18	SET	20	0.11743	0.0041346	0.20028	0.27884	Curated_gene_sets:biocarta_tpo_pathway
Curated_gene_sets:biocarta_c...27	SET	19	0.2288	0.0078525	0.21329	0.14171	Curated_gene_sets:biocarta_creb_pathway
Curated_gene_sets:biocarta_c...4	SET	9	0.88569	0.020927	0.47236	0.030403	Curated_gene_sets:biocarta_carm1_pathway
Curated_gene_sets:biocarta_t...9	SET	22	-0.0059246	-0.00021878	0.19639	0.51203	Curated_gene_sets:biocarta_tff_pathway
Curated_gene_sets:biocarta_t...19	SET	14	0.27521	0.0081089	0.22612	0.11179	Curated_gene_sets:biocarta_trka_pathway
Curated_gene_sets:biocarta_a...18	SET	15	0.35914	0.010953	0.25288	0.077792	Curated_gene_sets:biocarta_arf_pathway
Curated_gene_sets:biocarta_u...	SET	12	-0.19239	-0.0052485	0.27061	0.76144	Curated_gene_sets:biocarta_ucalpain_pathway
Curated_gene_sets:biocarta_v...2	SET	23	0.22079	0.0083362	0.18651	0.11825	Curated_gene_sets:biocarta_vegf_pathway
Curated_gene_sets:biocarta_v...4	SET	8	0.20931	0.0046628	0.36539	0.28338	Curated_gene_sets:biocarta_vitcb_pathway
Curated_gene_sets:biocarta_w...2	SET	21	0.37214	0.013426	0.21065	0.038658	Curated_gene_sets:biocarta_wnt_pathway
Curated_gene_sets:biocarta_a...4	SET	8	-0.083442	-0.0018589	0.33883	0.59726	Curated_gene_sets:biocarta_actiny_pathway
Curated_gene_sets:sa_b_cell_...	SET	19	0.33487	0.011493	0.18259	0.03334	Curated_gene_sets:sa_b_cell_receptor_complexes
Curated_gene_sets:sig_cd40pa...	SET	28	0.3365	0.014016	0.1685	0.02292	Curated_gene_sets:sig_cd40pathwaymap
Curated_gene_sets:sig_pip3_s...2	SET	55	0.25976	0.015151	0.11892	0.014482	Curated_gene_sets:sig_pip3_signaling_in_cardiac_myoctes
Curated_gene_sets:sa_caspase...	SET	16	0.018815	0.00059262	0.21555	0.46522	Curated_gene_sets:sa_caspase_cascade
Curated_gene_sets:sig_chemot...	SET	36	0.083191	0.003928	0.1382	0.2736	Curated_gene_sets:sig_chemotaxis
Curated_gene_sets:sig_il4rec...	SET	20	0.46925	0.016522	0.1915	0.0071418	Curated_gene_sets:sig_il4receptor_in_b_lyphocytes
Curated_gene_sets:wnt_signal...	SET	74	0.065224	0.0044101	0.11119	0.27875	Curated_gene_sets:wnt_signaling
Curated_gene_sets:sig_regula...	SET	27	-0.022134	-0.00090534	0.16371	0.55377	Curated_gene_sets:sig_regulation_of_the_actin_cytoskeleton_by_rho_gtpases
Curated_gene_sets:sa_fas_sig...	SET	6	0.14734	0.0028427	0.32516	0.32523	Curated_gene_sets:sa_fas_signaling
Curated_gene_sets:sa_g1_and_...	SET	14	0.16528	0.0048699	0.20809	0.21352	Curated_gene_sets:sa_g1_and_s_phases
Curated_gene_sets:sig_insuli...	SET	43	0.39264	0.020257	0.13161	0.0014279	Curated_gene_sets:sig_insulin_receptor_pathway_in_cardiac_myocytes
Curated_gene_sets:sig_pip3_s...1	SET	32	0.16368	0.0072874	0.15532	0.14598	Curated_gene_sets:sig_pip3_signaling_in_b_lymphocytes
Curated_gene_sets:sig_bcr_si...	SET	37	0.081367	0.0038947	0.14243	0.28391	Curated_gene_sets:sig_bcr_signaling_pathway
Curated_gene_sets:sa_g2_and_...	SET	8	-0.28046	-0.0062479	0.30528	0.82087	Curated_gene_sets:sa_g2_and_m_phases
Curated_gene_sets:sa_mmp_cyt...	SET	14	-0.17779	-0.0052384	0.2547	0.75741	Curated_gene_sets:sa_mmp_cytokine_connection
Curated_gene_sets:sa_program...	SET	8	-0.29045	-0.0064704	0.30059	0.83303	Curated_gene_sets:sa_programmed_cell_death
Curated_gene_sets:sa_pten_pa...	SET	15	0.27238	0.0083069	0.19816	0.084655	Curated_gene_sets:sa_pten_pathway
Curated_gene_sets:sa_reg_cas...	SET	12	0.41101	0.011213	0.23729	0.041639	Curated_gene_sets:sa_reg_cascade_of_cyclin_expr
Curated_gene_sets:sa_trka_re...	SET	16	0.21615	0.0068082	0.20331	0.14386	Curated_gene_sets:sa_trka_receptor
Curated_gene_sets:pid_fancon...	SET	40	-0.1868	-0.0092957	0.13903	0.91044	Curated_gene_sets:pid_fanconi_pathway
Curated_gene_sets:pid_smad2_...1	SET	64	0.1615	0.010159	0.11286	0.076222	Curated_gene_sets:pid_smad2_3nuclear_pathway
Curated_gene_sets:pid_fcer1_...	SET	51	0.036875	0.0020713	0.12773	0.38641	Curated_gene_sets:pid_fcer1_pathway
Curated_gene_sets:pid_endoth...	SET	55	-0.033105	-0.0019309	0.12533	0.60416	Curated_gene_sets:pid_endothelin_pathway
Curated_gene_sets:pid_bcr_5p...	SET	49	-0.001467	-8.0776e-05	0.12001	0.50488	Curated_gene_sets:pid_bcr_5pathway
Curated_gene_sets:pid_prl_si...	SET	22	0.12097	0.0044671	0.18164	0.25272	Curated_gene_sets:pid_prl_signaling_events_pathway
Curated_gene_sets:pid_rhoa_p...	SET	40	0.1242	0.0061807	0.13683	0.18202	Curated_gene_sets:pid_rhoa_pathway
Curated_gene_sets:pid_erbb4_...	SET	37	0.2917	0.013962	0.15234	0.027767	Curated_gene_sets:pid_erbb4_pathway
Curated_gene_sets:pid_aurora...2	SET	35	0.20224	0.0094157	0.14837	0.08644	Curated_gene_sets:pid_aurora_b_pathway
Curated_gene_sets:pid_lysoph...	SET	58	0.094968	0.0056876	0.11528	0.20504	Curated_gene_sets:pid_lysophospholipid_pathway
Curated_gene_sets:pid_insuli...2	SET	39	0.19282	0.0094751	0.13851	0.08195	Curated_gene_sets:pid_insulin_pathway
Curated_gene_sets:pid_notch_...	SET	50	0.085719	0.0047678	0.11481	0.22766	Curated_gene_sets:pid_notch_pathway
Curated_gene_sets:pid_integr...1	SET	55	0.055742	0.0032512	0.12631	0.3295	Curated_gene_sets:pid_integrin1_pathway
Curated_gene_sets:pid_p73pat...	SET	71	0.10794	0.0071495	0.10612	0.15455	Curated_gene_sets:pid_p73pathway
Curated_gene_sets:pid_p38_mk...2	SET	19	0.1032	0.003542	0.21193	0.31314	Curated_gene_sets:pid_p38_mkk3_6pathway
Curated_gene_sets:pid_gmcsf_...	SET	30	0.12736	0.0054907	0.16738	0.22335	Curated_gene_sets:pid_gmcsf_pathway
Curated_gene_sets:pid_wnt_no...	SET	27	-0.064718	-0.0026471	0.16406	0.65338	Curated_gene_sets:pid_wnt_noncanonical_pathway
Curated_gene_sets:pid_nfkapp...1	SET	15	-0.01825	-0.00055659	0.20932	0.53474	Curated_gene_sets:pid_nfkappab_atypical_pathway
Curated_gene_sets:pid_il4_2p...	SET	46	0.17419	0.009294	0.13013	0.090361	Curated_gene_sets:pid_il4_2pathway
Curated_gene_sets:pid_hdac_c...2	SET	28	0.02466	0.0010271	0.16517	0.44066	Curated_gene_sets:pid_hdac_classii_pathway
Curated_gene_sets:pid_beta_c...1	SET	14	-0.026549	-0.00078227	0.22553	0.54685	Curated_gene_sets:pid_beta_catenin_deg_pathway
Curated_gene_sets:pid_hdac_c...3	SET	19	-0.004913	-0.00016861	0.21164	0.50926	Curated_gene_sets:pid_hdac_classiii_pathway
Curated_gene_sets:pid_glypic...	SET	25	-0.11737	-0.0046197	0.18642	0.73551	Curated_gene_sets:pid_glypican_1pathway
Curated_gene_sets:pid_tcr_pa...	SET	51	0.065477	0.003678	0.12301	0.29727	Curated_gene_sets:pid_tcr_pathway
Curated_gene_sets:pid_il27_p...	SET	24	-0.05721	-0.0022064	0.19969	0.61275	Curated_gene_sets:pid_il27_pathway
Curated_gene_sets:pid_nfkapp...2	SET	21	0.055459	0.0020009	0.19425	0.38763	Curated_gene_sets:pid_nfkappab_canonical_pathway
Curated_gene_sets:pid_e2f_pa...	SET	64	0.024077	0.0015144	0.11802	0.41917	Curated_gene_sets:pid_e2f_pathway
Curated_gene_sets:pid_er_non...	SET	38	0.15535	0.0075357	0.13708	0.12855	Curated_gene_sets:pid_er_nongenomic_pathway
Curated_gene_sets:pid_dna_pk...	SET	16	-0.23831	-0.007506	0.21318	0.86818	Curated_gene_sets:pid_dna_pk_pathway
Curated_gene_sets:pid_hif2pa...	SET	27	-0.18459	-0.0075501	0.1617	0.87318	Curated_gene_sets:pid_hif2pathway
Curated_gene_sets:pid_cd40_p...	SET	26	0.15833	0.0063551	0.17293	0.17996	Curated_gene_sets:pid_cd40_pathway
Curated_gene_sets:pid_atr_pa...	SET	35	-0.22925	-0.010673	0.1614	0.92224	Curated_gene_sets:pid_atr_pathway
Curated_gene_sets:pid_integr...8	SET	25	-0.16224	-0.0063858	0.19769	0.79408	Curated_gene_sets:pid_integrin_cs_pathway
Curated_gene_sets:pid_met_pa...	SET	67	0.074271	0.0047795	0.10321	0.2359	Curated_gene_sets:pid_met_pathway
Curated_gene_sets:pid_ptp1b_...	SET	49	-0.064638	-0.0035592	0.1325	0.68717	Curated_gene_sets:pid_ptp1b_pathway
Curated_gene_sets:pid_integr...3	SET	33	-0.11869	-0.0053661	0.172	0.75492	Curated_gene_sets:pid_integrin3_pathway
Curated_gene_sets:pid_il12_2...	SET	47	0.065126	0.0035123	0.1267	0.30362	Curated_gene_sets:pid_il12_2pathway
Curated_gene_sets:pid_s1p_s1...3	SET	25	0.17054	0.0067125	0.19672	0.193	Curated_gene_sets:pid_s1p_s1p3_pathway
Curated_gene_sets:pid_lpa4_p...	SET	13	0.27148	0.0077082	0.25609	0.14456	Curated_gene_sets:pid_lpa4_pathway
Curated_gene_sets:pid_ar_pat...	SET	52	0.017333	0.00098308	0.13174	0.44766	Curated_gene_sets:pid_ar_pathway
Curated_gene_sets:pid_nfat_t...	SET	34	0.0011393	5.2282e-05	0.15106	0.49699	Curated_gene_sets:pid_nfat_tfpathway
Curated_gene_sets:pid_ephb_f...	SET	36	0.10552	0.0049823	0.14455	0.23271	Curated_gene_sets:pid_ephb_fwd_pathway
Curated_gene_sets:pid_avb3_o...	SET	28	-0.079265	-0.0033015	0.17811	0.67185	Curated_gene_sets:pid_avb3_opn_pathway
Curated_gene_sets:pid_s1p_s1...4	SET	11	0.29699	0.0077574	0.26995	0.13564	Curated_gene_sets:pid_s1p_s1p4_pathway
Curated_gene_sets:pid_fra_pa...	SET	31	0.15601	0.0068366	0.16855	0.17734	Curated_gene_sets:pid_fra_pathway
Curated_gene_sets:pid_myc_ac...	SET	67	-0.0035244	-0.0002268	0.10727	0.5131	Curated_gene_sets:pid_myc_activ_pathway
Curated_gene_sets:pid_arf6_t...	SET	46	0.18439	0.0098383	0.13664	0.088611	Curated_gene_sets:pid_arf6_trafficking_pathway
Curated_gene_sets:pid_rhoa_r...	SET	38	0.076342	0.0037031	0.15574	0.312	Curated_gene_sets:pid_rhoa_reg_pathway
Curated_gene_sets:pid_reelin...	SET	25	0.20926	0.0082364	0.18595	0.13023	Curated_gene_sets:pid_reelin_pathway
Curated_gene_sets:pid_ps1_pa...	SET	35	0.11818	0.0055021	0.14447	0.20668	Curated_gene_sets:pid_ps1_pathway
Curated_gene_sets:pid_ilk_pa...	SET	42	0.11673	0.0059521	0.13343	0.19084	Curated_gene_sets:pid_ilk_pathway
Curated_gene_sets:pid_nectin...	SET	28	0.010038	0.0004181	0.16744	0.4761	Curated_gene_sets:pid_nectin_pathway
Curated_gene_sets:pid_p38_al...2	SET	25	0.12722	0.0050074	0.17927	0.23897	Curated_gene_sets:pid_p38_alpha_beta_pathway
Curated_gene_sets:pid_wnt_si...	SET	20	0.071208	0.0025073	0.174	0.34118	Curated_gene_sets:pid_wnt_signaling_pathway
Curated_gene_sets:pid_trail_...	SET	24	0.2652	0.010228	0.19543	0.087401	Curated_gene_sets:pid_trail_pathway
Curated_gene_sets:pid_cdc42_...1	SET	59	0.16686	0.010079	0.10981	0.064326	Curated_gene_sets:pid_cdc42_pathway
Curated_gene_sets:pid_ret_pa...	SET	36	0.10547	0.0049799	0.13984	0.22537	Curated_gene_sets:pid_ret_pathway
Curated_gene_sets:pid_cdc42_...2	SET	24	0.121	0.0046665	0.17757	0.24781	Curated_gene_sets:pid_cdc42_reg_pathway
Curated_gene_sets:pid_atm_pa...	SET	31	-0.027898	-0.0012225	0.1793	0.56182	Curated_gene_sets:pid_atm_pathway
Curated_gene_sets:pid_arf6_p...	SET	34	-0.071421	-0.0032774	0.1513	0.68155	Curated_gene_sets:pid_arf6_pathway
Curated_gene_sets:pid_lkb1_p...	SET	38	0.53719	0.026057	0.1506	0.00018115	Curated_gene_sets:pid_lkb1_pathway
Curated_gene_sets:pid_cd8_tc...2	SET	44	0.068545	0.0035771	0.13059	0.29984	Curated_gene_sets:pid_cd8_tcr_pathway
Curated_gene_sets:pid_wnt_ca...	SET	19	-0.062613	-0.0021489	0.175	0.63974	Curated_gene_sets:pid_wnt_canonical_pathway
Curated_gene_sets:pid_tcptp_...	SET	39	-0.048996	-0.0024076	0.15024	0.62783	Curated_gene_sets:pid_tcptp_pathway
Curated_gene_sets:pid_angiop...	SET	43	-0.035111	-0.0018115	0.12874	0.60747	Curated_gene_sets:pid_angiopoietin_receptor_pathway
Curated_gene_sets:pid_fas_pa...	SET	33	0.22123	0.010002	0.16088	0.084551	Curated_gene_sets:pid_fas_pathway
Curated_gene_sets:pid_circad...	SET	11	-0.10015	-0.002616	0.30206	0.62989	Curated_gene_sets:pid_circadian_pathway
Curated_gene_sets:pid_txa2pa...	SET	52	0.03944	0.002237	0.12126	0.3725	Curated_gene_sets:pid_txa2pathway
Curated_gene_sets:pid_shp2_p...	SET	51	0.13133	0.0073769	0.12706	0.15068	Curated_gene_sets:pid_shp2_pathway
Curated_gene_sets:pid_hdac_c...1	SET	53	0.13753	0.0078751	0.11335	0.1125	Curated_gene_sets:pid_hdac_classi_pathway
Curated_gene_sets:pid_s1p_s1...1	SET	19	0.017578	0.00060327	0.21224	0.467	Curated_gene_sets:pid_s1p_s1p1_pathway
Curated_gene_sets:pid_telome...	SET	57	0.084647	0.0050258	0.11614	0.23306	Curated_gene_sets:pid_telomerase_pathway
Curated_gene_sets:pid_hnf3b_...	SET	40	-0.093985	-0.0046771	0.15508	0.72775	Curated_gene_sets:pid_hnf3b_pathway
Curated_gene_sets:pid_netrin...	SET	28	0.16603	0.0069152	0.18262	0.18165	Curated_gene_sets:pid_netrin_pathway
Curated_gene_sets:pid_il1_pa...	SET	28	0.24569	0.010233	0.16968	0.07383	Curated_gene_sets:pid_il1_pathway
Curated_gene_sets:pid_nfat_3...	SET	49	-0.059206	-0.0032601	0.13375	0.67099	Curated_gene_sets:pid_nfat_3pathway
Curated_gene_sets:pid_reg_gr...	SET	71	0.12888	0.0085362	0.10193	0.10306	Curated_gene_sets:pid_reg_gr_pathway
Curated_gene_sets:pid_cone_p...	SET	19	-0.1563	-0.0053641	0.20431	0.77786	Curated_gene_sets:pid_cone_pathway
Curated_gene_sets:pid_integr...7	SET	21	0.11607	0.0041876	0.1933	0.27411	Curated_gene_sets:pid_integrin_a9b1_pathway
Curated_gene_sets:pid_erb_ge...	SET	13	0.1098	0.0031175	0.24782	0.32887	Curated_gene_sets:pid_erb_genomic_pathway
Curated_gene_sets:pid_arf6_d...	SET	14	-0.034399	-0.0010135	0.21627	0.56319	Curated_gene_sets:pid_arf6_downstream_pathway
Curated_gene_sets:pid_mtor_4...	SET	57	0.15729	0.0093389	0.1261	0.10615	Curated_gene_sets:pid_mtor_4pathway
Curated_gene_sets:pid_il2_1p...	SET	45	-0.039579	-0.0020888	0.13299	0.617	Curated_gene_sets:pid_il2_1pathway
Curated_gene_sets:pid_cxcr4_...	SET	86	0.061438	0.0044766	0.096474	0.26212	Curated_gene_sets:pid_cxcr4_pathway
Curated_gene_sets:pid_igf1_p...	SET	27	0.18934	0.0077444	0.16511	0.12575	Curated_gene_sets:pid_igf1_pathway
Curated_gene_sets:pid_erbb1_...3	SET	31	0.26693	0.011697	0.15143	0.038985	Curated_gene_sets:pid_erbb1_receptor_proximal_pathway
Curated_gene_sets:pid_tnf_pa...	SET	40	-0.084785	-0.0042193	0.1277	0.74664	Curated_gene_sets:pid_tnf_pathway
Curated_gene_sets:pid_plk1_p...	SET	39	0.21273	0.010454	0.15103	0.079494	Curated_gene_sets:pid_plk1_pathway
Curated_gene_sets:pid_tcr_ra...	SET	9	0.11343	0.0026801	0.32203	0.36233	Curated_gene_sets:pid_tcr_ras_pathway
Curated_gene_sets:pid_il5_pa...	SET	13	-0.10711	-0.0030413	0.24985	0.66593	Curated_gene_sets:pid_il5_pathway
Curated_gene_sets:pid_foxo_p...	SET	42	0.14643	0.0074666	0.15137	0.16668	Curated_gene_sets:pid_foxo_pathway
Curated_gene_sets:pid_vegf_v...	SET	9	0.25545	0.0060357	0.32015	0.21247	Curated_gene_sets:pid_vegf_vegfr_pathway
Curated_gene_sets:pid_thromb...2	SET	15	0.27231	0.008305	0.23441	0.12269	Curated_gene_sets:pid_thrombin_par4_pathway
Curated_gene_sets:pid_myc_pa...	SET	22	0.049922	0.0018434	0.16218	0.37911	Curated_gene_sets:pid_myc_pathway
Curated_gene_sets:pid_ranbp2...	SET	11	0.044377	0.0011591	0.25098	0.42983	Curated_gene_sets:pid_ranbp2_pathway
Curated_gene_sets:pid_pi3kci...2	SET	45	0.10711	0.0056524	0.12925	0.20365	Curated_gene_sets:pid_pi3kci_pathway
Curated_gene_sets:pid_ajdiss...	SET	44	0.0524	0.0027346	0.1293	0.34265	Curated_gene_sets:pid_ajdiss_2pathway
Curated_gene_sets:pid_il2_pi...	SET	29	0.22794	0.0096616	0.15457	0.070163	Curated_gene_sets:pid_il2_pi3k_pathway
Curated_gene_sets:pid_cerami...	SET	34	-0.0036353	-0.00016682	0.13588	0.51067	Curated_gene_sets:pid_ceramide_pathway
Curated_gene_sets:pid_p53_do...	SET	107	0.065271	0.0053014	0.087758	0.22852	Curated_gene_sets:pid_p53_downstream_pathway
Curated_gene_sets:pid_ar_tf_...	SET	47	-0.0098992	-0.00053387	0.13922	0.52834	Curated_gene_sets:pid_ar_tf_pathway
Curated_gene_sets:pid_p75_nt...	SET	51	0.031889	0.0017913	0.11921	0.39454	Curated_gene_sets:pid_p75_ntr_pathway
Curated_gene_sets:pid_s1p_me...	SET	18	0.10962	0.0036619	0.21007	0.3009	Curated_gene_sets:pid_s1p_meta_pathway
Curated_gene_sets:pid_ecadhe...2	SET	38	0.03772	0.0018297	0.13329	0.3886	Curated_gene_sets:pid_ecadherin_nascent_aj_pathway
Curated_gene_sets:pid_integr...4	SET	11	0.46939	0.012261	0.28448	0.049479	Curated_gene_sets:pid_integrin4_pathway
Curated_gene_sets:pid_amb2_n...	SET	38	-0.12593	-0.0061087	0.14474	0.80786	Curated_gene_sets:pid_amb2_neutrophils_pathway
Curated_gene_sets:pid_avb3_i...	SET	67	0.13784	0.0088699	0.10756	0.10002	Curated_gene_sets:pid_avb3_integrin_pathway
Curated_gene_sets:pid_ifng_p...	SET	34	0.39672	0.018205	0.16423	0.007862	Curated_gene_sets:pid_ifng_pathway
Curated_gene_sets:pid_rxr_vd...	SET	23	0.23772	0.0089754	0.18405	0.098259	Curated_gene_sets:pid_rxr_vdr_pathway
Curated_gene_sets:pid_lis1_p...	SET	24	-0.049404	-0.0019053	0.17831	0.60913	Curated_gene_sets:pid_lis1_pathway
Curated_gene_sets:pid_erbb1_...1	SET	89	0.049707	0.0036841	0.093916	0.29831	Curated_gene_sets:pid_erbb1_downstream_pathway
Curated_gene_sets:pid_syndec...4	SET	30	-0.2774	-0.011959	0.1708	0.94781	Curated_gene_sets:pid_syndecan_4_pathway
Curated_gene_sets:pid_atf2_p...	SET	49	0.11341	0.0062447	0.13292	0.19678	Curated_gene_sets:pid_atf2_pathway
Curated_gene_sets:pid_ap1_pa...	SET	59	0.046119	0.0027857	0.12135	0.35196	Curated_gene_sets:pid_ap1_pathway
Curated_gene_sets:pid_integr...2	SET	23	-0.3313	-0.012508	0.19635	0.95421	Curated_gene_sets:pid_integrin2_pathway
Curated_gene_sets:pid_upa_up...	SET	36	-0.39126	-0.018474	0.16827	0.98996	Curated_gene_sets:pid_upa_upar_pathway
Curated_gene_sets:pid_erbb2_...	SET	41	0.34378	0.01732	0.14288	0.0080678	Curated_gene_sets:pid_erbb2_erbb3_pathway
Curated_gene_sets:pid_foxm1_...	SET	33	0.13074	0.0059106	0.15404	0.19803	Curated_gene_sets:pid_foxm1_pathway
Curated_gene_sets:pid_epha_f...	SET	30	-0.18486	-0.0079696	0.16958	0.86216	Curated_gene_sets:pid_epha_fwdpathway
Curated_gene_sets:pid_hif1a_...	SET	16	0.10684	0.0033652	0.21125	0.30652	Curated_gene_sets:pid_hif1a_pathway
Curated_gene_sets:pid_bmp_pa...	SET	36	0.1584	0.0074789	0.14944	0.14459	Curated_gene_sets:pid_bmp_pathway
Curated_gene_sets:pid_il3_pa...	SET	22	0.23506	0.0086801	0.18967	0.10762	Curated_gene_sets:pid_il3_pathway
Curated_gene_sets:pid_il6_7_...	SET	37	0.054172	0.002593	0.1585	0.36626	Curated_gene_sets:pid_il6_7_pathway
Curated_gene_sets:pid_ecadhe...1	SET	21	0.19379	0.0069917	0.18244	0.14408	Curated_gene_sets:pid_ecadherin_keratinocyte_pathway
Curated_gene_sets:pid_alk1_p...	SET	22	-0.028934	-0.0010684	0.2079	0.55534	Curated_gene_sets:pid_alk1_pathway
Curated_gene_sets:pid_pdgfrb...	SET	111	0.021816	0.0018045	0.082399	0.3956	Curated_gene_sets:pid_pdgfrb_pathway
Curated_gene_sets:pid_trkr_p...	SET	57	0.074254	0.0044087	0.11434	0.25804	Curated_gene_sets:pid_trkr_pathway
Curated_gene_sets:pid_tcr_jn...	SET	12	-0.20871	-0.0056937	0.28528	0.76779	Curated_gene_sets:pid_tcr_jnk_pathway
Curated_gene_sets:pid_nephri...	SET	28	0.28575	0.011902	0.16695	0.043495	Curated_gene_sets:pid_nephrin_neph1_pathway
Curated_gene_sets:pid_cmyb_p...	SET	67	0.040039	0.0025766	0.11206	0.36044	Curated_gene_sets:pid_cmyb_pathway
Curated_gene_sets:pid_il23_p...	SET	33	0.0021053	9.5179e-05	0.16148	0.4948	Curated_gene_sets:pid_il23_pathway
Curated_gene_sets:pid_hiv_ne...	SET	29	-0.033584	-0.0014235	0.14963	0.58879	Curated_gene_sets:pid_hiv_nef_pathway
Curated_gene_sets:pid_syndec...1	SET	39	0.21278	0.010456	0.14628	0.072909	Curated_gene_sets:pid_syndecan_1_pathway
Curated_gene_sets:pid_p38_mk...1	SET	18	0.37857	0.012646	0.22258	0.044497	Curated_gene_sets:pid_p38_mk2_pathway
Curated_gene_sets:pid_era_ge...	SET	56	0.26568	0.015636	0.12358	0.015791	Curated_gene_sets:pid_era_genomic_pathway
Curated_gene_sets:pid_erbb_n...	SET	14	0.26361	0.007767	0.2623	0.15747	Curated_gene_sets:pid_erbb_network_pathway
Curated_gene_sets:pid_alk2_p...	SET	10	-0.30273	-0.0075396	0.30428	0.8401	Curated_gene_sets:pid_alk2_pathway
Curated_gene_sets:pid_rhodop...	SET	21	-0.10422	-0.0037602	0.16872	0.73162	Curated_gene_sets:pid_rhodopsin_pathway
Curated_gene_sets:pid_pdgfra...	SET	20	0.063605	0.0022396	0.19765	0.3738	Curated_gene_sets:pid_pdgfra_pathway
Curated_gene_sets:pid_retino...	SET	26	0.12135	0.0048709	0.17543	0.24456	Curated_gene_sets:pid_retinoic_acid_pathway
Curated_gene_sets:pid_p38_ga...	SET	10	0.11212	0.0027923	0.29927	0.35397	Curated_gene_sets:pid_p38_gamma_delta_pathway
Curated_gene_sets:pid_il8_cx...2	SET	30	-0.14831	-0.0063935	0.14602	0.84509	Curated_gene_sets:pid_il8_cxcr2_pathway
Curated_gene_sets:pid_hedgeh...1	SET	18	0.15857	0.0052971	0.19527	0.20839	Curated_gene_sets:pid_hedgehog_2pathway
Curated_gene_sets:pid_integr...5	SET	17	-0.30526	-0.0099104	0.2509	0.88812	Curated_gene_sets:pid_integrin5_pathway
Curated_gene_sets:pid_ar_non...	SET	26	0.032173	0.0012914	0.15886	0.41976	Curated_gene_sets:pid_ar_nongenomic_pathway
Curated_gene_sets:pid_erbb1_...2	SET	37	0.19142	0.0091626	0.14237	0.089395	Curated_gene_sets:pid_erbb1_internalization_pathway
Curated_gene_sets:pid_hedgeh...2	SET	41	0.091749	0.0046224	0.13976	0.25577	Curated_gene_sets:pid_hedgehog_gli_pathway
Curated_gene_sets:pid_caspas...	SET	44	0.10309	0.00538	0.12526	0.20526	Curated_gene_sets:pid_caspase_pathway
Curated_gene_sets:pid_cxcr3_...	SET	34	0.044907	0.0020607	0.1504	0.38263	Curated_gene_sets:pid_cxcr3_pathway
Curated_gene_sets:pid_beta_c...2	SET	62	-0.097368	-0.0060284	0.11816	0.79504	Curated_gene_sets:pid_beta_catenin_nuc_pathway
Curated_gene_sets:pid_vegfr1...2	SET	22	0.44079	0.016277	0.18703	0.0092252	Curated_gene_sets:pid_vegfr1_pathway
Curated_gene_sets:pid_smad2_...2	SET	13	0.081187	0.0023052	0.25995	0.3774	Curated_gene_sets:pid_smad2_3pathway
Curated_gene_sets:pid_p38_al...1	SET	35	-0.014609	-0.00068018	0.14655	0.5397	Curated_gene_sets:pid_p38_alpha_beta_downstream_pathway
Curated_gene_sets:pid_kit_pa...	SET	40	-0.038222	-0.0019021	0.14619	0.60313	Curated_gene_sets:pid_kit_pathway
Curated_gene_sets:pid_ecadhe...3	SET	37	0.069322	0.0033182	0.13827	0.30807	Curated_gene_sets:pid_ecadherin_stabilization_pathway
Curated_gene_sets:pid_epo_pa...	SET	26	0.11475	0.0046061	0.17044	0.25039	Curated_gene_sets:pid_epo_pathway
Curated_gene_sets:pid_il2_st...	SET	22	0.11695	0.0043184	0.17097	0.24699	Curated_gene_sets:pid_il2_stat5_pathway
Curated_gene_sets:pid_tcr_ca...	SET	23	-0.082705	-0.0031226	0.18212	0.67513	Curated_gene_sets:pid_tcr_calcium_pathway
Curated_gene_sets:pid_delta_...	SET	37	0.045387	0.0021725	0.15382	0.38397	Curated_gene_sets:pid_delta_np63_pathway
Curated_gene_sets:pid_vegfr1...1	SET	61	0.033509	0.0020579	0.11439	0.38479	Curated_gene_sets:pid_vegfr1_2_pathway
Curated_gene_sets:pid_thromb...1	SET	40	0.038003	0.0018912	0.13844	0.39185	Curated_gene_sets:pid_thrombin_par1_pathway
Curated_gene_sets:pid_a6b1_a...	SET	43	0.28316	0.014609	0.14159	0.022765	Curated_gene_sets:pid_a6b1_a6b4_integrin_pathway
Curated_gene_sets:pid_syndec...2	SET	28	0.092222	0.0038412	0.1716	0.29549	Curated_gene_sets:pid_syndecan_2_pathway
Curated_gene_sets:pid_rac1_r...	SET	35	0.11041	0.0051402	0.1629	0.24897	Curated_gene_sets:pid_rac1_reg_pathway
Curated_gene_sets:pid_aurora...1	SET	29	0.17907	0.0075901	0.1586	0.12944	Curated_gene_sets:pid_aurora_a_pathway
Curated_gene_sets:pid_arf_3p...	SET	17	-0.046367	-0.0015053	0.21384	0.58583	Curated_gene_sets:pid_arf_3pathway
Curated_gene_sets:pid_insuli...1	SET	23	0.15923	0.0060117	0.17409	0.1802	Curated_gene_sets:pid_insulin_glucose_pathway
Curated_gene_sets:pid_pi3kci...1	SET	30	0.46144	0.019893	0.16851	0.0030909	Curated_gene_sets:pid_pi3kci_akt_pathway
Curated_gene_sets:pid_syndec...3	SET	13	-0.18193	-0.0051656	0.23794	0.77773	Curated_gene_sets:pid_syndecan_3_pathway
Curated_gene_sets:pid_il8_cx...1	SET	25	-0.093258	-0.0036706	0.15669	0.72413	Curated_gene_sets:pid_il8_cxcr1_pathway
Curated_gene_sets:pid_myc_re...	SET	53	0.096179	0.0055071	0.12673	0.22396	Curated_gene_sets:pid_myc_repress_pathway
Curated_gene_sets:pid_hif1_t...	SET	56	-0.018351	-0.00108	0.12856	0.55675	Curated_gene_sets:pid_hif1_tfpathway
Curated_gene_sets:pid_tap63_...	SET	43	-0.070385	-0.0036313	0.13045	0.70524	Curated_gene_sets:pid_tap63_pathway
Curated_gene_sets:pid_ephrin...	SET	25	0.0010571	4.1608e-05	0.18775	0.49775	Curated_gene_sets:pid_ephrinb_rev_pathway
Curated_gene_sets:pid_bard1_...	SET	26	-0.025083	-0.0010068	0.19968	0.54998	Curated_gene_sets:pid_bard1_pathway
Curated_gene_sets:pid_p53_re...	SET	54	0.25977	0.015013	0.12699	0.020412	Curated_gene_sets:pid_p53_regulation_pathway
Curated_gene_sets:pid_toll_e...	SET	16	0.076164	0.0023989	0.2332	0.37198	Curated_gene_sets:pid_toll_endogenous_pathway
Curated_gene_sets:pid_ncadhe...	SET	31	0.21568	0.0094514	0.14789	0.072377	Curated_gene_sets:pid_ncadherin_pathway
Curated_gene_sets:pid_anthra...	SET	14	0.072556	0.0021378	0.27434	0.39571	Curated_gene_sets:pid_anthrax_pathway
Curated_gene_sets:pid_s1p_s1...2	SET	19	0.14315	0.0049127	0.21536	0.25314	Curated_gene_sets:pid_s1p_s1p2_pathway
Curated_gene_sets:pid_ras_pa...	SET	27	0.19004	0.007773	0.16857	0.12981	Curated_gene_sets:pid_ras_pathway
Curated_gene_sets:pid_mapk_t...	SET	27	0.15465	0.0063256	0.1708	0.18261	Curated_gene_sets:pid_mapk_trk_pathway
Curated_gene_sets:pid_pi3k_p...	SET	34	0.20847	0.0095664	0.15894	0.094831	Curated_gene_sets:pid_pi3k_plc_trk_pathway
Curated_gene_sets:pid_cd8_tc...1	SET	44	0.060801	0.003173	0.14867	0.34128	Curated_gene_sets:pid_cd8_tcr_downstream_pathway
Curated_gene_sets:pid_epha2_...	SET	17	0.16539	0.0053694	0.20748	0.2127	Curated_gene_sets:pid_epha2_fwd_pathway
Curated_gene_sets:pid_lymph_...	SET	21	0.10183	0.0036738	0.19363	0.29948	Curated_gene_sets:pid_lymph_angiogenesis_pathway
Curated_gene_sets:pid_alpha_...	SET	27	-0.10326	-0.0042237	0.17965	0.71728	Curated_gene_sets:pid_alpha_synuclein_pathway
Curated_gene_sets:pid_fgf_pa...	SET	43	-0.066668	-0.0034395	0.13121	0.69431	Curated_gene_sets:pid_fgf_pathway
Curated_gene_sets:pid_integr...6	SET	29	-0.11256	-0.0047711	0.15929	0.7601	Curated_gene_sets:pid_integrin_a4b1_pathway
Curated_gene_sets:pid_rac1_p...	SET	46	0.073702	0.0039324	0.12729	0.28129	Curated_gene_sets:pid_rac1_pathway
Curated_gene_sets:pid_rb_1pa...	SET	51	0.27373	0.015376	0.12471	0.014094	Curated_gene_sets:pid_rb_1pathway
Curated_gene_sets:pid_fak_pa...	SET	50	0.0096853	0.0005387	0.12248	0.46849	Curated_gene_sets:pid_fak_pathway
Curated_gene_sets:pid_hnf3a_...	SET	35	0.07647	0.0035602	0.15147	0.30683	Curated_gene_sets:pid_hnf3a_pathway
Curated_gene_sets:pid_tgfbr_...	SET	46	0.15203	0.0081115	0.13146	0.12376	Curated_gene_sets:pid_tgfbr_pathway
Curated_gene_sets:pid_hes_he...	SET	39	0.19264	0.009466	0.14884	0.097802	Curated_gene_sets:pid_hes_hey_pathway
Curated_gene_sets:pid_il12_s...	SET	28	0.15189	0.0063265	0.18825	0.20988	Curated_gene_sets:pid_il12_stat4_pathway
Curated_gene_sets:reactome_g...54	SET	12	-0.088092	-0.0024032	0.22237	0.654	Curated_gene_sets:reactome_glycogen_breakdown_glycogenolysis
Curated_gene_sets:reactome_t...87	SET	239	-0.020043	-0.0024229	0.055188	0.64176	Curated_gene_sets:reactome_translation
Curated_gene_sets:reactome_p...117	SET	12	0.0072306	0.00019726	0.27421	0.48948	Curated_gene_sets:reactome_pyrimidine_catabolism
Curated_gene_sets:reactome_i...12	SET	17	-0.097239	-0.0031569	0.20962	0.67863	Curated_gene_sets:reactome_inhibition_of_the_proteolytic_activity_of_apc_c_required_for_the_onset_of_anaphase_by_mitotic_spindle_checkpoint_components
Curated_gene_sets:reactome_p...120	SET	45	0.16253	0.0085773	0.138	0.11947	Curated_gene_sets:reactome_pyruvate_metabolism_and_citric_acid_tca_cycle
Curated_gene_sets:reactome_a...95	SET	30	0.1338	0.005768	0.16514	0.20891	Curated_gene_sets:reactome_apoptotic_cleavage_of_cellular_proteins
Curated_gene_sets:reactome_a...48	SET	29	0.0022661	9.6054e-05	0.18287	0.49506	Curated_gene_sets:reactome_activation_of_the_pre_replicative_complex
Curated_gene_sets:reactome_p...90	SET	16	0.18595	0.0058567	0.20315	0.18002	Curated_gene_sets:reactome_processing_of_intronless_pre_mrnas
Curated_gene_sets:reactome_g...29	SET	12	0.26686	0.00728	0.24149	0.13458	Curated_gene_sets:reactome_gap_junction_degradation
Curated_gene_sets:reactome_b...1	SET	66	-0.046329	-0.0029591	0.10369	0.67249	Curated_gene_sets:reactome_base_excision_repair
Curated_gene_sets:reactome_b...17	SET	39	0.11886	0.0058407	0.14608	0.20792	Curated_gene_sets:reactome_bile_acid_and_bile_salt_metabolism
Curated_gene_sets:reactome_s...149	SET	21	0.23797	0.0085855	0.19925	0.11619	Curated_gene_sets:reactome_synthesis_of_bile_acids_and_bile_salts_via_7alpha_hydroxycholesterol
Curated_gene_sets:reactome_r...14	SET	14	0.1666	0.0049088	0.22477	0.2293	Curated_gene_sets:reactome_recycling_of_bile_acids_and_salts
Curated_gene_sets:reactome_s...83	SET	360	0.055615	0.0082198	0.048508	0.1258	Curated_gene_sets:reactome_signaling_by_rho_gtpases
Curated_gene_sets:reactome_s...92	SET	262	-0.012996	-0.0016437	0.05403	0.59504	Curated_gene_sets:reactome_signaling_by_wnt
Curated_gene_sets:reactome_m...38	SET	46	0.015835	0.00084492	0.12667	0.45026	Curated_gene_sets:reactome_metabolism_of_non_coding_rna
Curated_gene_sets:reactome_s...147	SET	14	0.18242	0.0053749	0.23818	0.22187	Curated_gene_sets:reactome_synthesis_of_bile_acids_and_bile_salts_via_24_hydroxycholesterol
Curated_gene_sets:reactome_s...146	SET	30	0.18907	0.008151	0.17006	0.13313	Curated_gene_sets:reactome_synthesis_of_bile_acids_and_bile_salts
Curated_gene_sets:reactome_a...81	SET	10	-0.57879	-0.014415	0.28677	0.97821	Curated_gene_sets:reactome_androgen_biosynthesis
Curated_gene_sets:reactome_i...20	SET	23	-0.094905	-0.0035832	0.17069	0.71089	Curated_gene_sets:reactome_insulin_receptor_recycling
Curated_gene_sets:reactome_n...14	SET	9	0.14114	0.0033348	0.25668	0.29122	Curated_gene_sets:reactome_nef_mediated_downregulation_of_mhc_class_i_complex_cell_surface_expression
Curated_gene_sets:reactome_s...85	SET	39	0.14628	0.0071884	0.14829	0.16196	Curated_gene_sets:reactome_signaling_by_scf_kit
Curated_gene_sets:reactome_d...42	SET	860	0.043073	0.009682	0.032153	0.090197	Curated_gene_sets:reactome_developmental_biology
Curated_gene_sets:reactome_c...103	SET	44	-0.022275	-0.0011624	0.13438	0.56582	Curated_gene_sets:reactome_cross_presentation_of_soluble_exogenous_antigens_endosomes
Curated_gene_sets:reactome_s...64	SET	15	0.28966	0.0088341	0.26314	0.1355	Curated_gene_sets:reactome_signaling_by_nodal
Curated_gene_sets:reactome_d...1	SET	34	0.21129	0.0096957	0.15796	0.090522	Curated_gene_sets:reactome_dag_and_ip3_signaling
Curated_gene_sets:reactome_s...113	SET	12	-0.1169	-0.0031891	0.25661	0.67564	Curated_gene_sets:reactome_spry_regulation_of_fgf_signaling
Curated_gene_sets:reactome_a...85	SET	84	0.0059596	0.00042919	0.096802	0.47546	Curated_gene_sets:reactome_antigen_processing_cross_presentation
Curated_gene_sets:reactome_g...71	SET	17	0.25096	0.0081474	0.25525	0.16277	Curated_gene_sets:reactome_growth_hormone_receptor_signaling
Curated_gene_sets:reactome_c...26	SET	105	0.17686	0.014231	0.091388	0.026489	Curated_gene_sets:reactome_cell_cell_communication
Curated_gene_sets:reactome_e...16	SET	10	-0.10029	-0.0024977	0.29358	0.63367	Curated_gene_sets:reactome_endosomal_vacuolar_pathway
Curated_gene_sets:reactome_t...13	SET	9	0.41255	0.0097478	0.31304	0.093778	Curated_gene_sets:reactome_tetrahydrobiopterin_bh4_synthesis_recycling_salvage_and_regulation
Curated_gene_sets:reactome_m...14	SET	80	-0.13325	-0.0093659	0.10322	0.90162	Curated_gene_sets:reactome_meiosis
Curated_gene_sets:reactome_g...1	SET	25	0.36747	0.014464	0.19035	0.026782	Curated_gene_sets:reactome_g0_and_early_g1
Curated_gene_sets:reactome_r...43	SET	13	-0.15587	-0.0044259	0.24638	0.73652	Curated_gene_sets:reactome_regulation_of_kit_signaling
Curated_gene_sets:reactome_n...15	SET	19	-0.066499	-0.0022822	0.18227	0.64238	Curated_gene_sets:reactome_nef_mediates_down_modulation_of_cell_surface_receptors_by_recruiting_them_to_clathrin_adapters
Curated_gene_sets:reactome_i...4	SET	89	-0.0055844	-0.0004139	0.10219	0.52179	Curated_gene_sets:reactome_immunoregulatory_interactions_between_a_lymphoid_and_a_non_lymphoid_cell
Curated_gene_sets:reactome_v...12	SET	16	-0.047064	-0.0014824	0.19856	0.59368	Curated_gene_sets:reactome_vitamin_b5_pantothenate_metabolism
Curated_gene_sets:reactome_m...45	SET	163	0.084341	0.0084401	0.067655	0.10628	Curated_gene_sets:reactome_metabolism_of_vitamins_and_cofactors
Curated_gene_sets:reactome_t...68	SET	61	0.040915	0.0025128	0.10643	0.35034	Curated_gene_sets:reactome_trans_golgi_network_vesicle_budding
Curated_gene_sets:reactome_r...76	SET	24	0.0095765	0.00036933	0.18745	0.47963	Curated_gene_sets:reactome_resolution_of_ap_sites_via_the_multiple_nucleotide_patch_replacement_pathway
Curated_gene_sets:reactome_g...26	SET	8	0.43923	0.0097848	0.29031	0.065156	Curated_gene_sets:reactome_gamma_carboxylation_transport_and_amino_terminal_cleavage_of_proteins
Curated_gene_sets:reactome_c...28	SET	539	0.028985	0.005212	0.038572	0.2262	Curated_gene_sets:reactome_cell_cycle
Curated_gene_sets:reactome_s...41	SET	51	0.055769	0.0031327	0.11862	0.31913	Curated_gene_sets:reactome_signaling_by_erbb4
Curated_gene_sets:reactome_o...11	SET	64	0.029548	0.0018586	0.11334	0.39716	Curated_gene_sets:reactome_orc1_removal_from_chromatin
Curated_gene_sets:reactome_o...4	SET	51	-0.33826	-0.019001	0.13584	0.99361	Curated_gene_sets:reactome_o_linked_glycosylation_of_mucins
Curated_gene_sets:reactome_s...121	SET	25	0.11208	0.0044114	0.16784	0.25214	Curated_gene_sets:reactome_sulfur_amino_acid_metabolism
Curated_gene_sets:reactome_a...87	SET	72	0.10649	0.0071027	0.10819	0.16249	Curated_gene_sets:reactome_antiviral_mechanism_by_ifn_stimulated_genes
Curated_gene_sets:reactome_p...95	SET	12	0.77828	0.021232	0.29603	0.0042851	Curated_gene_sets:reactome_prolactin_receptor_signaling
Curated_gene_sets:reactome_s...40	SET	46	0.062292	0.0033237	0.12844	0.31384	Curated_gene_sets:reactome_signaling_by_erbb2
Curated_gene_sets:reactome_s...111	SET	41	-0.090609	-0.0045649	0.13479	0.74927	Curated_gene_sets:reactome_sphingolipid_de_novo_biosynthesis
Curated_gene_sets:reactome_t...11	SET	19	-0.26772	-0.0091882	0.21368	0.89487	Curated_gene_sets:reactome_termination_of_o_glycan_biosynthesis
Curated_gene_sets:reactome_d...30	SET	25	-0.20109	-0.007915	0.21239	0.82813	Curated_gene_sets:reactome_defensins
Curated_gene_sets:reactome_g...69	SET	16	0.27184	0.0085621	0.23113	0.11978	Curated_gene_sets:reactome_grb2_events_in_erbb2_signaling
Curated_gene_sets:reactome_s...38	SET	19	0.13711	0.0047056	0.19055	0.23591	Curated_gene_sets:reactome_signaling_by_egfr_in_cancer
Curated_gene_sets:reactome_b...7	SET	21	-0.070525	-0.0025445	0.23648	0.61723	Curated_gene_sets:reactome_beta_defensins
Curated_gene_sets:reactome_s...114	SET	85	0.051283	0.003715	0.086707	0.27711	Curated_gene_sets:reactome_srp_dependent_cotranslational_protein_targeting_to_membrane
Curated_gene_sets:reactome_p...44	SET	10	0.32519	0.008099	0.32044	0.1551	Curated_gene_sets:reactome_pi3k_events_in_erbb4_signaling
Curated_gene_sets:reactome_s...22	SET	14	0.29329	0.0086415	0.23427	0.10531	Curated_gene_sets:reactome_shc1_events_in_erbb4_signaling
Curated_gene_sets:reactome_p...43	SET	16	0.13276	0.0041817	0.24634	0.29497	Curated_gene_sets:reactome_pi3k_events_in_erbb2_signaling
Curated_gene_sets:reactome_n...75	SET	30	0.090248	0.0038906	0.155	0.28021	Curated_gene_sets:reactome_nuclear_signaling_by_erbb4
Curated_gene_sets:reactome_g...60	SET	35	0.099909	0.0046515	0.14366	0.24338	Curated_gene_sets:reactome_glycosphingolipid_metabolism
Curated_gene_sets:reactome_d...36	SET	118	-0.054015	-0.0046056	0.084841	0.73782	Curated_gene_sets:reactome_degradation_of_the_extracellular_matrix
Curated_gene_sets:reactome_m...67	SET	50	0.077041	0.0042851	0.14146	0.29302	Curated_gene_sets:reactome_mitochondrial_protein_import
Curated_gene_sets:reactome_s...56	SET	19	0.1491	0.005117	0.22137	0.25031	Curated_gene_sets:reactome_signaling_by_hippo
Curated_gene_sets:reactome_a...13	SET	24	-0.15699	-0.0060544	0.16582	0.82811	Curated_gene_sets:reactome_activated_notch1_transmits_signal_to_the_nucleus
Curated_gene_sets:reactome_t...64	SET	12	0.20064	0.0054735	0.29808	0.25045	Curated_gene_sets:reactome_trafficking_and_processing_of_endosomal_tlr
Curated_gene_sets:reactome_s...73	SET	71	-0.027623	-0.0018297	0.10445	0.60429	Curated_gene_sets:reactome_signaling_by_notch4
Curated_gene_sets:reactome_d...86	SET	73	-0.03835	-0.0025755	0.10812	0.6386	Curated_gene_sets:reactome_downstream_signaling_events_of_b_cell_receptor_bcr
Curated_gene_sets:reactome_a...35	SET	59	-0.046537	-0.002811	0.11719	0.65436	Curated_gene_sets:reactome_activation_of_nf_kappab_in_b_cells
Curated_gene_sets:reactome_y...	SET	13	0.20368	0.0057833	0.26328	0.21958	Curated_gene_sets:reactome_yap1_and_wwtr1_taz_stimulated_gene_expression
Curated_gene_sets:reactome_s...71	SET	24	-0.069973	-0.0026986	0.17346	0.65667	Curated_gene_sets:reactome_signaling_by_notch2
Curated_gene_sets:reactome_p...79	SET	74	0.099218	0.0067086	0.11284	0.18964	Curated_gene_sets:reactome_pre_notch_expression_and_processing
Curated_gene_sets:reactome_s...89	SET	95	-0.10245	-0.0078433	0.094396	0.86109	Curated_gene_sets:reactome_signaling_by_the_b_cell_receptor_bcr
Curated_gene_sets:reactome_e...47	SET	259	-0.04018	-0.0050532	0.058517	0.75384	Curated_gene_sets:reactome_extracellular_matrix_organization
Curated_gene_sets:reactome_n...57	SET	34	-0.088743	-0.0040723	0.15624	0.71497	Curated_gene_sets:reactome_notch1_intracellular_domain_regulates_transcription
Curated_gene_sets:reactome_p...80	SET	15	0.20414	0.0062259	0.23693	0.19445	Curated_gene_sets:reactome_pre_notch_processing_in_golgi
Curated_gene_sets:reactome_s...67	SET	56	-0.079944	-0.0047049	0.11613	0.7544	Curated_gene_sets:reactome_signaling_by_notch1
Curated_gene_sets:reactome_s...72	SET	38	-0.046671	-0.0022639	0.15035	0.62187	Curated_gene_sets:reactome_signaling_by_notch3
Curated_gene_sets:reactome_t...111	SET	8	0.060618	0.0013504	0.36528	0.4341	Curated_gene_sets:reactome_triglyceride_biosynthesis
Curated_gene_sets:reactome_i...21	SET	46	0.12506	0.0066729	0.12422	0.15703	Curated_gene_sets:reactome_insulin_receptor_signalling_cascade
Curated_gene_sets:reactome_a...101	SET	7	0.091832	0.0019137	0.34471	0.39497	Curated_gene_sets:reactome_arms_mediated_activation
Curated_gene_sets:reactome_p...96	SET	11	0.063653	0.0016626	0.26422	0.40481	Curated_gene_sets:reactome_prolonged_erk_activation_events
Curated_gene_sets:reactome_s...96	SET	19	0.033523	0.0011505	0.20015	0.43349	Curated_gene_sets:reactome_signalling_to_ras
Curated_gene_sets:reactome_s...34	SET	24	0.30093	0.011606	0.17953	0.046861	Curated_gene_sets:reactome_signaling_by_bmp
Curated_gene_sets:reactome_c...34	SET	111	0.10631	0.0087936	0.085542	0.10698	Curated_gene_sets:reactome_cell_surface_interactions_at_the_vascular_wall
Curated_gene_sets:reactome_s...94	SET	30	-0.013973	-0.00060239	0.15394	0.53616	Curated_gene_sets:reactome_signalling_to_erks
Curated_gene_sets:reactome_p...3	SET	12	-0.074353	-0.0020284	0.26585	0.61014	Curated_gene_sets:reactome_p38mapk_events
Curated_gene_sets:reactome_a...56	SET	16	0.015059	0.00047431	0.24049	0.47504	Curated_gene_sets:reactome_acyl_chain_remodelling_of_pi
Curated_gene_sets:reactome_t...18	SET	14	-0.029983	-0.00088344	0.24696	0.54832	Curated_gene_sets:reactome_tgf_beta_receptor_signaling_in_emt_epithelial_to_mesenchymal_transition
Curated_gene_sets:reactome_d...84	SET	21	0.13719	0.0049495	0.19218	0.23767	Curated_gene_sets:reactome_downregulation_of_tgf_beta_receptor_signaling
Curated_gene_sets:reactome_c...75	SET	83	0.13048	0.0093407	0.10049	0.097093	Curated_gene_sets:reactome_collagen_formation
Curated_gene_sets:reactome_s...53	SET	52	0.04883	0.0027696	0.11863	0.34031	Curated_gene_sets:reactome_signaling_by_fgfr_in_disease
Curated_gene_sets:reactome_h...30	SET	18	-0.048173	-0.0016092	0.18482	0.60282	Curated_gene_sets:reactome_hs_gag_degradation
Curated_gene_sets:reactome_s...165	SET	16	0.011809	0.00037194	0.16618	0.47167	Curated_gene_sets:reactome_synthesis_of_pips_at_the_early_endosome_membrane
Curated_gene_sets:reactome_s...95	SET	5	-0.36472	-0.0064239	0.34147	0.85725	Curated_gene_sets:reactome_signalling_to_p38_via_rit_and_rin
Curated_gene_sets:reactome_a...53	SET	24	0.11421	0.0044046	0.20192	0.28583	Curated_gene_sets:reactome_acyl_chain_remodelling_of_pc
Curated_gene_sets:reactome_s...167	SET	16	0.12431	0.0039155	0.18351	0.24907	Curated_gene_sets:reactome_synthesis_of_pips_at_the_golgi_membrane
Curated_gene_sets:reactome_t...17	SET	26	0.17775	0.0071346	0.18203	0.16442	Curated_gene_sets:reactome_tgf_beta_receptor_signaling_activates_smads
Curated_gene_sets:reactome_p...35	SET	184	-0.055322	-0.0058782	0.061923	0.81417	Curated_gene_sets:reactome_phospholipid_metabolism
Curated_gene_sets:reactome_c...105	SET	11	0.046808	0.0012226	0.25176	0.42625	Curated_gene_sets:reactome_cs_ds_degradation
Curated_gene_sets:reactome_s...160	SET	36	-0.14592	-0.0068897	0.14693	0.83967	Curated_gene_sets:reactome_synthesis_of_pa
Curated_gene_sets:reactome_s...168	SET	10	0.10559	0.0026297	0.23073	0.32361	Curated_gene_sets:reactome_synthesis_of_pips_at_the_late_endosome_membrane
Curated_gene_sets:reactome_s...162	SET	12	-0.26047	-0.0071059	0.26448	0.83764	Curated_gene_sets:reactome_synthesis_of_pe
Curated_gene_sets:reactome_g...31	SET	15	0.27457	0.0083737	0.21479	0.10059	Curated_gene_sets:reactome_gastrin_creb_signalling_pathway_via_pkc_and_mapk
Curated_gene_sets:reactome_c...49	SET	18	0.22212	0.0074202	0.21273	0.14821	Curated_gene_sets:reactome_chondroitin_sulfate_biosynthesis
Curated_gene_sets:reactome_h...37	SET	11	-0.24876	-0.0064976	0.269	0.82245	Curated_gene_sets:reactome_hyaluronan_uptake_and_degradation
Curated_gene_sets:reactome_s...169	SET	49	0.048301	0.0026596	0.11011	0.33046	Curated_gene_sets:reactome_synthesis_of_pips_at_the_plasma_membrane
Curated_gene_sets:reactome_t...19	SET	8	0.79665	0.017747	0.3359	0.0088598	Curated_gene_sets:reactome_the_activation_of_arylsulfatases
Curated_gene_sets:reactome_h...36	SET	15	-0.1986	-0.0060569	0.23323	0.80275	Curated_gene_sets:reactome_hyaluronan_metabolism
Curated_gene_sets:reactome_k...1	SET	26	-0.25071	-0.010063	0.17227	0.92719	Curated_gene_sets:reactome_keratan_sulfate_biosynthesis
Curated_gene_sets:reactome_r...87	SET	10	0.12164	0.0030295	0.30965	0.34723	Curated_gene_sets:reactome_reversible_hydration_of_carbon_dioxide
Curated_gene_sets:reactome_p...50	SET	74	0.055544	0.0037556	0.092875	0.27491	Curated_gene_sets:reactome_pi_metabolism
Curated_gene_sets:reactome_a...4	SET	10	-0.32585	-0.0081152	0.25842	0.89632	Curated_gene_sets:reactome_abacavir_transport_and_metabolism
Curated_gene_sets:reactome_c...50	SET	40	0.10126	0.0050389	0.14017	0.23504	Curated_gene_sets:reactome_chondroitin_sulfate_dermatan_sulfate_metabolism
Curated_gene_sets:reactome_s...161	SET	27	-0.26044	-0.010653	0.15902	0.94926	Curated_gene_sets:reactome_synthesis_of_pc
Curated_gene_sets:reactome_h...29	SET	26	-0.069672	-0.0027965	0.17929	0.65121	Curated_gene_sets:reactome_hs_gag_biosynthesis
Curated_gene_sets:reactome_k...3	SET	31	-0.078587	-0.0034438	0.14903	0.70101	Curated_gene_sets:reactome_keratan_sulfate_keratin_metabolism
Curated_gene_sets:reactome_a...93	SET	10	0.026955	0.00067131	0.29583	0.4637	Curated_gene_sets:reactome_apoptosis_induced_dna_fragmentation
Curated_gene_sets:reactome_k...2	SET	12	0.17819	0.0048612	0.23189	0.22112	Curated_gene_sets:reactome_keratan_sulfate_degradation
Curated_gene_sets:reactome_h...16	SET	46	-0.10171	-0.0054271	0.12786	0.78683	Curated_gene_sets:reactome_heparan_sulfate_heparin_hs_gag_metabolism
Curated_gene_sets:reactome_g...59	SET	109	-0.063403	-0.0051973	0.0845	0.77347	Curated_gene_sets:reactome_glycosaminoglycan_metabolism
Curated_gene_sets:reactome_a...55	SET	16	-0.11295	-0.0035575	0.23163	0.68709	Curated_gene_sets:reactome_acyl_chain_remodelling_of_pg
Curated_gene_sets:reactome_a...54	SET	24	-0.023221	-0.00089554	0.19841	0.54658	Curated_gene_sets:reactome_acyl_chain_remodelling_of_pe
Curated_gene_sets:reactome_a...57	SET	20	-0.19519	-0.0068729	0.21929	0.81329	Curated_gene_sets:reactome_acyl_chain_remodelling_of_ps
Curated_gene_sets:reactome_m...53	SET	105	0.064116	0.005159	0.087039	0.23068	Curated_gene_sets:reactome_mhc_class_ii_antigen_presentation
Curated_gene_sets:reactome_g...52	SET	111	-0.13399	-0.011083	0.082561	0.94768	Curated_gene_sets:reactome_glycerophospholipid_biosynthesis
Curated_gene_sets:reactome_a...1	SET	20	-0.15592	-0.0054901	0.1936	0.78969	Curated_gene_sets:reactome_a_tetrasaccharide_linker_sequence_is_required_for_gag_synthesis
Curated_gene_sets:reactome_c...25	SET	64	-0.014006	-0.00088096	0.10904	0.5511	Curated_gene_sets:reactome_cdk_mediated_phosphorylation_and_removal_of_cdc6
Curated_gene_sets:reactome_p...62	SET	12	0.057294	0.001563	0.26373	0.41401	Curated_gene_sets:reactome_platelet_adhesion_to_exposed_collagen
Curated_gene_sets:reactome_v...3	SET	7	0.33738	0.0070308	0.35747	0.17264	Curated_gene_sets:reactome_vegf_ligand_receptor_interactions
Curated_gene_sets:reactome_m...55	SET	18	-0.65505	-0.021882	0.19342	0.99965	Curated_gene_sets:reactome_microrna_mirna_biogenesis
Curated_gene_sets:reactome_n...71	SET	20	0.035743	0.0012585	0.18537	0.42355	Curated_gene_sets:reactome_nuclear_events_kinase_and_transcription_factor_activation
Curated_gene_sets:reactome_r...85	SET	12	-0.1122	-0.0030609	0.26932	0.66151	Curated_gene_sets:reactome_retrograde_neurotrophin_signalling
Curated_gene_sets:reactome_e...30	SET	10	-0.16997	-0.0042331	0.23811	0.76232	Curated_gene_sets:reactome_erks_are_inactivated
Curated_gene_sets:reactome_n...29	SET	93	0.073992	0.0056053	0.093403	0.21414	Curated_gene_sets:reactome_negative_regulation_of_the_pi3k_akt_network
Curated_gene_sets:reactome_p...41	SET	9	0.30832	0.0072849	0.34927	0.18869	Curated_gene_sets:reactome_pi3k_akt_activation
Curated_gene_sets:reactome_e...7	SET	24	-0.12857	-0.0049586	0.18779	0.75322	Curated_gene_sets:reactome_egfr_downregulation
Curated_gene_sets:reactome_p...87	SET	195	-0.00020312	-2.221e-05	0.060846	0.50133	Curated_gene_sets:reactome_processing_of_capped_intron_containing_pre_mrna
Curated_gene_sets:reactome_p...13	SET	11	0.11688	0.0030528	0.27472	0.33526	Curated_gene_sets:reactome_pecam1_interactions
Curated_gene_sets:reactome_t...6	SET	97	-0.061142	-0.0047298	0.092553	0.74557	Curated_gene_sets:reactome_tcr_signaling
Curated_gene_sets:reactome_r...54	SET	12	-0.04974	-0.0013569	0.23722	0.58304	Curated_gene_sets:reactome_regulation_of_pyruvate_dehydrogenase_pdh_complex
Curated_gene_sets:reactome_d...91	SET	80	-0.023086	-0.0016227	0.10413	0.58772	Curated_gene_sets:reactome_downstream_tcr_signaling
Curated_gene_sets:reactome_b...3	SET	20	0.045104	0.0015881	0.18851	0.40545	Curated_gene_sets:reactome_basigin_interactions
Curated_gene_sets:reactome_a...68	SET	13	0.50098	0.014225	0.26433	0.029038	Curated_gene_sets:reactome_akt_phosphorylates_targets_in_the_cytosol
Curated_gene_sets:reactome_g...20	SET	15	-0.020438	-0.00062331	0.22192	0.53669	Curated_gene_sets:reactome_gab1_signalosome
Curated_gene_sets:reactome_s...20	SET	12	0.2089	0.0056988	0.24117	0.1932	Curated_gene_sets:reactome_shc1_events_in_egfr_signaling
Curated_gene_sets:reactome_a...46	SET	41	0.0059654	0.00030054	0.13839	0.48281	Curated_gene_sets:reactome_activation_of_the_mrna_upon_binding_of_the_cap_binding_complex_and_eifs_and_subsequent_binding_to_43s
Curated_gene_sets:reactome_p...36	SET	14	-0.51855	-0.015279	0.23372	0.98674	Curated_gene_sets:reactome_phosphorylation_of_cd3_and_tcr_zeta_chains
Curated_gene_sets:reactome_g...49	SET	22	-0.028987	-0.0010704	0.19469	0.55918	Curated_gene_sets:reactome_glutamate_neurotransmitter_release_cycle
Curated_gene_sets:reactome_t...92	SET	11	-0.51782	-0.013525	0.30421	0.95563	Curated_gene_sets:reactome_translocation_of_zap_70_to_immunological_synapse
Curated_gene_sets:reactome_t...33	SET	18	0.22032	0.0073598	0.19735	0.13214	Curated_gene_sets:reactome_tie2_signaling
Curated_gene_sets:reactome_g...36	SET	21	-0.31162	-0.011243	0.20705	0.93384	Curated_gene_sets:reactome_generation_of_second_messenger_molecules
Curated_gene_sets:reactome_g...37	SET	977	0.026674	0.0063661	0.030183	0.18843	Curated_gene_sets:reactome_generic_transcription_pathway
Curated_gene_sets:reactome_t...101	SET	67	0.19137	0.012315	0.098261	0.025742	Curated_gene_sets:reactome_transport_of_mature_transcript_to_cytoplasm
Curated_gene_sets:reactome_m...29	SET	311	0.041046	0.0056473	0.050009	0.2059	Curated_gene_sets:reactome_metabolism_of_amino_acids_and_derivatives
Curated_gene_sets:reactome_f...7	SET	32	0.12194	0.0054291	0.16475	0.2296	Curated_gene_sets:reactome_fatty_acyl_coa_biosynthesis
Curated_gene_sets:reactome_e...1	SET	7	0.34658	0.0072224	0.37425	0.17722	Curated_gene_sets:reactome_e2f_enabled_inhibition_of_pre_replication_complex_formation
Curated_gene_sets:reactome_p...6	SET	10	0.13228	0.0032945	0.25167	0.29959	Curated_gene_sets:reactome_p75ntr_recruits_signalling_complexes
Curated_gene_sets:reactome_b...20	SET	195	-0.00029202	-3.1931e-05	0.069095	0.50169	Curated_gene_sets:reactome_biological_oxidations
Curated_gene_sets:reactome_r...20	SET	9	0.11377	0.0026881	0.23922	0.31719	Curated_gene_sets:reactome_regulated_proteolysis_of_p75ntr
Curated_gene_sets:reactome_t...93	SET	212	-0.070853	-0.0080737	0.064333	0.86462	Curated_gene_sets:reactome_transmission_across_chemical_synapses
Curated_gene_sets:reactome_c...17	SET	11	0.26298	0.0068692	0.25088	0.14727	Curated_gene_sets:reactome_caspase_mediated_cleavage_of_cytoskeletal_proteins
Curated_gene_sets:reactome_x...	SET	21	-0.058713	-0.0021183	0.22166	0.60445	Curated_gene_sets:reactome_xenobiotics
Curated_gene_sets:reactome_i...24	SET	72	-0.010096	-0.00067342	0.11208	0.53589	Curated_gene_sets:reactome_integrin_cell_surface_interactions
Curated_gene_sets:reactome_c...111	SET	58	-0.19805	-0.011861	0.13146	0.93402	Curated_gene_sets:reactome_cytochrome_p450_arranged_by_substrate_type
Curated_gene_sets:reactome_a...94	SET	7	-0.16173	-0.0033703	0.35532	0.6755	Curated_gene_sets:reactome_apoptotic_cleavage_of_cell_adhesion_proteins
Curated_gene_sets:reactome_n...65	SET	49	0.093166	0.0051301	0.1384	0.25042	Curated_gene_sets:reactome_nrage_signals_death_through_jnk
Curated_gene_sets:reactome_s...98	SET	10	0.093492	0.0023284	0.24711	0.35259	Curated_gene_sets:reactome_slbp_dependent_processing_of_replication_dependent_histone_pre_mrnas
Curated_gene_sets:reactome_n...67	SET	12	-0.03232	-0.0008817	0.2231	0.55759	Curated_gene_sets:reactome_nrif_signals_cell_death_from_the_nucleus
Curated_gene_sets:reactome_r...23	SET	48	-0.13453	-0.0073322	0.12953	0.85051	Curated_gene_sets:reactome_regulation_of_apoptosis
Curated_gene_sets:reactome_n...37	SET	331	-0.037057	-0.0052566	0.052808	0.75857	Curated_gene_sets:reactome_neuronal_system
Curated_gene_sets:reactome_r...24	SET	35	0.46071	0.02145	0.16305	0.0023624	Curated_gene_sets:reactome_regulation_of_beta_cell_development
Curated_gene_sets:reactome_c...31	SET	61	0.050332	0.0030911	0.11815	0.33506	Curated_gene_sets:reactome_cell_death_signalling_via_nrage_nrif_and_nade
Curated_gene_sets:reactome_n...41	SET	42	-0.050692	-0.0025848	0.14724	0.63468	Curated_gene_sets:reactome_neurotransmitter_release_cycle
Curated_gene_sets:reactome_p...4	SET	78	0.019966	0.0013858	0.10148	0.42201	Curated_gene_sets:reactome_p75_ntr_receptor_mediated_signalling
Curated_gene_sets:reactome_a...76	SET	27	-0.039452	-0.0016137	0.16908	0.59225	Curated_gene_sets:reactome_amino_acid_transport_across_the_plasma_membrane
Curated_gene_sets:reactome_e...14	SET	24	-0.18825	-0.0072601	0.20344	0.8226	Curated_gene_sets:reactome_endogenous_sterols
Curated_gene_sets:reactome_r...32	SET	19	0.22468	0.0077109	0.20655	0.13836	Curated_gene_sets:reactome_regulation_of_gene_expression_in_beta_cells
Curated_gene_sets:reactome_g...58	SET	60	0.029165	0.0017765	0.1145	0.39947	Curated_gene_sets:reactome_glycolysis
Curated_gene_sets:reactome_p...93	SET	14	-0.0046212	-0.00013616	0.23581	0.50782	Curated_gene_sets:reactome_processive_synthesis_on_the_lagging_strand
Curated_gene_sets:reactome_m...81	SET	22	-0.31027	-0.011457	0.16753	0.96798	Curated_gene_sets:reactome_mrna_capping
Curated_gene_sets:reactome_m...63	SET	34	0.019648	0.00090161	0.14206	0.445	Curated_gene_sets:reactome_mitochondrial_fatty_acid_beta_oxidation
Curated_gene_sets:reactome_s...54	SET	901	-0.047725	-0.010966	0.033738	0.92139	Curated_gene_sets:reactome_signaling_by_gpcr
Curated_gene_sets:reactome_p...17	SET	140	-0.1496	-0.013885	0.079217	0.97051	Curated_gene_sets:reactome_peptide_ligand_binding_receptors
Curated_gene_sets:reactome_m...40	SET	54	0.049707	0.0028729	0.11878	0.3378	Curated_gene_sets:reactome_metabolism_of_polyamines
Curated_gene_sets:reactome_n...64	SET	22	-0.037194	-0.0013735	0.1814	0.58123	Curated_gene_sets:reactome_notch_hlh_transcription_pathway
Curated_gene_sets:reactome_i...22	SET	91	-0.18947	-0.014199	0.094778	0.97719	Curated_gene_sets:reactome_integration_of_energy_metabolism
Curated_gene_sets:reactome_c...30	SET	447	0.059226	0.009727	0.041903	0.078782	Curated_gene_sets:reactome_cell_cycle_mitotic
Curated_gene_sets:reactome_g...44	SET	27	0.15315	0.006264	0.16425	0.17558	Curated_gene_sets:reactome_gluconeogenesis
Curated_gene_sets:reactome_d...78	SET	19	0.047071	0.0016155	0.22542	0.4173	Curated_gene_sets:reactome_dopamine_neurotransmitter_release_cycle
Curated_gene_sets:reactome_o...9	SET	77	-0.017226	-0.001188	0.10176	0.56721	Curated_gene_sets:reactome_opioid_signalling
Curated_gene_sets:reactome_m...69	SET	20	-0.070096	-0.0024681	0.1749	0.6557	Curated_gene_sets:reactome_mitochondrial_trna_aminoacylation
Curated_gene_sets:reactome_c...116	SET	24	-0.46512	-0.017938	0.19087	0.99259	Curated_gene_sets:reactome_cytosolic_trna_aminoacylation
Curated_gene_sets:reactome_c...4	SET	31	0.27513	0.012057	0.16799	0.050741	Curated_gene_sets:reactome_ca_dependent_events
Curated_gene_sets:reactome_a...10	SET	16	0.044402	0.0013985	0.24056	0.42678	Curated_gene_sets:reactome_acetylcholine_neurotransmitter_release_cycle
Curated_gene_sets:reactome_a...59	SET	9	0.0041875	9.8942e-05	0.30942	0.4946	Curated_gene_sets:reactome_adenylate_cyclase_activating_pathway
Curated_gene_sets:reactome_a...60	SET	13	-0.062061	-0.0017621	0.2411	0.60157	Curated_gene_sets:reactome_adenylate_cyclase_inhibitory_pathway
Curated_gene_sets:reactome_d...4	SET	22	-0.095918	-0.0035419	0.20178	0.68274	Curated_gene_sets:reactome_darpp_32_events
Curated_gene_sets:reactome_c...44	SET	37	-0.24598	-0.011774	0.15783	0.94044	Curated_gene_sets:reactome_chemokine_receptors_bind_chemokines
Curated_gene_sets:reactome_c...29	SET	251	0.01454	0.0018006	0.057193	0.39966	Curated_gene_sets:reactome_cell_cycle_checkpoints
Curated_gene_sets:reactome_p...1	SET	13	-0.2159	-0.0061301	0.25424	0.8021	Curated_gene_sets:reactome_p130cas_linkage_to_mapk_signaling_for_integrins
Curated_gene_sets:reactome_n...55	SET	16	-0.13293	-0.0041868	0.24424	0.70686	Curated_gene_sets:reactome_norepinephrine_neurotransmitter_release_cycle
Curated_gene_sets:reactome_p...15	SET	8	-0.17428	-0.0038825	0.29041	0.72578	Curated_gene_sets:reactome_peptide_hormone_biosynthesis
Curated_gene_sets:reactome_g...16	SET	22	-0.11441	-0.0042248	0.1798	0.73772	Curated_gene_sets:reactome_g_protein_activation
Curated_gene_sets:reactome_a...9	SET	13	-0.1358	-0.0038558	0.28781	0.68147	Curated_gene_sets:reactome_acetylcholine_binding_and_downstream_events
Curated_gene_sets:reactome_a...5	SET	91	-0.13445	-0.010076	0.093215	0.92538	Curated_gene_sets:reactome_abc_family_proteins_mediated_transport
Curated_gene_sets:reactome_t...115	SET	41	-0.19051	-0.009598	0.13348	0.92324	Curated_gene_sets:reactome_trna_aminoacylation
Curated_gene_sets:reactome_o...6	SET	287	-0.0035643	-0.00047146	0.074365	0.51911	Curated_gene_sets:reactome_olfactory_signaling_pathway
Curated_gene_sets:reactome_p...54	SET	15	0.081842	0.002496	0.25417	0.37373	Curated_gene_sets:reactome_pka_mediated_phosphorylation_of_creb
Curated_gene_sets:reactome_r...13	SET	77	-0.060568	-0.0041771	0.1008	0.72603	Curated_gene_sets:reactome_recruitment_of_numa_to_mitotic_centrosomes
Curated_gene_sets:reactome_n...74	SET	45	-0.031124	-0.0016425	0.13323	0.59236	Curated_gene_sets:reactome_nuclear_receptor_transcription_pathway
Curated_gene_sets:reactome_g...2	SET	37	0.095495	0.004571	0.14862	0.26026	Curated_gene_sets:reactome_g1_phase
Curated_gene_sets:reactome_g...41	SET	23	-0.19647	-0.007418	0.19468	0.84356	Curated_gene_sets:reactome_glucagon_signaling_in_metabolic_regulation
Curated_gene_sets:reactome_s...79	SET	51	0.18854	0.010591	0.12356	0.063534	Curated_gene_sets:reactome_signaling_by_pdgf
Curated_gene_sets:reactome_a...111	SET	35	0.0092479	0.00043056	0.14523	0.47461	Curated_gene_sets:reactome_association_of_tric_cct_with_target_proteins_during_biosynthesis
Curated_gene_sets:reactome_p...82	SET	24	-0.18109	-0.0069841	0.1767	0.84728	Curated_gene_sets:reactome_prefoldin_mediated_transfer_of_substrate_to_cct_tric
Curated_gene_sets:reactome_h...26	SET	10	-0.35072	-0.0087348	0.297	0.88116	Curated_gene_sets:reactome_hormone_ligand_binding_receptors
Curated_gene_sets:reactome_g...67	SET	29	0.10092	0.0042779	0.16662	0.27236	Curated_gene_sets:reactome_gpvi_mediated_activation_cascade
Curated_gene_sets:reactome_p...100	SET	84	-0.15267	-0.010995	0.094847	0.94625	Curated_gene_sets:reactome_protein_folding
Curated_gene_sets:reactome_f...41	SET	21	-0.15661	-0.0056505	0.18989	0.79525	Curated_gene_sets:reactome_formation_of_tubulin_folding_intermediates_by_cct_tric
Curated_gene_sets:reactome_p...19	SET	26	-0.01022	-0.00041022	0.16891	0.52412	Curated_gene_sets:reactome_peroxisomal_lipid_metabolism
Curated_gene_sets:reactome_p...70	SET	16	-0.55362	-0.017438	0.22766	0.99248	Curated_gene_sets:reactome_post_chaperonin_tubulin_folding_pathway
Curated_gene_sets:reactome_s...119	SET	28	-0.29507	-0.01229	0.15395	0.97235	Curated_gene_sets:reactome_striated_muscle_contraction
Curated_gene_sets:reactome_m...39	SET	86	0.0055514	0.0004045	0.095692	0.47687	Curated_gene_sets:reactome_metabolism_of_nucleotides
Curated_gene_sets:reactome_a...74	SET	29	-0.22481	-0.0095292	0.1654	0.91296	Curated_gene_sets:reactome_amine_ligand_binding_receptors
Curated_gene_sets:reactome_d...85	SET	26	0.16707	0.006706	0.16878	0.16113	Curated_gene_sets:reactome_downstream_signal_transduction
Curated_gene_sets:reactome_m...93	SET	165	-0.14892	-0.014993	0.072307	0.98027	Curated_gene_sets:reactome_muscle_contraction
Curated_gene_sets:reactome_s...19	SET	10	-0.63378	-0.015784	0.26804	0.99096	Curated_gene_sets:reactome_serotonin_receptors
Curated_gene_sets:reactome_m...86	SET	151	-0.04186	-0.0040333	0.069569	0.72631	Curated_gene_sets:reactome_mrna_splicing
Curated_gene_sets:reactome_m...87	SET	42	-0.36943	-0.018837	0.13974	0.9959	Curated_gene_sets:reactome_mrna_splicing_minor_pathway
Curated_gene_sets:reactome_p...88	SET	24	0.10122	0.0039036	0.16187	0.26588	Curated_gene_sets:reactome_processing_of_capped_intronless_pre_mrna
Curated_gene_sets:reactome_p...115	SET	11	-0.22741	-0.00594	0.25012	0.81837	Curated_gene_sets:reactome_purine_ribonucleoside_monophosphate_biosynthesis
Curated_gene_sets:reactome_c...59	SET	20	0.43627	0.015361	0.20163	0.015251	Curated_gene_sets:reactome_citric_acid_cycle_tca_cycle
Curated_gene_sets:reactome_n...80	SET	90	-0.056199	-0.0041885	0.092998	0.72717	Curated_gene_sets:reactome_nucleotide_excision_repair
Curated_gene_sets:reactome_a...121	SET	459	0.04587	0.0076311	0.041596	0.13507	Curated_gene_sets:reactome_axon_guidance
Curated_gene_sets:reactome_g...11	SET	177	-0.013445	-0.0014015	0.06909	0.57715	Curated_gene_sets:reactome_g_alpha_q_signalling_events
Curated_gene_sets:reactome_p...2	SET	9	0.42317	0.0099987	0.29077	0.072798	Curated_gene_sets:reactome_p2y_receptors
Curated_gene_sets:reactome_n...7	SET	37	0.044643	0.0021369	0.15102	0.38377	Curated_gene_sets:reactome_ncam1_interactions
Curated_gene_sets:reactome_c...62	SET	32	-0.30681	-0.013659	0.20455	0.93317	Curated_gene_sets:reactome_class_c_3_metabotropic_glutamate_pheromone_receptors
Curated_gene_sets:reactome_r...42	SET	64	-0.21161	-0.01331	0.11459	0.96759	Curated_gene_sets:reactome_regulation_of_insulin_secretion
Curated_gene_sets:reactome_n...8	SET	57	0.12866	0.0076388	0.11562	0.13291	Curated_gene_sets:reactome_ncam_signaling_for_neurite_out_growth
Curated_gene_sets:reactome_n...81	SET	11	0.34554	0.0090255	0.27556	0.10494	Curated_gene_sets:reactome_nucleotide_like_purinergic_receptors
Curated_gene_sets:reactome_e...10	SET	11	0.26512	0.006925	0.29639	0.18553	Curated_gene_sets:reactome_eicosanoid_ligand_binding_receptors
Curated_gene_sets:reactome_c...61	SET	70	-0.10848	-0.0071349	0.10484	0.84959	Curated_gene_sets:reactome_class_b_2_secretin_family_receptors
Curated_gene_sets:reactome_g...42	SET	25	-0.19122	-0.0075266	0.18419	0.8504	Curated_gene_sets:reactome_glucagon_type_ligand_receptors
Curated_gene_sets:reactome_f...2	SET	31	0.027685	0.0012132	0.16005	0.43134	Curated_gene_sets:reactome_fanconi_anemia_pathway
Curated_gene_sets:reactome_t...65	SET	11	0.0067661	0.00017673	0.27305	0.49012	Curated_gene_sets:reactome_trafficking_of_glur2_containing_ampa_receptors
Curated_gene_sets:reactome_p...99	SET	8	0.1646	0.0036667	0.31631	0.30141	Curated_gene_sets:reactome_prostanoid_ligand_receptors
Curated_gene_sets:reactome_o...10	SET	7	-0.2489	-0.0051869	0.25374	0.83667	Curated_gene_sets:reactome_opsins
Curated_gene_sets:reactome_s...99	SET	213	0.016759	0.0019141	0.059928	0.38988	Curated_gene_sets:reactome_slc_mediated_transmembrane_transport
Curated_gene_sets:reactome_c...21	SET	28	0.36898	0.015369	0.16387	0.012179	Curated_gene_sets:reactome_cd28_co_stimulation
Curated_gene_sets:reactome_s...176	SET	15	-0.10194	-0.003109	0.2024	0.69274	Curated_gene_sets:reactome_synthesis_secretion_and_deacylation_of_ghrelin
Curated_gene_sets:reactome_a...61	SET	29	0.17642	0.0074777	0.17892	0.16208	Curated_gene_sets:reactome_adherens_junctions_interactions
Curated_gene_sets:reactome_c...101	SET	14	0.18683	0.0055048	0.23576	0.21406	Curated_gene_sets:reactome_crmps_in_sema3a_signaling
Curated_gene_sets:reactome_o...19	SET	16	-0.2095	-0.0065987	0.22316	0.82607	Curated_gene_sets:reactome_other_semaphorin_interactions
Curated_gene_sets:reactome_p...116	SET	11	0.040414	0.0010556	0.28883	0.44436	Curated_gene_sets:reactome_purine_salvage
Curated_gene_sets:reactome_g...10	SET	324	-0.11538	-0.016196	0.051109	0.988	Curated_gene_sets:reactome_g_alpha_i_signalling_events
Curated_gene_sets:reactome_s...8	SET	13	0.36329	0.010315	0.2495	0.072698	Curated_gene_sets:reactome_sema3a_pak_dependent_axon_repulsion
Curated_gene_sets:reactome_c...23	SET	11	0.12637	0.0033009	0.27483	0.32282	Curated_gene_sets:reactome_cd28_dependent_vav1_pathway
Curated_gene_sets:reactome_s...10	SET	20	-0.054686	-0.0019255	0.20906	0.60318	Curated_gene_sets:reactome_sema4d_in_semaphorin_signaling
Curated_gene_sets:reactome_s...13	SET	54	0.023646	0.0013666	0.11919	0.42137	Curated_gene_sets:reactome_semaphorin_interactions
Curated_gene_sets:reactome_s...11	SET	16	-0.1416	-0.0044599	0.23224	0.72896	Curated_gene_sets:reactome_sema4d_induced_cell_migration_and_growth_cone_collapse
Curated_gene_sets:reactome_s...9	SET	12	0.21927	0.0059817	0.26289	0.20213	Curated_gene_sets:reactome_sema3a_plexin_repulsion_signaling_by_inhibiting_integrin_adhesion
Curated_gene_sets:reactome_l...19	SET	31	-0.072171	-0.0031627	0.15046	0.68426	Curated_gene_sets:reactome_lysosome_vesicle_biogenesis
Curated_gene_sets:reactome_s...112	SET	76	-0.0013984	-9.5817e-05	0.097958	0.50569	Curated_gene_sets:reactome_sphingolipid_metabolism
Curated_gene_sets:reactome_g...12	SET	394	-0.054006	-0.0083414	0.057914	0.82446	Curated_gene_sets:reactome_g_alpha_s_signalling_events
Curated_gene_sets:reactome_c...27	SET	54	0.11266	0.0065112	0.12796	0.18933	Curated_gene_sets:reactome_cell_cell_junction_organization
Curated_gene_sets:reactome_g...13	SET	40	-0.22972	-0.011432	0.14029	0.94923	Curated_gene_sets:reactome_g_alpha_z_signalling_events
Curated_gene_sets:reactome_c...92	SET	54	0.17539	0.010137	0.12187	0.07507	Curated_gene_sets:reactome_costimulation_by_the_cd28_family
Curated_gene_sets:reactome_c...22	SET	19	0.58451	0.02006	0.1964	0.0014622	Curated_gene_sets:reactome_cd28_dependent_pi3k_akt_signaling
Curated_gene_sets:reactome_t...34	SET	23	0.015111	0.00057053	0.18999	0.4683	Curated_gene_sets:reactome_tight_junction_interactions
Curated_gene_sets:reactome_t...99	SET	94	-0.0042351	-0.00032254	0.093021	0.51816	Curated_gene_sets:reactome_transport_of_inorganic_cations_anions_and_amino_acids_oligopeptides
Curated_gene_sets:reactome_g...62	SET	46	0.072447	0.0038655	0.12145	0.27542	Curated_gene_sets:reactome_golgi_associated_vesicle_biogenesis
Curated_gene_sets:reactome_c...106	SET	20	0.21134	0.0074415	0.19222	0.13579	Curated_gene_sets:reactome_ctla4_inhibitory_signaling
Curated_gene_sets:reactome_b...30	SET	17	0.18803	0.0061046	0.22343	0.20002	Curated_gene_sets:reactome_branched_chain_amino_acid_catabolism
Curated_gene_sets:reactome_f...33	SET	28	0.071186	0.002965	0.15859	0.32677	Curated_gene_sets:reactome_formation_of_fibrin_clot_clotting_cascade
Curated_gene_sets:reactome_d...9	SET	24	0.2115	0.0081567	0.16656	0.10209	Curated_gene_sets:reactome_deadenylation_of_mrna
Curated_gene_sets:reactome_m...83	SET	13	0.19406	0.00551	0.26195	0.2294	Curated_gene_sets:reactome_mrna_decay_by_5_to_3_exoribonuclease
Curated_gene_sets:reactome_s...29	SET	27	-0.1187	-0.0048552	0.17077	0.7565	Curated_gene_sets:reactome_signal_amplification
Curated_gene_sets:reactome_z...4	SET	14	0.28513	0.0084013	0.18767	0.064345	Curated_gene_sets:reactome_zinc_transporters
Curated_gene_sets:reactome_m...47	SET	22	0.087083	0.0032157	0.15994	0.29306	Curated_gene_sets:reactome_metal_ion_slc_transporters
Curated_gene_sets:reactome_s...104	SET	32	-0.15348	-0.0068331	0.15943	0.83214	Curated_gene_sets:reactome_smooth_muscle_contraction
Curated_gene_sets:reactome_m...82	SET	15	0.24095	0.0073484	0.19132	0.10395	Curated_gene_sets:reactome_mrna_decay_by_3_to_5_exoribonuclease
Curated_gene_sets:reactome_d...8	SET	52	0.22226	0.012607	0.11422	0.025837	Curated_gene_sets:reactome_deadenylation_dependent_mrna_decay
Curated_gene_sets:reactome_t...28	SET	18	-0.15614	-0.0052161	0.21822	0.76285	Curated_gene_sets:reactome_thromboxane_signalling_through_tp_receptor
Curated_gene_sets:reactome_c...32	SET	16	0.10084	0.0031763	0.23354	0.33294	Curated_gene_sets:reactome_cell_extracellular_matrix_interactions
Curated_gene_sets:reactome_c...33	SET	78	0.17777	0.012339	0.10634	0.047304	Curated_gene_sets:reactome_cell_junction_organization
Curated_gene_sets:reactome_p...119	SET	24	-0.051882	-0.0020009	0.18356	0.61127	Curated_gene_sets:reactome_pyruvate_metabolism
Curated_gene_sets:reactome_p...114	SET	17	0.31735	0.010303	0.19675	0.053391	Curated_gene_sets:reactome_purine_catabolism
Curated_gene_sets:reactome_m...42	SET	550	0.045734	0.0083044	0.035694	0.10006	Curated_gene_sets:reactome_metabolism_of_rna
Curated_gene_sets:reactome_m...72	SET	133	0.11463	0.010372	0.078312	0.071634	Curated_gene_sets:reactome_mitotic_g1_g1_s_phases
Curated_gene_sets:reactome_r...47	SET	77	0.015197	0.0010481	0.099117	0.43907	Curated_gene_sets:reactome_regulation_of_mitotic_cell_cycle
Curated_gene_sets:reactome_t...2	SET	23	0.076067	0.0028719	0.19015	0.34457	Curated_gene_sets:reactome_tak1_activates_nfkb_by_phosphorylation_and_activation_of_ikks_complex
Curated_gene_sets:reactome_m...96	SET	25	0.051234	0.0020166	0.20765	0.40256	Curated_gene_sets:reactome_myogenesis
Curated_gene_sets:reactome_a...33	SET	24	-0.44056	-0.016991	0.17377	0.99438	Curated_gene_sets:reactome_activation_of_kainate_receptors_upon_glutamate_binding
Curated_gene_sets:reactome_i...70	SET	9	-0.42202	-0.0099716	0.28777	0.92874	Curated_gene_sets:reactome_ionotropic_activity_of_kainate_receptors
Curated_gene_sets:reactome_m...9	SET	25	0.048341	0.0019027	0.16507	0.38482	Curated_gene_sets:reactome_mapk_targets_nuclear_events_mediated_by_map_kinases
Curated_gene_sets:reactome_g...66	SET	341	-0.13018	-0.018737	0.050752	0.99484	Curated_gene_sets:reactome_gpcr_ligand_binding
Curated_gene_sets:reactome_j...1	SET	15	-0.22588	-0.0068887	0.24659	0.82016	Curated_gene_sets:reactome_jnk_c_jun_kinases_phosphorylation_and_activation_mediated_by_activated_human_tak1
Curated_gene_sets:reactome_t...27	SET	26	-0.011287	-0.00045304	0.17581	0.52559	Curated_gene_sets:reactome_thrombin_signalling_through_proteinase_activated_receptors_pars
Curated_gene_sets:reactome_e...17	SET	22	0.0045943	0.00016965	0.20753	0.49117	Curated_gene_sets:reactome_energy_dependent_regulation_of_mtor_by_lkb1_ampk
Curated_gene_sets:reactome_m...73	SET	170	-0.019041	-0.0019456	0.066968	0.61192	Curated_gene_sets:reactome_mitotic_g2_g2_m_phases
Curated_gene_sets:reactome_a...22	SET	15	-0.076962	-0.0023472	0.24416	0.6237	Curated_gene_sets:reactome_activated_tak1_mediates_p38_mapk_activation
Curated_gene_sets:reactome_d...73	SET	271	-0.019631	-0.0025245	0.054033	0.64182	Curated_gene_sets:reactome_dna_repair
Curated_gene_sets:reactome_e...6	SET	26	-0.20203	-0.008109	0.1709	0.88141	Curated_gene_sets:reactome_effects_of_pip2_hydrolysis
Curated_gene_sets:reactome_p...73	SET	1168	-0.026292	-0.0068175	0.026562	0.83887	Curated_gene_sets:reactome_post_translational_protein_modification
Curated_gene_sets:reactome_c...53	SET	79	-0.11099	-0.0077528	0.099487	0.8677	Curated_gene_sets:reactome_chromosome_maintenance
Curated_gene_sets:reactome_l...1	SET	98	-0.02691	-0.0020923	0.093805	0.61289	Curated_gene_sets:reactome_l1cam_interactions
Curated_gene_sets:reactome_i...26	SET	25	0.11474	0.004516	0.18559	0.26822	Curated_gene_sets:reactome_interaction_between_l1_and_ankyrins
Curated_gene_sets:reactome_s...32	SET	18	0.19508	0.0065169	0.21504	0.18216	Curated_gene_sets:reactome_signal_transduction_by_l1
Curated_gene_sets:reactome_t...107	SET	32	-0.02672	-0.0011896	0.13855	0.57646	Curated_gene_sets:reactome_transport_of_vitamins_nucleosides_and_related_molecules
Curated_gene_sets:reactome_h...18	SET	11	-0.070224	-0.0018342	0.30913	0.58985	Curated_gene_sets:reactome_highly_calcium_permeable_postsynaptic_nicotinic_acetylcholine_receptors
Curated_gene_sets:reactome_o...16	SET	15	0.05069	0.0015459	0.2205	0.40909	Curated_gene_sets:reactome_organic_cation_anion_zwitterion_transport
Curated_gene_sets:reactome_d...5	SET	12	-0.017506	-0.00047758	0.28384	0.52459	Curated_gene_sets:reactome_dcc_mediated_attractive_signaling
Curated_gene_sets:reactome_r...16	SET	36	-0.1762	-0.0083194	0.15598	0.87067	Curated_gene_sets:reactome_recycling_pathway_of_l1
Curated_gene_sets:reactome_s...172	SET	55	-0.07948	-0.0046358	0.1273	0.73379	Curated_gene_sets:reactome_synthesis_of_substrates_in_n_glycan_biosythesis
Curated_gene_sets:reactome_r...80	SET	73	-0.06373	-0.00428	0.098317	0.74157	Curated_gene_sets:reactome_respiratory_electron_transport
Curated_gene_sets:reactome_a...103	SET	265	-0.063325	-0.0080542	0.052192	0.88749	Curated_gene_sets:reactome_asparagine_n_linked_glycosylation
Curated_gene_sets:reactome_a...110	SET	61	0.023051	0.0014157	0.11885	0.42311	Curated_gene_sets:reactome_assembly_of_the_pre_replicative_complex
Curated_gene_sets:reactome_b...26	SET	69	-0.059571	-0.00389	0.10668	0.71171	Curated_gene_sets:reactome_biosynthesis_of_the_n_glycan_precursor_dolichol_lipid_linked_oligosaccharide_llo_and_transfer_to_a_nascent_protein
Curated_gene_sets:reactome_c...42	SET	16	0.53396	0.016818	0.24438	0.014455	Curated_gene_sets:reactome_cgmp_effects
Curated_gene_sets:reactome_r...59	SET	19	-0.18303	-0.0062814	0.21203	0.80599	Curated_gene_sets:reactome_regulation_of_signaling_by_cbl
Curated_gene_sets:reactome_c...7	SET	22	-0.062703	-0.0023154	0.15866	0.65365	Curated_gene_sets:reactome_calnexin_calreticulin_cycle
Curated_gene_sets:reactome_p...9	SET	11	-0.47902	-0.012512	0.31334	0.93682	Curated_gene_sets:reactome_passive_transport_by_aquaporins
Curated_gene_sets:reactome_n...48	SET	20	0.35707	0.012573	0.21998	0.052282	Curated_gene_sets:reactome_nitric_oxide_stimulates_guanylate_cyclase
Curated_gene_sets:reactome_p...65	SET	71	-0.10132	-0.006711	0.11217	0.81681	Curated_gene_sets:reactome_platelet_homeostasis
Curated_gene_sets:reactome_n...4	SET	31	0.025847	0.0011327	0.13725	0.42532	Curated_gene_sets:reactome_n_glycan_trimming_in_the_er_and_calnexin_calreticulin_cycle
Curated_gene_sets:reactome_p...66	SET	12	-0.03928	-0.0010716	0.2628	0.55941	Curated_gene_sets:reactome_platelet_sensitization_by_ldl
Curated_gene_sets:reactome_a...98	SET	40	-0.2263	-0.011262	0.14818	0.93664	Curated_gene_sets:reactome_aquaporin_mediated_transport
Curated_gene_sets:reactome_r...7	SET	14	0.31937	0.0094101	0.2302	0.082681	Curated_gene_sets:reactome_rap1_signalling
Curated_gene_sets:reactome_p...64	SET	26	-0.24207	-0.0097163	0.18803	0.90101	Curated_gene_sets:reactome_platelet_calcium_homeostasis
Curated_gene_sets:reactome_p...98	SET	13	-0.4839	-0.01374	0.24966	0.97369	Curated_gene_sets:reactome_prostacyclin_signalling_through_prostacyclin_receptor
Curated_gene_sets:reactome_g...23	SET	15	-0.27395	-0.0083548	0.24843	0.86492	Curated_gene_sets:reactome_gaba_synthesis_release_reuptake_and_degradation
Curated_gene_sets:reactome_i...7	SET	19	-0.013817	-0.0004742	0.2224	0.52477	Curated_gene_sets:reactome_incretin_synthesis_secretion_and_inactivation
Curated_gene_sets:reactome_t...104	SET	10	0.15166	0.003777	0.28567	0.29776	Curated_gene_sets:reactome_transport_of_organic_anions
Curated_gene_sets:reactome_i...71	SET	10	-0.34912	-0.008695	0.34604	0.84348	Curated_gene_sets:reactome_irak1_recruits_ikk_complex
Curated_gene_sets:reactome_t...61	SET	17	0.47329	0.015365	0.22493	0.017692	Curated_gene_sets:reactome_traf6_mediated_irf7_activation
Curated_gene_sets:reactome_c...58	SET	59	0.18607	0.011239	0.11139	0.047433	Curated_gene_sets:reactome_circadian_clock
Curated_gene_sets:reactome_f...1	SET	132	0.13981	0.012603	0.080444	0.041118	Curated_gene_sets:reactome_factors_involved_in_megakaryocyte_development_and_platelet_production
Curated_gene_sets:reactome_r...39	SET	11	0.10387	0.0027132	0.30123	0.36511	Curated_gene_sets:reactome_regulation_of_ifng_signaling
Curated_gene_sets:reactome_r...48	SET	77	-0.0069053	-0.00047623	0.098973	0.52781	Curated_gene_sets:reactome_regulation_of_mrna_stability_by_proteins_that_bind_au_rich_elements
Curated_gene_sets:reactome_t...59	SET	12	0.38786	0.010581	0.23964	0.052791	Curated_gene_sets:reactome_traf3_dependent_irf_activation_pathway
Curated_gene_sets:reactome_g...21	SET	33	-0.30009	-0.013567	0.15965	0.96991	Curated_gene_sets:reactome_gaba_b_receptor_activation
Curated_gene_sets:reactome_t...108	SET	161	-0.05636	-0.0056057	0.067366	0.79859	Curated_gene_sets:reactome_transport_to_the_golgi_and_subsequent_modification
Curated_gene_sets:reactome_i...77	SET	48	-0.18987	-0.010348	0.12285	0.93888	Curated_gene_sets:reactome_iron_uptake_and_transport
Curated_gene_sets:reactome_i...32	SET	77	-0.01132	-0.0007807	0.10684	0.54219	Curated_gene_sets:reactome_interferon_gamma_signaling
Curated_gene_sets:reactome_n...1	SET	14	0.31137	0.0091745	0.25533	0.11134	Curated_gene_sets:reactome_n_glycan_antennae_elongation
Curated_gene_sets:reactome_t...62	SET	10	0.21801	0.0054296	0.25673	0.1979	Curated_gene_sets:reactome_traf6_mediated_irf7_activation_in_tlr7_8_or_9_signaling
Curated_gene_sets:reactome_a...32	SET	14	0.30418	0.0089626	0.21603	0.079565	Curated_gene_sets:reactome_activation_of_irf3_irf7_mediated_by_tbk1_ikk_epsilon
Curated_gene_sets:reactome_i...69	SET	42	0.043614	0.0022239	0.13926	0.37707	Curated_gene_sets:reactome_ion_transport_by_p_type_atpases
Curated_gene_sets:reactome_i...31	SET	51	0.2786	0.015649	0.1339	0.018745	Curated_gene_sets:reactome_interferon_alpha_beta_signaling
Curated_gene_sets:reactome_a...66	SET	11	-0.01234	-0.00032233	0.27435	0.51794	Curated_gene_sets:reactome_advanced_glycosylation_endproduct_receptor_signaling
Curated_gene_sets:reactome_g...22	SET	43	-0.20782	-0.010722	0.13816	0.93372	Curated_gene_sets:reactome_gaba_receptor_activation
Curated_gene_sets:reactome_k...6	SET	51	0.24463	0.013742	0.12171	0.022227	Curated_gene_sets:reactome_kinesins
Curated_gene_sets:reactome_n...2	SET	24	-0.1316	-0.0050752	0.17424	0.77495	Curated_gene_sets:reactome_n_glycan_antennae_elongation_in_the_medial_trans_golgi
Curated_gene_sets:reactome_r...38	SET	15	0.089846	0.0027401	0.30354	0.38362	Curated_gene_sets:reactome_regulation_of_ifna_signaling
Curated_gene_sets:reactome_i...33	SET	164	0.072023	0.0072293	0.072764	0.16114	Curated_gene_sets:reactome_interferon_signaling
Curated_gene_sets:reactome_t...86	SET	28	-0.051095	-0.0021282	0.1496	0.63365	Curated_gene_sets:reactome_transferrin_endocytosis_and_recycling
Curated_gene_sets:reactome_d...92	SET	10	0.12247	0.0030501	0.31086	0.3468	Curated_gene_sets:reactome_dscam_interactions
Curated_gene_sets:reactome_i...67	SET	151	-0.16894	-0.016278	0.071582	0.99086	Curated_gene_sets:reactome_ion_channel_transport
Curated_gene_sets:reactome_i...2	SET	19	0.051408	0.0017643	0.22449	0.40944	Curated_gene_sets:reactome_ikk_complex_recruitment_mediated_by_rip1
Curated_gene_sets:reactome_f...35	SET	33	0.022763	0.0010291	0.14653	0.43827	Curated_gene_sets:reactome_formation_of_incision_complex_in_gg_ner
Curated_gene_sets:reactome_t...85	SET	67	0.096872	0.0062338	0.096741	0.15834	Curated_gene_sets:reactome_transcriptional_regulation_of_white_adipocyte_differentiation
Curated_gene_sets:reactome_e...15	SET	27	0.011573	0.00047336	0.16231	0.47158	Curated_gene_sets:reactome_endosomal_sorting_complex_required_for_transport_escrt
Curated_gene_sets:reactome_m...15	SET	56	-0.14536	-0.0085546	0.12693	0.87392	Curated_gene_sets:reactome_meiotic_recombination
Curated_gene_sets:reactome_p...63	SET	31	-0.0521	-0.0022831	0.14652	0.63892	Curated_gene_sets:reactome_platelet_aggregation_plug_formation
Curated_gene_sets:reactome_s...66	SET	183	0.010951	0.0011604	0.067924	0.43596	Curated_gene_sets:reactome_signaling_by_notch
Curated_gene_sets:reactome_l...2	SET	19	0.025075	0.00086058	0.20147	0.45048	Curated_gene_sets:reactome_lagging_strand_synthesis
Curated_gene_sets:reactome_i...11	SET	11	0.29799	0.0077835	0.28615	0.14886	Curated_gene_sets:reactome_inhibition_of_replication_initiation_of_damaged_dna_by_rb1_e2f1
Curated_gene_sets:reactome_e...42	SET	11	-0.04395	-0.001148	0.33504	0.55218	Curated_gene_sets:reactome_ethanol_oxidation
Curated_gene_sets:reactome_s...174	SET	21	0.12744	0.0045977	0.19841	0.26035	Curated_gene_sets:reactome_synthesis_of_very_long_chain_fatty_acyl_coas
Curated_gene_sets:reactome_d...74	SET	115	0.028108	0.0023662	0.084137	0.36917	Curated_gene_sets:reactome_dna_replication
Curated_gene_sets:reactome_e...2	SET	18	0.31599	0.010556	0.22733	0.082281	Curated_gene_sets:reactome_e2f_mediated_regulation_of_dna_replication
Curated_gene_sets:reactome_m...31	SET	252	-0.017436	-0.0021635	0.055776	0.62271	Curated_gene_sets:reactome_metabolism_of_carbohydrates
Curated_gene_sets:reactome_s...57	SET	67	0.074548	0.0047973	0.10158	0.23151	Curated_gene_sets:reactome_signaling_by_insulin_receptor
Curated_gene_sets:reactome_s...30	SET	9	0.14285	0.0033752	0.27801	0.3037	Curated_gene_sets:reactome_signal_attenuation
Curated_gene_sets:reactome_s...109	SET	7	0.3771	0.0078584	0.3031	0.10673	Curated_gene_sets:reactome_sos_mediated_signalling
Curated_gene_sets:reactome_h...15	SET	499	0.027339	0.0047361	0.040918	0.25203	Curated_gene_sets:reactome_hemostasis
Curated_gene_sets:reactome_h...22	SET	199	0.0099261	0.0010963	0.061007	0.43538	Curated_gene_sets:reactome_hiv_infection
Curated_gene_sets:reactome_h...23	SET	126	0.01589	0.0013997	0.075263	0.41639	Curated_gene_sets:reactome_hiv_life_cycle
Curated_gene_sets:reactome_e...4	SET	13	-0.026026	-0.00073898	0.20835	0.5497	Curated_gene_sets:reactome_early_phase_of_hiv_life_cycle
Curated_gene_sets:reactome_h...27	SET	115	0.0079265	0.00066727	0.082073	0.46153	Curated_gene_sets:reactome_host_interactions_of_hiv_factors
Curated_gene_sets:reactome_v...8	SET	35	-0.13184	-0.0061383	0.15059	0.80935	Curated_gene_sets:reactome_viral_messenger_rna_synthesis
Curated_gene_sets:reactome_i...29	SET	31	0.15785	0.0069174	0.15679	0.15703	Curated_gene_sets:reactome_interactions_of_vpr_with_host_cellular_proteins
Curated_gene_sets:reactome_f...32	SET	13	0.086965	0.0024693	0.22433	0.34913	Curated_gene_sets:reactome_formation_of_atp_by_chemiosmotic_coupling
Curated_gene_sets:reactome_a...25	SET	35	-0.30614	-0.014253	0.17013	0.96402	Curated_gene_sets:reactome_activation_of_atr_in_response_to_replication_stress
Curated_gene_sets:reactome_u...6	SET	12	0.25341	0.0069133	0.27338	0.17698	Curated_gene_sets:reactome_unwinding_of_dna
Curated_gene_sets:reactome_g...46	SET	20	-0.38924	-0.013705	0.24235	0.94586	Curated_gene_sets:reactome_glucuronidation
Curated_gene_sets:reactome_i...16	SET	831	0.017721	0.0039193	0.031225	0.28519	Curated_gene_sets:reactome_innate_immune_system
Curated_gene_sets:reactome_m...75	SET	168	0.044003	0.0044698	0.068103	0.2591	Curated_gene_sets:reactome_mitotic_prometaphase
Curated_gene_sets:reactome_g...4	SET	25	0.33586	0.01322	0.18432	0.034228	Curated_gene_sets:reactome_g1_s_specific_transcription
Curated_gene_sets:reactome_s...87	SET	60	0.17337	0.01056	0.11694	0.069111	Curated_gene_sets:reactome_signaling_by_tgf_beta_receptor_complex
Curated_gene_sets:reactome_p...38	SET	16	-0.1099	-0.0034615	0.21176	0.69811	Curated_gene_sets:reactome_phosphorylation_of_the_apc_c
Curated_gene_sets:reactome_c...115	SET	20	0.068644	0.002417	0.20137	0.3666	Curated_gene_sets:reactome_cytosolic_sulfonation_of_small_molecules
Curated_gene_sets:reactome_i...23	SET	9	-0.08885	-0.0020993	0.24746	0.64022	Curated_gene_sets:reactome_integration_of_provirus
Curated_gene_sets:reactome_g...50	SET	32	0.095095	0.0042338	0.16816	0.28587	Curated_gene_sets:reactome_glutathione_conjugation
Curated_gene_sets:reactome_c...78	SET	42	-0.26573	-0.01355	0.14533	0.96625	Curated_gene_sets:reactome_complement_cascade
Curated_gene_sets:reactome_m...89	SET	19	0.19149	0.0065719	0.21046	0.18146	Curated_gene_sets:reactome_mtorc1_mediated_signalling
Curated_gene_sets:reactome_a...27	SET	25	0.42608	0.016771	0.18177	0.0095433	Curated_gene_sets:reactome_activation_of_bh3_only_proteins
Curated_gene_sets:reactome_g...45	SET	79	0.083947	0.0058638	0.10138	0.20383	Curated_gene_sets:reactome_glucose_metabolism
Curated_gene_sets:reactome_v...19	SET	37	-0.22045	-0.010552	0.16736	0.90611	Curated_gene_sets:reactome_voltage_gated_potassium_channels
Curated_gene_sets:reactome_a...58	SET	618	0.0096927	0.0018615	0.037447	0.39788	Curated_gene_sets:reactome_adaptive_immune_system
Curated_gene_sets:reactome_n...49	SET	27	0.16246	0.0066449	0.20505	0.2141	Curated_gene_sets:reactome_nod1_2_signaling_pathway
Curated_gene_sets:reactome_c...112	SET	685	0.076242	0.015383	0.035629	0.016191	Curated_gene_sets:reactome_cytokine_signaling_in_immune_system
Curated_gene_sets:reactome_m...16	SET	50	-0.081452	-0.0045304	0.12707	0.73924	Curated_gene_sets:reactome_meiotic_synapsis
Curated_gene_sets:reactome_t...22	SET	14	0.1596	0.0047025	0.24117	0.25406	Curated_gene_sets:reactome_the_nlrp3_inflammasome
Curated_gene_sets:reactome_c...63	SET	308	-0.02783	-0.0038109	0.052701	0.70127	Curated_gene_sets:reactome_class_i_mhc_mediated_antigen_processing_presentation
Curated_gene_sets:reactome_t...3	SET	10	0.056627	0.0014103	0.32786	0.43144	Curated_gene_sets:reactome_tandem_pore_domain_potassium_channels
Curated_gene_sets:reactome_i...9	SET	18	0.14864	0.0049655	0.22234	0.2519	Curated_gene_sets:reactome_inflammasomes
Curated_gene_sets:reactome_p...74	SET	84	-0.18336	-0.013205	0.10921	0.95341	Curated_gene_sets:reactome_potassium_channels
Curated_gene_sets:reactome_n...79	SET	44	0.15917	0.0083066	0.15104	0.146	Curated_gene_sets:reactome_nucleotide_binding_domain_leucine_rich_repeat_containing_receptor_nlr_signaling_pathways
Curated_gene_sets:reactome_t...9	SET	56	-0.14925	-0.0087836	0.11825	0.89654	Curated_gene_sets:reactome_telomere_maintenance
Curated_gene_sets:reactome_p...61	SET	212	-0.054215	-0.0061778	0.060865	0.81346	Curated_gene_sets:reactome_platelet_activation_signaling_and_aggregation
Curated_gene_sets:reactome_c...94	SET	9	-0.33431	-0.0078991	0.35011	0.83017	Curated_gene_sets:reactome_creation_of_c4_and_c2_activators
Curated_gene_sets:reactome_a...90	SET	19	-0.21752	-0.0074651	0.19656	0.86576	Curated_gene_sets:reactome_apc_cdc20_mediated_degradation_of_nek2a
Curated_gene_sets:reactome_i...13	SET	13	-0.51886	-0.014732	0.2828	0.96672	Curated_gene_sets:reactome_initial_triggering_of_complement
Curated_gene_sets:reactome_e...45	SET	28	-0.21895	-0.0091193	0.16762	0.90425	Curated_gene_sets:reactome_extension_of_telomeres
Curated_gene_sets:reactome_g...5	SET	141	-0.079975	-0.0074487	0.076857	0.85095	Curated_gene_sets:reactome_g2_m_checkpoints
Curated_gene_sets:reactome_g...6	SET	75	-0.17861	-0.012158	0.10471	0.95596	Curated_gene_sets:reactome_g2_m_dna_damage_checkpoint
Curated_gene_sets:reactome_s...1	SET	144	0.0594	0.0055904	0.074099	0.21139	Curated_gene_sets:reactome_s_phase
Curated_gene_sets:reactome_t...122	SET	12	-0.010227	-0.000279	0.24549	0.51662	Curated_gene_sets:reactome_tryptophan_catabolism
Curated_gene_sets:reactome_d...77	SET	31	0.10546	0.0046213	0.1622	0.2578	Curated_gene_sets:reactome_dna_strand_elongation
Curated_gene_sets:reactome_c...47	SET	21	0.038452	0.0013873	0.18823	0.41907	Curated_gene_sets:reactome_cholesterol_biosynthesis
Curated_gene_sets:reactome_f...25	SET	10	0.0056925	0.00014177	0.29713	0.49236	Curated_gene_sets:reactome_fgfr2c_ligand_binding_and_activation
Curated_gene_sets:reactome_m...41	SET	14	0.24394	0.0071876	0.26243	0.17631	Curated_gene_sets:reactome_metabolism_of_porphyrins
Curated_gene_sets:reactome_v...7	SET	47	-0.04682	-0.002525	0.12894	0.64173	Curated_gene_sets:reactome_vif_mediated_degradation_of_apobec3g
Curated_gene_sets:reactome_s...43	SET	69	-0.15807	-0.010322	0.10466	0.93451	Curated_gene_sets:reactome_signaling_by_fgfr
Curated_gene_sets:reactome_d...46	SET	5	-0.25267	-0.0044504	0.39748	0.7375	Curated_gene_sets:reactome_digestion_of_dietary_carbohydrate
Curated_gene_sets:reactome_f...17	SET	13	-0.047805	-0.0013574	0.26094	0.57268	Curated_gene_sets:reactome_fgfr1_ligand_binding_and_activation
Curated_gene_sets:reactome_g...28	SET	23	-0.080229	-0.0030291	0.18956	0.66394	Curated_gene_sets:reactome_gap_junction_assembly
Curated_gene_sets:reactome_s...154	SET	16	-0.1388	-0.0043717	0.1969	0.75956	Curated_gene_sets:reactome_synthesis_of_glycosylphosphatidylinositol_gpi
Curated_gene_sets:reactome_i...64	SET	43	0.18072	0.0093237	0.13194	0.085396	Curated_gene_sets:reactome_intrinsic_pathway_for_apoptosis
Curated_gene_sets:reactome_a...96	SET	41	0.077037	0.0038812	0.14402	0.29637	Curated_gene_sets:reactome_apoptotic_execution_phase
Curated_gene_sets:nakamura_c...2	SET	20	0.064646	0.0022762	0.20748	0.37768	Curated_gene_sets:nakamura_cancer_microenvironment_up
Curated_gene_sets:nakamura_c...1	SET	43	0.10172	0.0052478	0.13451	0.22477	Curated_gene_sets:nakamura_cancer_microenvironment_dn
Curated_gene_sets:west_adren...5	SET	17	0.2834	0.0092006	0.22533	0.10426	Curated_gene_sets:west_adrenocortical_tumor_markers_up
Curated_gene_sets:west_adren...4	SET	16	-0.35611	-0.011216	0.25925	0.91521	Curated_gene_sets:west_adrenocortical_tumor_markers_dn
Curated_gene_sets:winter_hyp...3	SET	81	0.063069	0.0044606	0.0993	0.26268	Curated_gene_sets:winter_hypoxia_up
Curated_gene_sets:winter_hyp...1	SET	45	0.0081537	0.00043031	0.1345	0.47583	Curated_gene_sets:winter_hypoxia_dn
Curated_gene_sets:parent_mto...2	SET	474	0.01823	0.0030805	0.039693	0.32302	Curated_gene_sets:parent_mtor_signaling_up
Curated_gene_sets:parent_mto...1	SET	36	0.03456	0.0016318	0.14754	0.4074	Curated_gene_sets:parent_mtor_signaling_dn
Curated_gene_sets:pyeon_hpv_...2	SET	75	0.11068	0.0075336	0.10595	0.1481	Curated_gene_sets:pyeon_hpv_positive_tumors_up
Curated_gene_sets:pyeon_hpv_...1	SET	7	-0.03864	-0.00080523	0.40555	0.53795	Curated_gene_sets:pyeon_hpv_positive_tumors_dn
Curated_gene_sets:nakamura_t...2	SET	231	-0.035368	-0.0042044	0.061301	0.71801	Curated_gene_sets:nakamura_tumor_zone_peripheral_vs_central_up
Curated_gene_sets:nakamura_t...1	SET	515	0.0068085	0.0011976	0.041012	0.43408	Curated_gene_sets:nakamura_tumor_zone_peripheral_vs_central_dn
Curated_gene_sets:piccaluga_...2	SET	180	0.054156	0.0056921	0.069031	0.21637	Curated_gene_sets:piccaluga_angioimmunoblastic_lymphoma_up
Curated_gene_sets:piccaluga_...1	SET	103	0.12866	0.010254	0.083776	0.062316	Curated_gene_sets:piccaluga_angioimmunoblastic_lymphoma_dn
Curated_gene_sets:lu_tumor_v...2	SET	21	0.22281	0.0080387	0.20779	0.14181	Curated_gene_sets:lu_tumor_vasculature_up
Curated_gene_sets:lu_tumor_v...1	SET	8	0.11061	0.0024641	0.32172	0.3655	Curated_gene_sets:lu_tumor_vasculature_dn
Curated_gene_sets:korkola_em...3	SET	28	0.27715	0.011543	0.19135	0.073769	Curated_gene_sets:korkola_embryonal_carcinoma_up
Curated_gene_sets:korkola_em...2	SET	11	0.1919	0.0050125	0.26344	0.23317	Curated_gene_sets:korkola_embryonal_carcinoma_dn
Curated_gene_sets:korkola_te...2	SET	11	0.53273	0.013915	0.2877	0.032046	Curated_gene_sets:korkola_teratoma_up
Curated_gene_sets:korkola_yo...2	SET	11	0.19523	0.0050993	0.27745	0.24084	Curated_gene_sets:korkola_yolk_sac_tumor_up
Curated_gene_sets:korkola_ch...3	SET	3	0.30484	0.0041592	0.53478	0.28434	Curated_gene_sets:korkola_choriocarcinoma_up
Curated_gene_sets:korkola_ch...2	SET	10	0.28751	0.0071606	0.27241	0.14562	Curated_gene_sets:korkola_choriocarcinoma_dn
Curated_gene_sets:korkola_se...2	SET	28	0.041256	0.0017183	0.18923	0.41371	Curated_gene_sets:korkola_seminoma_up
Curated_gene_sets:korkola_se...1	SET	10	0.12386	0.0030847	0.26841	0.32224	Curated_gene_sets:korkola_seminoma_dn
Curated_gene_sets:watanabe_r...2	SET	89	-0.099831	-0.0073992	0.094851	0.85371	Curated_gene_sets:watanabe_rectal_cancer_radiotherapy_responsive_up
Curated_gene_sets:watanabe_r...1	SET	73	0.17513	0.011761	0.10651	0.05007	Curated_gene_sets:watanabe_rectal_cancer_radiotherapy_responsive_dn
Curated_gene_sets:hollmann_a...2	SET	178	0.11011	0.011509	0.069419	0.05637	Curated_gene_sets:hollmann_apoptosis_via_cd40_up
Curated_gene_sets:hollmann_a...1	SET	227	0.012469	0.0014695	0.059893	0.41754	Curated_gene_sets:hollmann_apoptosis_via_cd40_dn
Curated_gene_sets:liu_prosta...2	SET	76	-0.0085671	-0.000587	0.098665	0.5346	Curated_gene_sets:liu_prostate_cancer_up
Curated_gene_sets:liu_prosta...1	SET	398	0.032842	0.0050976	0.046417	0.23962	Curated_gene_sets:liu_prostate_cancer_dn
Curated_gene_sets:liu_sox4_t...2	SET	120	-0.01969	-0.0016929	0.083759	0.59292	Curated_gene_sets:liu_sox4_targets_up
Curated_gene_sets:liu_sox4_t...1	SET	248	-0.061961	-0.0076278	0.054745	0.87113	Curated_gene_sets:liu_sox4_targets_dn
Curated_gene_sets:onken_uvea...2	SET	678	0.031717	0.0063679	0.03546	0.18555	Curated_gene_sets:onken_uveal_melanoma_up
Curated_gene_sets:onken_uvea...1	SET	450	-0.044334	-0.007305	0.042361	0.85234	Curated_gene_sets:onken_uveal_melanoma_dn
Curated_gene_sets:bertucci_m...2	SET	169	0.027461	0.0027977	0.0686	0.34447	Curated_gene_sets:bertucci_medullary_vs_ductal_breast_cancer_up
Curated_gene_sets:bertucci_m...1	SET	152	-0.052457	-0.0050709	0.073592	0.76201	Curated_gene_sets:bertucci_medullary_vs_ductal_breast_cancer_dn
Curated_gene_sets:schuetz_br...2	SET	288	0.051278	0.0067942	0.056587	0.18243	Curated_gene_sets:schuetz_breast_cancer_ductal_invasive_up
Curated_gene_sets:schuetz_br...1	SET	72	0.1581	0.010545	0.10788	0.071394	Curated_gene_sets:schuetz_breast_cancer_ductal_invasive_dn
Curated_gene_sets:davicioni_...4	SET	48	0.015734	0.00085751	0.13419	0.45333	Curated_gene_sets:davicioni_pax_foxo1_signature_in_arms_up
Curated_gene_sets:davicioni_...3	SET	17	-0.47257	-0.015342	0.22206	0.98333	Curated_gene_sets:davicioni_pax_foxo1_signature_in_arms_dn
Curated_gene_sets:fournier_a...2	SET	18	0.32474	0.010848	0.22023	0.070175	Curated_gene_sets:fournier_acinar_development_early_up
Curated_gene_sets:fournier_a...1	SET	4	0.48306	0.0076103	0.50822	0.17094	Curated_gene_sets:fournier_acinar_development_early_dn
Curated_gene_sets:fournier_a...5	SET	8	-0.0015702	-3.4979e-05	0.32028	0.50196	Curated_gene_sets:fournier_acinar_development_late_up
Curated_gene_sets:fournier_a...4	SET	21	-0.070953	-0.0025599	0.20511	0.6353	Curated_gene_sets:fournier_acinar_development_late_dn
Curated_gene_sets:nam_fxyd5_...	SET	12	-0.31212	-0.0085149	0.26079	0.8843	Curated_gene_sets:nam_fxyd5_targets_dn
Curated_gene_sets:frasor_tam...2	SET	37	-0.094875	-0.0045413	0.14857	0.73845	Curated_gene_sets:frasor_tamoxifen_response_up
Curated_gene_sets:frasor_tam...1	SET	9	-0.23508	-0.0055545	0.29687	0.78577	Curated_gene_sets:frasor_tamoxifen_response_dn
Curated_gene_sets:kim_respon...2	SET	98	-0.0077181	-0.0006001	0.087309	0.53522	Curated_gene_sets:kim_response_to_tsa_and_decitabine_up
Curated_gene_sets:kim_respon...1	SET	7	-0.020774	-0.00043292	0.24582	0.53367	Curated_gene_sets:kim_response_to_tsa_and_decitabine_dn
Curated_gene_sets:sengupta_n...2	SET	261	0.12997	0.016408	0.05701	0.011316	Curated_gene_sets:sengupta_nasopharyngeal_carcinoma_up
Curated_gene_sets:sengupta_n...1	SET	300	0.027426	0.0037073	0.050744	0.29444	Curated_gene_sets:sengupta_nasopharyngeal_carcinoma_dn
Curated_gene_sets:watanabe_c...2	SET	21	-0.14177	-0.0051149	0.20568	0.75467	Curated_gene_sets:watanabe_colon_cancer_msi_vs_mss_up
Curated_gene_sets:watanabe_c...1	SET	50	-0.015881	-0.0008833	0.12993	0.54864	Curated_gene_sets:watanabe_colon_cancer_msi_vs_mss_dn
Curated_gene_sets:kobayashi_...4	SET	6	-0.71047	-0.013708	0.31736	0.9874	Curated_gene_sets:kobayashi_egfr_signaling_6hr_up
Curated_gene_sets:kobayashi_...3	SET	16	-0.10465	-0.003296	0.23689	0.67066	Curated_gene_sets:kobayashi_egfr_signaling_6hr_dn
Curated_gene_sets:sotiriou_b...2	SET	136	0.10047	0.0091913	0.07649	0.094523	Curated_gene_sets:sotiriou_breast_cancer_grade_1_vs_3_up
Curated_gene_sets:sotiriou_b...1	SET	45	0.12985	0.0068529	0.14984	0.19308	Curated_gene_sets:sotiriou_breast_cancer_grade_1_vs_3_dn
Curated_gene_sets:gazda_diam...2	SET	21	-0.029712	-0.001072	0.16604	0.57101	Curated_gene_sets:gazda_diamond_blackfan_anemia_erythroid_up
Curated_gene_sets:gazda_diam...1	SET	386	0.020102	0.003074	0.043683	0.32269	Curated_gene_sets:gazda_diamond_blackfan_anemia_erythroid_dn
Curated_gene_sets:gazda_diam...4	SET	28	0.098134	0.0040874	0.18461	0.29752	Curated_gene_sets:gazda_diamond_blackfan_anemia_myeloid_up
Curated_gene_sets:gazda_diam...3	SET	33	-0.25039	-0.01132	0.16374	0.93688	Curated_gene_sets:gazda_diamond_blackfan_anemia_myeloid_dn
Curated_gene_sets:gazda_diam...6	SET	31	-0.18302	-0.0080204	0.17006	0.85907	Curated_gene_sets:gazda_diamond_blackfan_anemia_progenitor_up
Curated_gene_sets:gazda_diam...5	SET	54	0.18027	0.010419	0.12121	0.068486	Curated_gene_sets:gazda_diamond_blackfan_anemia_progenitor_dn
Curated_gene_sets:chemnitz_r...2	SET	119	0.10294	0.008814	0.077935	0.093287	Curated_gene_sets:chemnitz_response_to_prostaglandin_e2_up
Curated_gene_sets:chemnitz_r...1	SET	325	0.035928	0.0050509	0.050053	0.23645	Curated_gene_sets:chemnitz_response_to_prostaglandin_e2_dn
Curated_gene_sets:zerbini_re...2	SET	6	-0.17281	-0.0033342	0.43873	0.65317	Curated_gene_sets:zerbini_response_to_sulindac_up
Curated_gene_sets:zerbini_re...1	SET	6	-0.55458	-0.0107	0.31698	0.9599	Curated_gene_sets:zerbini_response_to_sulindac_dn
Curated_gene_sets:igarashi_a...2	SET	4	-0.21127	-0.0033285	0.53434	0.65372	Curated_gene_sets:igarashi_atf4_targets_up
Curated_gene_sets:igarashi_a...1	SET	83	0.13631	0.009758	0.1018	0.0903	Curated_gene_sets:igarashi_atf4_targets_dn
Curated_gene_sets:zhong_resp...2	SET	142	-0.15755	-0.014725	0.070751	0.98701	Curated_gene_sets:zhong_response_to_azacitidine_and_tsa_up
Curated_gene_sets:zhong_resp...1	SET	63	-0.017012	-0.0010617	0.10923	0.56188	Curated_gene_sets:zhong_response_to_azacitidine_and_tsa_dn
Curated_gene_sets:davicioni_...2	SET	291	0.01938	0.0025809	0.055443	0.36334	Curated_gene_sets:davicioni_molecular_arms_vs_erms_up
Curated_gene_sets:davicioni_...1	SET	149	-0.052466	-0.005022	0.075476	0.75651	Curated_gene_sets:davicioni_molecular_arms_vs_erms_dn
Curated_gene_sets:davicioni_...8	SET	207	-0.14073	-0.015848	0.066424	0.98293	Curated_gene_sets:davicioni_targets_of_pax_foxo1_fusions_up
Curated_gene_sets:davicioni_...7	SET	55	-0.15215	-0.0088746	0.12676	0.88499	Curated_gene_sets:davicioni_targets_of_pax_foxo1_fusions_dn
Curated_gene_sets:davicioni_...6	SET	52	-0.071951	-0.0040809	0.13106	0.70848	Curated_gene_sets:davicioni_rhabdomyosarcoma_pax_foxo1_fusion_up
Curated_gene_sets:davicioni_...5	SET	13	-0.26443	-0.0075081	0.28939	0.81957	Curated_gene_sets:davicioni_rhabdomyosarcoma_pax_foxo1_fusion_dn
Curated_gene_sets:sengupta_n...4	SET	336	0.058171	0.0083123	0.049378	0.1194	Curated_gene_sets:sengupta_nasopharyngeal_carcinoma_with_lmp1_up
Curated_gene_sets:sengupta_n...3	SET	127	0.011654	0.0010306	0.07975	0.44191	Curated_gene_sets:sengupta_nasopharyngeal_carcinoma_with_lmp1_dn
Curated_gene_sets:turashvili...12	SET	51	0.031605	0.0017753	0.13439	0.40704	Curated_gene_sets:turashvili_breast_normal_ductal_vs_lobular_up
Curated_gene_sets:turashvili...11	SET	5	0.26996	0.0047549	0.50826	0.29766	Curated_gene_sets:turashvili_breast_normal_ductal_vs_lobular_dn
Curated_gene_sets:turashvili...4	SET	37	0.21336	0.010213	0.14914	0.076287	Curated_gene_sets:turashvili_breast_ductal_carcinoma_vs_ductal_normal_up
Curated_gene_sets:turashvili...3	SET	153	0.043586	0.0042271	0.074177	0.27841	Curated_gene_sets:turashvili_breast_ductal_carcinoma_vs_ductal_normal_dn
Curated_gene_sets:turashvili...6	SET	68	0.0073861	0.00047883	0.10555	0.47211	Curated_gene_sets:turashvili_breast_ductal_carcinoma_vs_lobular_normal_up
Curated_gene_sets:turashvili...5	SET	51	0.14615	0.0082098	0.13562	0.14061	Curated_gene_sets:turashvili_breast_ductal_carcinoma_vs_lobular_normal_dn
Curated_gene_sets:turashvili...2	SET	18	0.31736	0.010602	0.21804	0.072774	Curated_gene_sets:turashvili_breast_carcinoma_ductal_vs_lobular_up
Curated_gene_sets:turashvili...1	SET	3	0.92659	0.012643	0.54428	0.044349	Curated_gene_sets:turashvili_breast_carcinoma_ductal_vs_lobular_dn
Curated_gene_sets:turashvili...8	SET	54	0.13672	0.0079017	0.12436	0.13582	Curated_gene_sets:turashvili_breast_lobular_carcinoma_vs_ductal_normal_up
Curated_gene_sets:turashvili...7	SET	76	0.014456	0.00099051	0.1048	0.44515	Curated_gene_sets:turashvili_breast_lobular_carcinoma_vs_ductal_normal_dn
Curated_gene_sets:turashvili...10	SET	83	0.083035	0.0059443	0.096161	0.19394	Curated_gene_sets:turashvili_breast_lobular_carcinoma_vs_lobular_normal_up
Curated_gene_sets:turashvili...9	SET	61	0.067448	0.0041423	0.11428	0.27753	Curated_gene_sets:turashvili_breast_lobular_carcinoma_vs_lobular_normal_dn
Curated_gene_sets:chandran_m...3	SET	28	0.41361	0.017227	0.19067	0.015041	Curated_gene_sets:chandran_metastasis_top50_up
Curated_gene_sets:chandran_m...2	SET	36	-0.11988	-0.0056601	0.13615	0.81069	Curated_gene_sets:chandran_metastasis_top50_dn
Curated_gene_sets:wilcox_res...2	SET	132	-0.058012	-0.0052293	0.078054	0.77132	Curated_gene_sets:wilcox_response_to_progesterone_up
Curated_gene_sets:wilcox_res...1	SET	48	-0.0012425	-6.7719e-05	0.14157	0.5035	Curated_gene_sets:wilcox_response_to_progesterone_dn
Curated_gene_sets:fulcher_in...2	SET	478	-0.011237	-0.0019065	0.042668	0.60386	Curated_gene_sets:fulcher_inflammatory_response_lectin_vs_lps_up
Curated_gene_sets:fulcher_in...1	SET	369	0.01318	0.0019717	0.04768	0.39111	Curated_gene_sets:fulcher_inflammatory_response_lectin_vs_lps_dn
Curated_gene_sets:gary_cd5_t...2	SET	383	-0.040902	-0.0062308	0.044605	0.82042	Curated_gene_sets:gary_cd5_targets_up
Curated_gene_sets:gary_cd5_t...1	SET	381	0.045663	0.0069384	0.043918	0.14924	Curated_gene_sets:gary_cd5_targets_dn
Curated_gene_sets:zhou_infla...4	SET	346	0.049778	0.0072158	0.047791	0.14881	Curated_gene_sets:zhou_inflammatory_response_live_up
Curated_gene_sets:zhou_infla...3	SET	308	-0.036394	-0.0049835	0.050252	0.76553	Curated_gene_sets:zhou_inflammatory_response_live_dn
Curated_gene_sets:samols_tar...2	SET	7	-0.084373	-0.0017583	0.27958	0.61859	Curated_gene_sets:samols_targets_of_khsv_mirnas_up
Curated_gene_sets:samols_tar...1	SET	44	-0.012485	-0.00065154	0.14421	0.53449	Curated_gene_sets:samols_targets_of_khsv_mirnas_dn
Curated_gene_sets:hooi_st7_t...2	SET	78	0.061412	0.0042626	0.097407	0.2642	Curated_gene_sets:hooi_st7_targets_up
Curated_gene_sets:hooi_st7_t...1	SET	93	-0.065588	-0.0049686	0.095018	0.75498	Curated_gene_sets:hooi_st7_targets_dn
Curated_gene_sets:pramoonjag...2	SET	42	-0.023872	-0.0012172	0.12908	0.57336	Curated_gene_sets:pramoonjago_sox4_targets_up
Curated_gene_sets:pramoonjag...1	SET	42	0.38101	0.019428	0.13469	0.002339	Curated_gene_sets:pramoonjago_sox4_targets_dn
Curated_gene_sets:puiffe_inv...2	SET	61	0.056103	0.0034455	0.10817	0.302	Curated_gene_sets:puiffe_invasion_inhibited_by_ascites_up
Curated_gene_sets:puiffe_inv...1	SET	117	0.028701	0.0024369	0.081454	0.36229	Curated_gene_sets:puiffe_invasion_inhibited_by_ascites_dn
Curated_gene_sets:piepoli_lg...2	SET	9	-0.029118	-0.000688	0.34032	0.53409	Curated_gene_sets:piepoli_lgi1_targets_up
Curated_gene_sets:piepoli_lg...1	SET	10	-0.2905	-0.007235	0.28577	0.84531	Curated_gene_sets:piepoli_lgi1_targets_dn
Curated_gene_sets:thum_systo...2	SET	340	0.0033179	0.00047686	0.048386	0.47267	Curated_gene_sets:thum_systolic_heart_failure_up
Curated_gene_sets:thum_systo...1	SET	171	0.018445	0.0018901	0.069148	0.39484	Curated_gene_sets:thum_systolic_heart_failure_dn
Curated_gene_sets:casorelli_...2	SET	132	0.056902	0.0051293	0.079884	0.23814	Curated_gene_sets:casorelli_acute_promyelocytic_leukemia_up
Curated_gene_sets:casorelli_...1	SET	559	-0.0012613	-0.00023082	0.037182	0.51353	Curated_gene_sets:casorelli_acute_promyelocytic_leukemia_dn
Curated_gene_sets:corre_mult...2	SET	61	-0.007679	-0.0004716	0.11582	0.52643	Curated_gene_sets:corre_multiple_myeloma_up
Curated_gene_sets:corre_mult...1	SET	45	0.048545	0.002562	0.14063	0.36498	Curated_gene_sets:corre_multiple_myeloma_dn
Curated_gene_sets:huttmann_b...2	SET	227	0.10719	0.012633	0.057765	0.031762	Curated_gene_sets:huttmann_b_cll_poor_survival_up
Curated_gene_sets:huttmann_b...1	SET	55	0.099232	0.0057878	0.12722	0.21769	Curated_gene_sets:huttmann_b_cll_poor_survival_dn
Curated_gene_sets:diaz_chron...2	SET	1201	0.0047055	0.0012359	0.026059	0.42835	Curated_gene_sets:diaz_chronic_meylogenous_leukemia_up
Curated_gene_sets:diaz_chron...1	SET	95	-0.080387	-0.0061544	0.09254	0.80748	Curated_gene_sets:diaz_chronic_meylogenous_leukemia_dn
Curated_gene_sets:casorelli_...3	SET	34	-0.097711	-0.0044839	0.16715	0.72058	Curated_gene_sets:casorelli_apl_secondary_vs_de_novo_up
Curated_gene_sets:deurig_t_c...2	SET	295	-0.007604	-0.0010195	0.052023	0.5581	Curated_gene_sets:deurig_t_cell_prolymphocytic_leukemia_up
Curated_gene_sets:deurig_t_c...1	SET	267	-0.11911	-0.015206	0.055706	0.98374	Curated_gene_sets:deurig_t_cell_prolymphocytic_leukemia_dn
Curated_gene_sets:liu_cmyb_t...2	SET	136	0.093653	0.0085679	0.077339	0.11297	Curated_gene_sets:liu_cmyb_targets_up
Curated_gene_sets:liu_cmyb_t...1	SET	6	0.26311	0.0050764	0.42201	0.26649	Curated_gene_sets:liu_cmyb_targets_dn
Curated_gene_sets:liu_vmyb_t...	SET	105	-0.0052529	-0.00042267	0.086527	0.5242	Curated_gene_sets:liu_vmyb_targets_up
Curated_gene_sets:liu_target...2	SET	14	-0.5047	-0.014871	0.23289	0.98488	Curated_gene_sets:liu_targets_of_vmyb_vs_cmyb_up
Curated_gene_sets:liu_target...1	SET	36	-0.11759	-0.0055519	0.14501	0.79128	Curated_gene_sets:liu_targets_of_vmyb_vs_cmyb_dn
Curated_gene_sets:charafe_br...4	SET	316	0.011387	0.0015789	0.051032	0.41172	Curated_gene_sets:charafe_breast_cancer_luminal_vs_basal_up
Curated_gene_sets:charafe_br...3	SET	389	-0.04028	-0.0061827	0.04721	0.80322	Curated_gene_sets:charafe_breast_cancer_luminal_vs_basal_dn
Curated_gene_sets:charafe_br...6	SET	372	-0.042177	-0.0063343	0.04615	0.81961	Curated_gene_sets:charafe_breast_cancer_luminal_vs_mesenchymal_up
Curated_gene_sets:charafe_br...5	SET	408	0.089459	0.014054	0.045572	0.024831	Curated_gene_sets:charafe_breast_cancer_luminal_vs_mesenchymal_dn
Curated_gene_sets:charafe_br...2	SET	97	-0.00030893	-2.3898e-05	0.090607	0.50136	Curated_gene_sets:charafe_breast_cancer_basal_vs_mesenchymal_up
Curated_gene_sets:charafe_br...1	SET	45	0.26432	0.013949	0.14737	0.036449	Curated_gene_sets:charafe_breast_cancer_basal_vs_mesenchymal_dn
Curated_gene_sets:doane_brea...2	SET	57	0.12302	0.0073044	0.12307	0.15876	Curated_gene_sets:doane_breast_cancer_classes_up
Curated_gene_sets:doane_brea...1	SET	28	-0.1067	-0.0044442	0.16503	0.74104	Curated_gene_sets:doane_breast_cancer_classes_dn
Curated_gene_sets:doane_resp...2	SET	148	-0.018086	-0.0017254	0.071561	0.59976	Curated_gene_sets:doane_response_to_androgen_up
Curated_gene_sets:doane_resp...1	SET	203	0.050244	0.0056041	0.060381	0.20268	Curated_gene_sets:doane_response_to_androgen_dn
Curated_gene_sets:doane_brea...4	SET	96	0.0076673	0.00059007	0.094573	0.46769	Curated_gene_sets:doane_breast_cancer_esr1_up
Curated_gene_sets:doane_brea...3	SET	39	0.0035038	0.00017218	0.13307	0.4895	Curated_gene_sets:doane_breast_cancer_esr1_dn
Curated_gene_sets:wang_respo...1	SET	25	-0.099741	-0.0039258	0.16608	0.72592	Curated_gene_sets:wang_response_to_androgen_up
Curated_gene_sets:wang_respo...5	SET	20	0.0012092	4.2578e-05	0.18995	0.49746	Curated_gene_sets:wang_response_to_forskolin_up
Curated_gene_sets:wang_respo...4	SET	8	-0.23682	-0.0052757	0.28048	0.80075	Curated_gene_sets:wang_response_to_forskolin_dn
Curated_gene_sets:timofeeva_...	SET	13	0.40112	0.011389	0.22523	0.037473	Curated_gene_sets:timofeeva_growth_stress_via_stat1_dn
Curated_gene_sets:laiho_colo...2	SET	98	-0.1633	-0.012697	0.089635	0.96575	Curated_gene_sets:laiho_colorectal_cancer_serrated_up
Curated_gene_sets:laiho_colo...1	SET	60	0.077337	0.0047106	0.11525	0.25111	Curated_gene_sets:laiho_colorectal_cancer_serrated_dn
Curated_gene_sets:borczuk_ma...2	SET	258	-0.0037733	-0.00047364	0.053363	0.52819	Curated_gene_sets:borczuk_malignant_mesothelioma_up
Curated_gene_sets:borczuk_ma...1	SET	75	0.032099	0.0021849	0.10738	0.3825	Curated_gene_sets:borczuk_malignant_mesothelioma_dn
Curated_gene_sets:roy_wound_...2	SET	41	0.20529	0.010343	0.14048	0.071971	Curated_gene_sets:roy_wound_blood_vessel_up
Curated_gene_sets:roy_wound_...1	SET	15	0.48249	0.014715	0.22018	0.01422	Curated_gene_sets:roy_wound_blood_vessel_dn
Curated_gene_sets:grabarczyk...2	SET	64	0.17411	0.010951	0.11072	0.057926	Curated_gene_sets:grabarczyk_bcl11b_targets_up
Curated_gene_sets:grabarczyk...1	SET	54	0.18757	0.01084	0.12464	0.066192	Curated_gene_sets:grabarczyk_bcl11b_targets_dn
Curated_gene_sets:newman_erc...2	SET	22	-0.13581	-0.0050151	0.20811	0.74299	Curated_gene_sets:newman_ercc6_targets_up
Curated_gene_sets:newman_erc...1	SET	31	0.061292	0.0026859	0.17786	0.3652	Curated_gene_sets:newman_ercc6_targets_dn
Curated_gene_sets:horiuchi_w...2	SET	256	-0.15303	-0.019136	0.056621	0.99656	Curated_gene_sets:horiuchi_wtap_targets_up
Curated_gene_sets:horiuchi_w...1	SET	266	0.082795	0.01055	0.051591	0.054278	Curated_gene_sets:horiuchi_wtap_targets_dn
Curated_gene_sets:gal_leukem...2	SET	104	0.07833	0.0062728	0.084522	0.17704	Curated_gene_sets:gal_leukemic_stem_cell_up
Curated_gene_sets:gal_leukem...1	SET	189	0.060635	0.0065285	0.062989	0.16788	Curated_gene_sets:gal_leukemic_stem_cell_dn
Curated_gene_sets:choi_atl_c...	SET	17	0.023394	0.0007595	0.20696	0.455	Curated_gene_sets:choi_atl_chronic_vs_acute_dn
Curated_gene_sets:basaki_ybx...2	SET	241	-0.025262	-0.0030665	0.056176	0.67353	Curated_gene_sets:basaki_ybx1_targets_up
Curated_gene_sets:basaki_ybx...1	SET	319	0.017917	0.002496	0.050847	0.36228	Curated_gene_sets:basaki_ybx1_targets_dn
Curated_gene_sets:nojima_sfr...2	SET	23	0.32831	0.012395	0.19187	0.04354	Curated_gene_sets:nojima_sfrp2_targets_up
Curated_gene_sets:nojima_sfr...1	SET	20	0.031322	0.0011029	0.19752	0.437	Curated_gene_sets:nojima_sfrp2_targets_dn
Curated_gene_sets:wikman_asb...2	SET	14	0.24004	0.0070727	0.23971	0.15833	Curated_gene_sets:wikman_asbestos_lung_cancer_up
Curated_gene_sets:wikman_asb...1	SET	25	-0.15339	-0.0060376	0.18434	0.79732	Curated_gene_sets:wikman_asbestos_lung_cancer_dn
Curated_gene_sets:rodrigues_...2	SET	4	-0.58777	-0.0092599	0.38567	0.93624	Curated_gene_sets:rodrigues_dcc_targets_up
Curated_gene_sets:rodrigues_...1	SET	104	0.043062	0.0034485	0.091676	0.31928	Curated_gene_sets:rodrigues_dcc_targets_dn
Curated_gene_sets:rodrigues_...5	SET	14	0.2449	0.0072158	0.24387	0.15765	Curated_gene_sets:rodrigues_ntn1_targets_up
Curated_gene_sets:rodrigues_...4	SET	133	0.020717	0.0018744	0.07641	0.39315	Curated_gene_sets:rodrigues_ntn1_targets_dn
Curated_gene_sets:wang_lmo4_...2	SET	289	0.027288	0.0036218	0.052823	0.30272	Curated_gene_sets:wang_lmo4_targets_up
Curated_gene_sets:wang_lmo4_...1	SET	310	0.054215	0.0074475	0.048242	0.13056	Curated_gene_sets:wang_lmo4_targets_dn
Curated_gene_sets:wang_clim2...2	SET	200	0.031497	0.0034873	0.062523	0.30722	Curated_gene_sets:wang_clim2_targets_up
Curated_gene_sets:wang_clim2...1	SET	158	0.089099	0.0087799	0.070481	0.1031	Curated_gene_sets:wang_clim2_targets_dn
Curated_gene_sets:vecchi_gas...2	SET	146	0.1401	0.013276	0.076921	0.034291	Curated_gene_sets:vecchi_gastric_cancer_advanced_vs_early_up
Curated_gene_sets:vecchi_gas...1	SET	111	-0.0077953	-0.00064479	0.083401	0.53723	Curated_gene_sets:vecchi_gastric_cancer_advanced_vs_early_dn
Curated_gene_sets:vecchi_gas...4	SET	353	0.055562	0.0081336	0.047097	0.11906	Curated_gene_sets:vecchi_gastric_cancer_early_up
Curated_gene_sets:vecchi_gas...3	SET	281	0.031053	0.004065	0.056746	0.29212	Curated_gene_sets:vecchi_gastric_cancer_early_dn
Curated_gene_sets:barrier_co...2	SET	35	0.051719	0.0024079	0.15229	0.36707	Curated_gene_sets:barrier_colon_cancer_recurrence_up
Curated_gene_sets:barrier_co...1	SET	11	0.11134	0.0029081	0.26621	0.3379	Curated_gene_sets:barrier_colon_cancer_recurrence_dn
Curated_gene_sets:smirnov_ci...2	SET	133	0.12726	0.011514	0.080346	0.05662	Curated_gene_sets:smirnov_circulating_endotheliocytes_in_cancer_up
Curated_gene_sets:smirnov_ci...1	SET	5	0.3967	0.0069873	0.30698	0.098137	Curated_gene_sets:smirnov_circulating_endotheliocytes_in_cancer_dn
Curated_gene_sets:slebos_hea...	SET	57	0.028439	0.0016885	0.12712	0.41149	Curated_gene_sets:slebos_head_and_neck_cancer_with_hpv_up
Curated_gene_sets:jaeger_met...2	SET	31	0.22914	0.010041	0.1609	0.077224	Curated_gene_sets:jaeger_metastasis_up
Curated_gene_sets:jaeger_met...1	SET	204	0.0060698	0.00067865	0.062919	0.46157	Curated_gene_sets:jaeger_metastasis_dn
Curated_gene_sets:osman_blad...2	SET	341	-0.033365	-0.0048023	0.04693	0.76144	Curated_gene_sets:osman_bladder_cancer_up
Curated_gene_sets:osman_blad...1	SET	338	0.043746	0.0062693	0.047211	0.17707	Curated_gene_sets:osman_bladder_cancer_dn
Curated_gene_sets:ginestier_...4	SET	60	-0.018517	-0.0011279	0.10697	0.56871	Curated_gene_sets:ginestier_breast_cancer_znf217_amplified_up
Curated_gene_sets:ginestier_...3	SET	264	0.027376	0.0034754	0.051626	0.29796	Curated_gene_sets:ginestier_breast_cancer_znf217_amplified_dn
Curated_gene_sets:ginestier_...2	SET	96	0.021672	0.0016679	0.09352	0.40837	Curated_gene_sets:ginestier_breast_cancer_20q13_amplification_up
Curated_gene_sets:ginestier_...1	SET	147	0.084825	0.0080652	0.074676	0.12801	Curated_gene_sets:ginestier_breast_cancer_20q13_amplification_dn
Curated_gene_sets:oswald_hem...2	SET	172	0.075371	0.0077457	0.067191	0.131	Curated_gene_sets:oswald_hematopoietic_stem_cell_in_collagen_gel_up
Curated_gene_sets:oswald_hem...1	SET	232	0.024255	0.0028895	0.057387	0.33627	Curated_gene_sets:oswald_hematopoietic_stem_cell_in_collagen_gel_dn
Curated_gene_sets:gargalovic...24	SET	30	0.26418	0.011389	0.17328	0.063694	Curated_gene_sets:gargalovic_response_to_oxidized_phospholipids_yellow_up
Curated_gene_sets:gargalovic...23	SET	23	0.31429	0.011866	0.20325	0.061021	Curated_gene_sets:gargalovic_response_to_oxidized_phospholipids_yellow_dn
Curated_gene_sets:gargalovic...22	SET	66	-0.021983	-0.0014041	0.10547	0.58255	Curated_gene_sets:gargalovic_response_to_oxidized_phospholipids_turquoise_up
Curated_gene_sets:gargalovic...21	SET	45	0.27473	0.014499	0.11997	0.011017	Curated_gene_sets:gargalovic_response_to_oxidized_phospholipids_turquoise_dn
Curated_gene_sets:gargalovic...18	SET	9	-0.15666	-0.0037015	0.34576	0.67475	Curated_gene_sets:gargalovic_response_to_oxidized_phospholipids_red_up
Curated_gene_sets:gargalovic...17	SET	21	-0.037861	-0.001366	0.17063	0.5878	Curated_gene_sets:gargalovic_response_to_oxidized_phospholipids_red_dn
Curated_gene_sets:gargalovic...14	SET	23	-0.19562	-0.0073855	0.17668	0.86587	Curated_gene_sets:gargalovic_response_to_oxidized_phospholipids_magenta_up
Curated_gene_sets:gargalovic...13	SET	10	-0.1437	-0.0035788	0.27014	0.70261	Curated_gene_sets:gargalovic_response_to_oxidized_phospholipids_magenta_dn
Curated_gene_sets:gargalovic...12	SET	11	0.097358	0.002543	0.27747	0.36284	Curated_gene_sets:gargalovic_response_to_oxidized_phospholipids_lightyellow_up
Curated_gene_sets:gargalovic...8	SET	23	0.13605	0.0051365	0.19715	0.24508	Curated_gene_sets:gargalovic_response_to_oxidized_phospholipids_green_up
Curated_gene_sets:gargalovic...7	SET	21	0.072407	0.0026124	0.19103	0.35234	Curated_gene_sets:gargalovic_response_to_oxidized_phospholipids_green_dn
Curated_gene_sets:gargalovic...4	SET	118	0.029337	0.0025014	0.07701	0.35162	Curated_gene_sets:gargalovic_response_to_oxidized_phospholipids_blue_up
Curated_gene_sets:gargalovic...3	SET	56	0.05785	0.0034046	0.11584	0.30876	Curated_gene_sets:gargalovic_response_to_oxidized_phospholipids_blue_dn
Curated_gene_sets:gargalovic...2	SET	30	0.20895	0.0090079	0.17098	0.11085	Curated_gene_sets:gargalovic_response_to_oxidized_phospholipids_black_up
Curated_gene_sets:gargalovic...1	SET	8	-0.10377	-0.0023117	0.2651	0.65226	Curated_gene_sets:gargalovic_response_to_oxidized_phospholipids_black_dn
Curated_gene_sets:gargalovic...10	SET	15	0.19944	0.0060826	0.2417	0.20464	Curated_gene_sets:gargalovic_response_to_oxidized_phospholipids_grey_up
Curated_gene_sets:gargalovic...9	SET	64	0.15887	0.0099931	0.11949	0.091845	Curated_gene_sets:gargalovic_response_to_oxidized_phospholipids_grey_dn
Curated_gene_sets:takeda_tar...8	SET	70	0.012516	0.0008232	0.11158	0.45535	Curated_gene_sets:takeda_targets_of_nup98_hoxa9_fusion_6hr_up
Curated_gene_sets:takeda_tar...7	SET	37	0.18164	0.0086945	0.16079	0.12932	Curated_gene_sets:takeda_targets_of_nup98_hoxa9_fusion_6hr_dn
Curated_gene_sets:takeda_tar...6	SET	152	0.23945	0.023148	0.07657	0.00088402	Curated_gene_sets:takeda_targets_of_nup98_hoxa9_fusion_3d_up
Curated_gene_sets:takeda_tar...5	SET	22	0.070778	0.0026136	0.20003	0.36173	Curated_gene_sets:takeda_targets_of_nup98_hoxa9_fusion_3d_dn
Curated_gene_sets:takeda_tar...10	SET	123	0.083236	0.0072448	0.082904	0.1577	Curated_gene_sets:takeda_targets_of_nup98_hoxa9_fusion_8d_up
Curated_gene_sets:takeda_tar...9	SET	162	0.0056939	0.00056807	0.074484	0.46953	Curated_gene_sets:takeda_targets_of_nup98_hoxa9_fusion_8d_dn
Curated_gene_sets:takeda_tar...2	SET	154	0.086545	0.0084206	0.077095	0.13082	Curated_gene_sets:takeda_targets_of_nup98_hoxa9_fusion_10d_up
Curated_gene_sets:takeda_tar...1	SET	120	-0.035913	-0.0030877	0.081823	0.66963	Curated_gene_sets:takeda_targets_of_nup98_hoxa9_fusion_10d_dn
Curated_gene_sets:takeda_tar...4	SET	142	0.0076313	0.00071325	0.081714	0.4628	Curated_gene_sets:takeda_targets_of_nup98_hoxa9_fusion_16d_up
Curated_gene_sets:takeda_tar...3	SET	102	0.013313	0.0010559	0.086444	0.4388	Curated_gene_sets:takeda_targets_of_nup98_hoxa9_fusion_16d_dn
Curated_gene_sets:lopez_meso...2	SET	12	0.17386	0.0047429	0.30196	0.28239	Curated_gene_sets:lopez_mesotelioma_survival_time_up
Curated_gene_sets:lopez_meso...1	SET	6	-0.61699	-0.011904	0.35672	0.95814	Curated_gene_sets:lopez_mesotelioma_survival_time_dn
Curated_gene_sets:bogni_trea...2	SET	23	-0.12799	-0.0048323	0.16204	0.7852	Curated_gene_sets:bogni_treatment_related_myeloid_leukemia_up
Curated_gene_sets:bogni_trea...1	SET	27	0.18925	0.0077407	0.18403	0.1519	Curated_gene_sets:bogni_treatment_related_myeloid_leukemia_dn
Curated_gene_sets:bilban_b_c...2	SET	54	-0.25594	-0.014792	0.11596	0.98634	Curated_gene_sets:bilban_b_cll_lpl_up
Curated_gene_sets:bilban_b_c...1	SET	29	-0.096344	-0.0040838	0.17601	0.70794	Curated_gene_sets:bilban_b_cll_lpl_dn
Curated_gene_sets:hoebeke_ly...2	SET	85	0.072849	0.0052773	0.0989	0.23069	Curated_gene_sets:hoebeke_lymphoid_stem_cell_up
Curated_gene_sets:hoebeke_ly...1	SET	69	-0.088438	-0.0057751	0.10672	0.79635	Curated_gene_sets:hoebeke_lymphoid_stem_cell_dn
Curated_gene_sets:pepper_chr...2	SET	26	0.01166	0.000468	0.16718	0.4722	Curated_gene_sets:pepper_chronic_lymphocytic_leukemia_up
Curated_gene_sets:pepper_chr...1	SET	19	0.4378	0.015025	0.20971	0.018422	Curated_gene_sets:pepper_chronic_lymphocytic_leukemia_dn
Curated_gene_sets:akl_htlv1_...2	SET	22	0.27294	0.010079	0.21915	0.10649	Curated_gene_sets:akl_htlv1_infection_up
Curated_gene_sets:akl_htlv1_...1	SET	55	-0.089368	-0.0052125	0.12686	0.75942	Curated_gene_sets:akl_htlv1_infection_dn
Curated_gene_sets:rhein_all_...2	SET	60	-0.075028	-0.00457	0.12433	0.72689	Curated_gene_sets:rhein_all_glucocorticoid_therapy_up
Curated_gene_sets:rhein_all_...1	SET	313	0.03059	0.004222	0.049074	0.26653	Curated_gene_sets:rhein_all_glucocorticoid_therapy_dn
Curated_gene_sets:mullighan_...6	SET	225	-0.13973	-0.016396	0.058689	0.99136	Curated_gene_sets:mullighan_npm1_mutated_signature_1_up
Curated_gene_sets:mullighan_...5	SET	97	0.049686	0.0038436	0.093891	0.29834	Curated_gene_sets:mullighan_npm1_mutated_signature_1_dn
Curated_gene_sets:mullighan_...8	SET	105	-0.18992	-0.015281	0.088436	0.98411	Curated_gene_sets:mullighan_npm1_mutated_signature_2_up
Curated_gene_sets:mullighan_...7	SET	55	0.012969	0.00075643	0.11939	0.45675	Curated_gene_sets:mullighan_npm1_mutated_signature_2_dn
Curated_gene_sets:mullighan_...2	SET	310	-0.059795	-0.008214	0.050354	0.88247	Curated_gene_sets:mullighan_mll_signature_1_up
Curated_gene_sets:mullighan_...1	SET	195	0.10329	0.011294	0.06392	0.053063	Curated_gene_sets:mullighan_mll_signature_1_dn
Curated_gene_sets:mullighan_...4	SET	341	-0.037098	-0.0053396	0.047205	0.78403	Curated_gene_sets:mullighan_mll_signature_2_up
Curated_gene_sets:mullighan_...3	SET	232	0.12554	0.014956	0.059387	0.017267	Curated_gene_sets:mullighan_mll_signature_2_dn
Curated_gene_sets:mullighan_...10	SET	283	-0.095713	-0.012573	0.052348	0.96624	Curated_gene_sets:mullighan_npm1_signature_3_up
Curated_gene_sets:mullighan_...9	SET	127	0.11228	0.0099294	0.081052	0.082988	Curated_gene_sets:mullighan_npm1_signature_3_dn
Curated_gene_sets:tonks_targ...11	SET	12	0.35255	0.0096177	0.26494	0.091662	Curated_gene_sets:tonks_targets_of_runx1_runx1t1_fusion_sustained_in_granulocyte_up
Curated_gene_sets:tonks_targ...10	SET	5	-0.36243	-0.0063837	0.42394	0.8037	Curated_gene_sets:tonks_targets_of_runx1_runx1t1_fusion_sustained_in_granulocyte_dn
Curated_gene_sets:tonks_targ...6	SET	156	-0.051971	-0.005089	0.074438	0.75746	Curated_gene_sets:tonks_targets_of_runx1_runx1t1_fusion_hsc_up
Curated_gene_sets:tonks_targ...5	SET	149	-0.0024591	-0.00023538	0.07636	0.51284	Curated_gene_sets:tonks_targets_of_runx1_runx1t1_fusion_hsc_dn
Curated_gene_sets:tonks_targ...4	SET	45	0.050943	0.0026885	0.13778	0.35579	Curated_gene_sets:tonks_targets_of_runx1_runx1t1_fusion_granulocyte_up
Curated_gene_sets:tonks_targ...3	SET	14	0.011321	0.00033358	0.23915	0.48112	Curated_gene_sets:tonks_targets_of_runx1_runx1t1_fusion_granulocyte_dn
Curated_gene_sets:tonks_targ...8	SET	177	-0.0044551	-0.00046438	0.067753	0.52621	Curated_gene_sets:tonks_targets_of_runx1_runx1t1_fusion_monocyte_up
Curated_gene_sets:tonks_targ...7	SET	50	-0.23469	-0.013053	0.12805	0.96657	Curated_gene_sets:tonks_targets_of_runx1_runx1t1_fusion_monocyte_dn
Curated_gene_sets:tonks_targ...2	SET	128	0.0073737	0.00065461	0.084468	0.46522	Curated_gene_sets:tonks_targets_of_runx1_runx1t1_fusion_erythrocyte_up
Curated_gene_sets:tonks_targ...1	SET	14	-0.33788	-0.0099555	0.23055	0.9286	Curated_gene_sets:tonks_targets_of_runx1_runx1t1_fusion_erythrocyte_dn
Curated_gene_sets:tonks_targ...13	SET	19	0.20442	0.0070155	0.21491	0.17077	Curated_gene_sets:tonks_targets_of_runx1_runx1t1_fusion_sustained_in_monocyte_up
Curated_gene_sets:tonks_targ...12	SET	7	-0.50122	-0.010445	0.32119	0.94067	Curated_gene_sets:tonks_targets_of_runx1_runx1t1_fusion_sustained_in_monocyte_dn
Curated_gene_sets:tonks_targ...9	SET	37	0.14333	0.0068607	0.15596	0.17905	Curated_gene_sets:tonks_targets_of_runx1_runx1t1_fusion_sustainded_in_erythrocyte_up
Curated_gene_sets:lopez_meso...8	SET	13	0.089734	0.0025479	0.24736	0.35839	Curated_gene_sets:lopez_mesothelioma_survival_worst_vs_best_up
Curated_gene_sets:lopez_meso...7	SET	6	-0.45975	-0.0088704	0.35373	0.90314	Curated_gene_sets:lopez_mesothelioma_survival_worst_vs_best_dn
Curated_gene_sets:papaspyrid...2	SET	43	0.11914	0.0061464	0.13365	0.18636	Curated_gene_sets:papaspyridonos_unstable_aterosclerotic_plaque_up
Curated_gene_sets:papaspyrid...1	SET	37	0.11957	0.0057235	0.15645	0.22235	Curated_gene_sets:papaspyridonos_unstable_aterosclerotic_plaque_dn
Curated_gene_sets:dittmer_pt...2	SET	98	-0.004381	-0.00034064	0.086157	0.52028	Curated_gene_sets:dittmer_pthlh_targets_up
Curated_gene_sets:dittmer_pt...1	SET	68	-0.039934	-0.0025888	0.10956	0.64225	Curated_gene_sets:dittmer_pthlh_targets_dn
Curated_gene_sets:udayakumar...2	SET	118	-0.09705	-0.008275	0.078682	0.89128	Curated_gene_sets:udayakumar_med1_targets_up
Curated_gene_sets:udayakumar...1	SET	192	0.051595	0.0055986	0.06436	0.21138	Curated_gene_sets:udayakumar_med1_targets_dn
Curated_gene_sets:odonnell_t...4	SET	303	0.053814	0.00731	0.051576	0.1484	Curated_gene_sets:odonnell_tfrc_targets_up
Curated_gene_sets:odonnell_t...3	SET	109	-0.10368	-0.0084987	0.083162	0.89374	Curated_gene_sets:odonnell_tfrc_targets_dn
Curated_gene_sets:odonnell_t...2	SET	68	0.15554	0.010083	0.11019	0.079056	Curated_gene_sets:odonnell_targets_of_myc_and_tfrc_up
Curated_gene_sets:odonnell_t...1	SET	40	-0.32031	-0.01594	0.13554	0.99094	Curated_gene_sets:odonnell_targets_of_myc_and_tfrc_dn
Curated_gene_sets:senese_hda...4	SET	387	0.018573	0.0028436	0.044866	0.33946	Curated_gene_sets:senese_hdac1_targets_up
Curated_gene_sets:senese_hda...3	SET	203	0.022503	0.0025099	0.062166	0.35869	Curated_gene_sets:senese_hdac1_targets_dn
Curated_gene_sets:senese_hda...2	SET	197	0.14092	0.015487	0.063588	0.01335	Curated_gene_sets:senese_hdac1_and_hdac2_targets_up
Curated_gene_sets:senese_hda...1	SET	186	0.1427	0.015244	0.068226	0.018244	Curated_gene_sets:senese_hdac1_and_hdac2_targets_dn
Curated_gene_sets:senese_hda...6	SET	102	-0.011558	-0.00091672	0.08623	0.55331	Curated_gene_sets:senese_hdac2_targets_up
Curated_gene_sets:senese_hda...5	SET	95	0.023815	0.0018233	0.095017	0.40105	Curated_gene_sets:senese_hdac2_targets_dn
Curated_gene_sets:senese_hda...8	SET	421	0.061008	0.009732	0.04427	0.084103	Curated_gene_sets:senese_hdac3_targets_up
Curated_gene_sets:senese_hda...7	SET	451	0.0092894	0.0015323	0.044883	0.41802	Curated_gene_sets:senese_hdac3_targets_dn
Curated_gene_sets:lee_neural...2	SET	121	0.051594	0.0044543	0.081351	0.26297	Curated_gene_sets:lee_neural_crest_stem_cell_up
Curated_gene_sets:lee_neural...1	SET	92	0.050145	0.0037783	0.091554	0.29195	Curated_gene_sets:lee_neural_crest_stem_cell_dn
Curated_gene_sets:hummel_bur...2	SET	39	-0.23852	-0.011721	0.15944	0.93265	Curated_gene_sets:hummel_burkitts_lymphoma_up
Curated_gene_sets:hummel_bur...1	SET	13	0.047697	0.0013543	0.23967	0.42113	Curated_gene_sets:hummel_burkitts_lymphoma_dn
Curated_gene_sets:tien_intes...4	SET	26	-0.010106	-0.00040564	0.15493	0.526	Curated_gene_sets:tien_intestine_probiotics_2hr_up
Curated_gene_sets:tien_intes...3	SET	81	0.10027	0.0070914	0.099615	0.15708	Curated_gene_sets:tien_intestine_probiotics_2hr_dn
Curated_gene_sets:tien_intes...6	SET	39	0.10284	0.0050537	0.13154	0.21715	Curated_gene_sets:tien_intestine_probiotics_6hr_up
Curated_gene_sets:tien_intes...5	SET	150	-0.060791	-0.0058382	0.073004	0.79749	Curated_gene_sets:tien_intestine_probiotics_6hr_dn
Curated_gene_sets:tien_intes...2	SET	484	0.060993	0.010411	0.040076	0.064026	Curated_gene_sets:tien_intestine_probiotics_24hr_up
Curated_gene_sets:tien_intes...1	SET	177	0.05586	0.0058226	0.06493	0.19482	Curated_gene_sets:tien_intestine_probiotics_24hr_dn
Curated_gene_sets:zhou_infla...2	SET	395	0.05345	0.0082658	0.045756	0.12138	Curated_gene_sets:zhou_inflammatory_response_fima_up
Curated_gene_sets:zhou_infla...1	SET	236	0.014459	0.0017371	0.057751	0.40115	Curated_gene_sets:zhou_inflammatory_response_fima_dn
Curated_gene_sets:zhou_infla...5	SET	301	0.060615	0.0082071	0.051943	0.12163	Curated_gene_sets:zhou_inflammatory_response_lps_up
Curated_gene_sets:kinsey_tar...2	SET	1109	0.0017438	0.00044147	0.027509	0.47473	Curated_gene_sets:kinsey_targets_of_ewsr1_flii_fusion_up
Curated_gene_sets:kinsey_tar...1	SET	274	-0.0026952	-0.00034848	0.054156	0.51985	Curated_gene_sets:kinsey_targets_of_ewsr1_flii_fusion_dn
Curated_gene_sets:sabates_co...3	SET	15	0.12389	0.0037785	0.23091	0.2958	Curated_gene_sets:sabates_colorectal_adenoma_size_up
Curated_gene_sets:sabates_co...2	SET	9	-0.08078	-0.0019087	0.27863	0.61406	Curated_gene_sets:sabates_colorectal_adenoma_size_dn
Curated_gene_sets:sabates_co...4	SET	103	0.042343	0.0033747	0.088512	0.31619	Curated_gene_sets:sabates_colorectal_adenoma_up
Curated_gene_sets:sabates_co...1	SET	230	0.042137	0.0049984	0.06299	0.25177	Curated_gene_sets:sabates_colorectal_adenoma_dn
Curated_gene_sets:scibetta_k...2	SET	14	-0.12015	-0.0035402	0.23953	0.69202	Curated_gene_sets:scibetta_kdm5b_targets_up
Curated_gene_sets:scibetta_k...1	SET	69	-0.041049	-0.0026805	0.11156	0.64354	Curated_gene_sets:scibetta_kdm5b_targets_dn
Curated_gene_sets:nagashima_...3	SET	128	-0.10809	-0.0095957	0.080487	0.91034	Curated_gene_sets:nagashima_nrg1_signaling_up
Curated_gene_sets:nagashima_...2	SET	44	0.15991	0.008345	0.1363	0.12037	Curated_gene_sets:nagashima_nrg1_signaling_dn
Curated_gene_sets:nagashima_...1	SET	36	0.10533	0.0049735	0.16219	0.25802	Curated_gene_sets:nagashima_egf_signaling_up
Curated_gene_sets:kim_wt1_ta...6	SET	180	0.04791	0.0050356	0.071762	0.25219	Curated_gene_sets:kim_wt1_targets_up
Curated_gene_sets:kim_wt1_ta...5	SET	396	0.028638	0.0044342	0.045426	0.26421	Curated_gene_sets:kim_wt1_targets_dn
Curated_gene_sets:kim_wt1_ta...4	SET	134	0.023397	0.0021248	0.076584	0.37999	Curated_gene_sets:kim_wt1_targets_8hr_up
Curated_gene_sets:kim_wt1_ta...3	SET	104	-0.061654	-0.0049374	0.088117	0.75793	Curated_gene_sets:kim_wt1_targets_8hr_dn
Curated_gene_sets:kim_wt1_ta...2	SET	136	0.040032	0.0036624	0.08246	0.31367	Curated_gene_sets:kim_wt1_targets_12hr_up
Curated_gene_sets:kim_wt1_ta...1	SET	183	0.045096	0.0047786	0.064063	0.24074	Curated_gene_sets:kim_wt1_targets_12hr_dn
Curated_gene_sets:elvidge_hy...4	SET	139	-0.070472	-0.0065173	0.078647	0.81488	Curated_gene_sets:elvidge_hypoxia_up
Curated_gene_sets:elvidge_hy...3	SET	125	0.062782	0.0055084	0.077822	0.20991	Curated_gene_sets:elvidge_hypoxia_dn
Curated_gene_sets:elvidge_hy...2	SET	107	-0.078565	-0.0063811	0.087801	0.81455	Curated_gene_sets:elvidge_hypoxia_by_dmog_up
Curated_gene_sets:elvidge_hy...1	SET	48	0.041128	0.0022415	0.12067	0.36661	Curated_gene_sets:elvidge_hypoxia_by_dmog_dn
Curated_gene_sets:elvidge_hi...4	SET	55	0.084697	0.00494	0.11076	0.22224	Curated_gene_sets:elvidge_hif1a_targets_up
Curated_gene_sets:elvidge_hi...3	SET	75	0.022418	0.0015259	0.10437	0.41497	Curated_gene_sets:elvidge_hif1a_targets_dn
Curated_gene_sets:elvidge_hi...5	SET	6	0.24777	0.0047805	0.32943	0.22599	Curated_gene_sets:elvidge_hif2a_targets_up
Curated_gene_sets:elvidge_hi...2	SET	34	0.023135	0.0010617	0.13766	0.43327	Curated_gene_sets:elvidge_hif1a_and_hif2a_targets_up
Curated_gene_sets:elvidge_hi...1	SET	86	-0.036013	-0.002624	0.099632	0.64112	Curated_gene_sets:elvidge_hif1a_and_hif2a_targets_dn
Curated_gene_sets:jaatinen_h...2	SET	260	0.13622	0.017164	0.055411	0.0069863	Curated_gene_sets:jaatinen_hematopoietic_stem_cell_up
Curated_gene_sets:jaatinen_h...1	SET	178	0.013028	0.0013618	0.067481	0.42346	Curated_gene_sets:jaatinen_hematopoietic_stem_cell_dn
Curated_gene_sets:morosetti_...2	SET	17	0.036789	0.0011944	0.2268	0.43557	Curated_gene_sets:morosetti_facioscapulohumeral_muscular_distrophy_up
Curated_gene_sets:morosetti_...1	SET	10	0.13717	0.0034163	0.2182	0.26479	Curated_gene_sets:morosetti_facioscapulohumeral_muscular_distrophy_dn
Curated_gene_sets:graham_cml...6	SET	18	-0.10367	-0.003463	0.21436	0.68567	Curated_gene_sets:graham_cml_quiescent_vs_cml_dividing_up
Curated_gene_sets:graham_cml...5	SET	11	-0.65006	-0.01698	0.25396	0.99476	Curated_gene_sets:graham_cml_quiescent_vs_cml_dividing_dn
Curated_gene_sets:graham_cml...10	SET	71	-0.17145	-0.011356	0.11505	0.93191	Curated_gene_sets:graham_cml_quiescent_vs_normal_quiescent_up
Curated_gene_sets:graham_cml...9	SET	36	0.18497	0.0087335	0.16549	0.13185	Curated_gene_sets:graham_cml_quiescent_vs_normal_quiescent_dn
Curated_gene_sets:graham_cml...8	SET	37	-0.021599	-0.0010339	0.15304	0.55612	Curated_gene_sets:graham_cml_quiescent_vs_normal_dividing_up
Curated_gene_sets:graham_cml...7	SET	8	-0.13401	-0.0029854	0.32886	0.65817	Curated_gene_sets:graham_cml_quiescent_vs_normal_dividing_dn
Curated_gene_sets:graham_cml...2	SET	9	0.11155	0.0026357	0.27861	0.34444	Curated_gene_sets:graham_cml_dividing_vs_normal_dividing_up
Curated_gene_sets:graham_cml...1	SET	8	0.34725	0.0077357	0.33637	0.15096	Curated_gene_sets:graham_cml_dividing_vs_normal_dividing_dn
Curated_gene_sets:graham_cml...4	SET	159	0.030725	0.0030372	0.070513	0.33152	Curated_gene_sets:graham_cml_dividing_vs_normal_quiescent_up
Curated_gene_sets:graham_cml...3	SET	71	0.092209	0.0061075	0.10661	0.19355	Curated_gene_sets:graham_cml_dividing_vs_normal_quiescent_dn
Curated_gene_sets:graham_nor...2	SET	48	0.10486	0.005715	0.13887	0.2251	Curated_gene_sets:graham_normal_quiescent_vs_normal_dividing_up
Curated_gene_sets:graham_nor...1	SET	79	0.1257	0.0087805	0.10157	0.10795	Curated_gene_sets:graham_normal_quiescent_vs_normal_dividing_dn
Curated_gene_sets:bidus_meta...2	SET	184	0.086863	0.0092295	0.066275	0.094997	Curated_gene_sets:bidus_metastasis_up
Curated_gene_sets:bidus_meta...1	SET	130	0.06028	0.0053928	0.076307	0.21478	Curated_gene_sets:bidus_metastasis_dn
Curated_gene_sets:wamunyokol...4	SET	224	-0.061629	-0.0072159	0.059847	0.84843	Curated_gene_sets:wamunyokoli_ovarian_cancer_lmp_up
Curated_gene_sets:wamunyokol...3	SET	167	-0.014551	-0.0014738	0.069391	0.58305	Curated_gene_sets:wamunyokoli_ovarian_cancer_lmp_dn
Curated_gene_sets:wamunyokol...2	SET	122	-0.0073716	-0.00063902	0.081721	0.53594	Curated_gene_sets:wamunyokoli_ovarian_cancer_grades_1_2_up
Curated_gene_sets:wamunyokol...1	SET	53	0.1657	0.0094882	0.13234	0.10527	Curated_gene_sets:wamunyokoli_ovarian_cancer_grades_1_2_dn
Curated_gene_sets:mayburd_re...2	SET	27	-0.27829	-0.011383	0.16686	0.95231	Curated_gene_sets:mayburd_response_to_l663536_up
Curated_gene_sets:mayburd_re...1	SET	48	-0.041744	-0.0022751	0.11642	0.64004	Curated_gene_sets:mayburd_response_to_l663536_dn
Curated_gene_sets:watanabe_u...2	SET	18	-0.0030005	-0.00010023	0.21921	0.50546	Curated_gene_sets:watanabe_ulcerative_colitis_with_cancer_up
Curated_gene_sets:watanabe_u...1	SET	13	0.098735	0.0028034	0.22935	0.33342	Curated_gene_sets:watanabe_ulcerative_colitis_with_cancer_dn
Curated_gene_sets:dodd_nasop...2	SET	1421	0.01399	0.0039674	0.024698	0.28554	Curated_gene_sets:dodd_nasopharyngeal_carcinoma_up
Curated_gene_sets:dodd_nasop...1	SET	1189	0.034693	0.00907	0.026914	0.098706	Curated_gene_sets:dodd_nasopharyngeal_carcinoma_dn
Curated_gene_sets:rodrigues_...10	SET	562	0.036541	0.0067044	0.039047	0.17469	Curated_gene_sets:rodrigues_thyroid_carcinoma_poorly_differentiated_up
Curated_gene_sets:rodrigues_...9	SET	673	-0.00050201	-0.00010043	0.035021	0.50572	Curated_gene_sets:rodrigues_thyroid_carcinoma_poorly_differentiated_dn
Curated_gene_sets:rodrigues_...7	SET	614	0.046038	0.0088143	0.036435	0.10321	Curated_gene_sets:rodrigues_thyroid_carcinoma_anaplastic_up
Curated_gene_sets:rodrigues_...6	SET	432	-0.011944	-0.0019294	0.043765	0.60754	Curated_gene_sets:rodrigues_thyroid_carcinoma_anaplastic_dn
Curated_gene_sets:rodrigues_...11	SET	15	0.24691	0.0075302	0.23893	0.15072	Curated_gene_sets:rodrigues_thyroid_carcinoma_up
Curated_gene_sets:rodrigues_...8	SET	68	-0.057058	-0.0036989	0.11923	0.68387	Curated_gene_sets:rodrigues_thyroid_carcinoma_dn
Curated_gene_sets:gozgit_esr...2	SET	119	0.068845	0.0058947	0.083644	0.20524	Curated_gene_sets:gozgit_esr1_targets_up
Curated_gene_sets:gozgit_esr...1	SET	631	-0.023703	-0.004598	0.037457	0.73657	Curated_gene_sets:gozgit_esr1_targets_dn
Curated_gene_sets:hahtola_se...2	SET	82	-0.027179	-0.001934	0.088295	0.62089	Curated_gene_sets:hahtola_sezary_syndrom_up
Curated_gene_sets:hahtola_se...1	SET	30	0.070524	0.0030403	0.17636	0.34462	Curated_gene_sets:hahtola_sezary_syndrom_dn
Curated_gene_sets:hahtola_my...5	SET	156	-0.079398	-0.0077747	0.069447	0.87353	Curated_gene_sets:hahtola_mycosis_fungoides_skin_up
Curated_gene_sets:hahtola_my...4	SET	23	0.0034067	0.00012862	0.18917	0.49282	Curated_gene_sets:hahtola_mycosis_fungoides_skin_dn
Curated_gene_sets:hahtola_my...2	SET	48	-0.023637	-0.0012882	0.12543	0.57474	Curated_gene_sets:hahtola_mycosis_fungoides_cd4_up
Curated_gene_sets:hahtola_my...1	SET	101	0.16286	0.012854	0.083413	0.025454	Curated_gene_sets:hahtola_mycosis_fungoides_cd4_dn
Curated_gene_sets:hahtola_my...6	SET	14	-0.23296	-0.006864	0.20809	0.86853	Curated_gene_sets:hahtola_mycosis_fungoides_up
Curated_gene_sets:hahtola_my...3	SET	10	-0.082013	-0.0020426	0.2965	0.60896	Curated_gene_sets:hahtola_mycosis_fungoides_dn
Curated_gene_sets:provenzani...2	SET	172	0.10586	0.010879	0.068521	0.061199	Curated_gene_sets:provenzani_metastasis_up
Curated_gene_sets:provenzani...1	SET	107	0.022485	0.0018262	0.08737	0.39846	Curated_gene_sets:provenzani_metastasis_dn
Curated_gene_sets:pacher_tar...	SET	28	0.24211	0.010084	0.16546	0.071715	Curated_gene_sets:pacher_targets_of_igf1_and_igf2_up
Curated_gene_sets:liu_cdx2_t...2	SET	27	0.092954	0.003802	0.1701	0.29238	Curated_gene_sets:liu_cdx2_targets_up
Curated_gene_sets:liu_cdx2_t...1	SET	5	-0.14725	-0.0025935	0.4041	0.64221	Curated_gene_sets:liu_cdx2_targets_dn
Curated_gene_sets:coldren_ge...2	SET	67	0.20155	0.01297	0.099211	0.021112	Curated_gene_sets:coldren_gefitinib_resistance_up
Curated_gene_sets:coldren_ge...1	SET	192	-0.022906	-0.0024856	0.063663	0.6405	Curated_gene_sets:coldren_gefitinib_resistance_dn
Curated_gene_sets:kokkinakis...2	SET	117	0.088091	0.0074794	0.086204	0.15342	Curated_gene_sets:kokkinakis_methionine_deprivation_48hr_up
Curated_gene_sets:kokkinakis...1	SET	52	-0.14452	-0.008197	0.11459	0.89638	Curated_gene_sets:kokkinakis_methionine_deprivation_48hr_dn
Curated_gene_sets:kokkinakis...4	SET	106	0.047718	0.0038577	0.088602	0.2951	Curated_gene_sets:kokkinakis_methionine_deprivation_96hr_up
Curated_gene_sets:kokkinakis...3	SET	63	-0.062748	-0.003916	0.10953	0.71663	Curated_gene_sets:kokkinakis_methionine_deprivation_96hr_dn
Curated_gene_sets:pastural_r...2	SET	7	0.048257	0.0010056	0.28237	0.43215	Curated_gene_sets:pastural_riz1_targets_up
Curated_gene_sets:pastural_r...1	SET	4	-0.36793	-0.0057965	0.43637	0.80043	Curated_gene_sets:pastural_riz1_targets_dn
Curated_gene_sets:chow_rassf...2	SET	22	-0.043799	-0.0016174	0.20514	0.58453	Curated_gene_sets:chow_rassf1_targets_up
Curated_gene_sets:chow_rassf...1	SET	27	-0.48929	-0.020013	0.1744	0.99748	Curated_gene_sets:chow_rassf1_targets_dn
Curated_gene_sets:enk_uv_res...2	SET	243	0.011733	0.00143	0.057282	0.41886	Curated_gene_sets:enk_uv_response_epidermis_up
Curated_gene_sets:enk_uv_res...1	SET	448	0.12548	0.02063	0.04287	0.0017146	Curated_gene_sets:enk_uv_response_epidermis_dn
Curated_gene_sets:enk_uv_res...4	SET	383	0.010633	0.0016199	0.045443	0.4075	Curated_gene_sets:enk_uv_response_keratinocyte_up
Curated_gene_sets:enk_uv_res...3	SET	434	0.025854	0.0041856	0.043126	0.27443	Curated_gene_sets:enk_uv_response_keratinocyte_dn
Curated_gene_sets:landis_bre...2	SET	35	0.23201	0.010802	0.153	0.064725	Curated_gene_sets:landis_breast_cancer_progression_up
Curated_gene_sets:landis_bre...1	SET	59	0.14386	0.0086897	0.11913	0.11361	Curated_gene_sets:landis_breast_cancer_progression_dn
Curated_gene_sets:geserick_t...	SET	13	0.43458	0.012339	0.25529	0.044361	Curated_gene_sets:geserick_tert_targets_dn
Curated_gene_sets:yemelyanov...	SET	11	0.22672	0.0059219	0.26098	0.19251	Curated_gene_sets:yemelyanov_gr_targets_dn
Curated_gene_sets:lau_apopto...2	SET	44	0.070818	0.0036957	0.14286	0.31006	Curated_gene_sets:lau_apoptosis_cdkn2a_up
Curated_gene_sets:lau_apopto...1	SET	4	0.82385	0.012979	0.55026	0.067184	Curated_gene_sets:lau_apoptosis_cdkn2a_dn
Curated_gene_sets:delys_thyr...2	SET	356	0.010868	0.0015975	0.048592	0.41151	Curated_gene_sets:delys_thyroid_cancer_up
Curated_gene_sets:delys_thyr...1	SET	194	0.00047111	5.1382e-05	0.068981	0.49728	Curated_gene_sets:delys_thyroid_cancer_dn
Curated_gene_sets:chiaradonn...4	SET	49	-0.12107	-0.0066666	0.13104	0.82223	Curated_gene_sets:chiaradonna_neoplastic_transformation_kras_cdc25_up
Curated_gene_sets:chiaradonn...3	SET	44	-0.04243	-0.0022142	0.14135	0.61798	Curated_gene_sets:chiaradonna_neoplastic_transformation_kras_cdc25_dn
Curated_gene_sets:chiaradonn...6	SET	104	0.0026349	0.00021101	0.085095	0.48765	Curated_gene_sets:chiaradonna_neoplastic_transformation_kras_up
Curated_gene_sets:chiaradonn...5	SET	112	-0.012591	-0.0010461	0.084608	0.55915	Curated_gene_sets:chiaradonna_neoplastic_transformation_kras_dn
Curated_gene_sets:chiaradonn...2	SET	95	0.062481	0.0047836	0.092655	0.25005	Curated_gene_sets:chiaradonna_neoplastic_transformation_cdc25_up
Curated_gene_sets:chiaradonn...1	SET	126	-0.031175	-0.002746	0.078527	0.65431	Curated_gene_sets:chiaradonna_neoplastic_transformation_cdc25_dn
Curated_gene_sets:castellano...3	SET	6	0.72699	0.014026	0.36299	0.022612	Curated_gene_sets:castellano_hras_targets_dn
Curated_gene_sets:castellano...2	SET	3	-0.44007	-0.0060044	0.70895	0.73261	Curated_gene_sets:castellano_hras_and_nras_targets_up
Curated_gene_sets:castellano...1	SET	7	-0.044926	-0.00093622	0.2628	0.56787	Curated_gene_sets:castellano_hras_and_nras_targets_dn
Curated_gene_sets:castellano...5	SET	52	-0.059568	-0.0033786	0.13032	0.6762	Curated_gene_sets:castellano_nras_targets_up
Curated_gene_sets:castellano...4	SET	12	0.40971	0.011177	0.27328	0.066913	Curated_gene_sets:castellano_nras_targets_dn
Curated_gene_sets:chebotaev_...2	SET	67	-0.0073545	-0.00047327	0.1088	0.52695	Curated_gene_sets:chebotaev_gr_targets_up
Curated_gene_sets:chebotaev_...1	SET	102	-0.062411	-0.0049501	0.094793	0.74485	Curated_gene_sets:chebotaev_gr_targets_dn
Curated_gene_sets:berenjeno_...2	SET	20	0.26649	0.0093833	0.18171	0.071258	Curated_gene_sets:berenjeno_rock_signaling_not_via_rhoa_up
Curated_gene_sets:berenjeno_...1	SET	44	0.046917	0.0024484	0.1435	0.37186	Curated_gene_sets:berenjeno_rock_signaling_not_via_rhoa_dn
Curated_gene_sets:berenjeno_...7	SET	7	0.3076	0.0064102	0.26844	0.12593	Curated_gene_sets:berenjeno_transformed_by_rhoa_reversibly_up
Curated_gene_sets:berenjeno_...6	SET	20	0.019005	0.00066919	0.2171	0.46512	Curated_gene_sets:berenjeno_transformed_by_rhoa_reversibly_dn
Curated_gene_sets:lindgren_b...2	SET	104	-0.1037	-0.0083049	0.093558	0.86616	Curated_gene_sets:lindgren_bladder_cancer_cluster_1_up
Curated_gene_sets:lindgren_b...1	SET	328	0.061938	0.0087469	0.049699	0.10634	Curated_gene_sets:lindgren_bladder_cancer_cluster_1_dn
Curated_gene_sets:lindgren_b...4	SET	6	0.2047	0.0039494	0.28242	0.2343	Curated_gene_sets:lindgren_bladder_cancer_cluster_2a_up
Curated_gene_sets:lindgren_b...3	SET	116	-0.053382	-0.0045131	0.088338	0.72717	Curated_gene_sets:lindgren_bladder_cancer_cluster_2a_dn
Curated_gene_sets:lindgren_b...7	SET	279	0.081084	0.010577	0.052892	0.062648	Curated_gene_sets:lindgren_bladder_cancer_cluster_3_up
Curated_gene_sets:lindgren_b...6	SET	190	0.039719	0.0042877	0.065652	0.2726	Curated_gene_sets:lindgren_bladder_cancer_cluster_3_dn
Curated_gene_sets:koinuma_co...2	SET	14	-0.24627	-0.0072562	0.22312	0.86513	Curated_gene_sets:koinuma_colon_cancer_msi_up
Curated_gene_sets:koinuma_co...1	SET	8	0.13648	0.0030404	0.37308	0.35725	Curated_gene_sets:koinuma_colon_cancer_msi_dn
Curated_gene_sets:creighton_...2	SET	28	0.17767	0.0074002	0.1791	0.16061	Curated_gene_sets:creighton_akt1_signaling_via_mtor_up
Curated_gene_sets:creighton_...1	SET	18	0.10336	0.0034529	0.21273	0.31353	Curated_gene_sets:creighton_akt1_signaling_via_mtor_dn
Curated_gene_sets:naderi_bre...2	SET	37	0.0032365	0.00015492	0.12959	0.49004	Curated_gene_sets:naderi_breast_cancer_prognosis_up
Curated_gene_sets:naderi_bre...1	SET	15	0.20821	0.0063501	0.25272	0.20501	Curated_gene_sets:naderi_breast_cancer_prognosis_dn
Curated_gene_sets:markey_rb1...4	SET	96	0.10311	0.0079355	0.094347	0.13723	Curated_gene_sets:markey_rb1_chronic_lof_up
Curated_gene_sets:markey_rb1...3	SET	99	-0.034543	-0.0026994	0.085692	0.65656	Curated_gene_sets:markey_rb1_chronic_lof_dn
Curated_gene_sets:markey_rb1...2	SET	194	0.23932	0.026102	0.063521	8.276e-05	Curated_gene_sets:markey_rb1_acute_lof_up
Curated_gene_sets:markey_rb1...1	SET	182	0.020887	0.0022073	0.064613	0.37325	Curated_gene_sets:markey_rb1_acute_lof_dn
Curated_gene_sets:chin_breas...2	SET	25	0.20302	0.0079907	0.18712	0.13898	Curated_gene_sets:chin_breast_cancer_copy_number_up
Curated_gene_sets:chin_breas...1	SET	10	0.21932	0.0054623	0.25582	0.19563	Curated_gene_sets:chin_breast_cancer_copy_number_dn
Curated_gene_sets:graessmann...4	SET	466	0.0035024	0.00058696	0.042653	0.46728	Curated_gene_sets:graessmann_apoptosis_by_serum_deprivation_up
Curated_gene_sets:graessmann...3	SET	190	0.091354	0.0098617	0.064804	0.079325	Curated_gene_sets:graessmann_apoptosis_by_serum_deprivation_dn
Curated_gene_sets:vanharanta...2	SET	34	-0.16552	-0.0075956	0.16517	0.84184	Curated_gene_sets:vanharanta_uterine_fibroid_up
Curated_gene_sets:vanharanta...1	SET	48	0.094316	0.0051402	0.14059	0.25117	Curated_gene_sets:vanharanta_uterine_fibroid_dn
Curated_gene_sets:vanharanta...4	SET	54	0.014059	0.00081255	0.12831	0.45638	Curated_gene_sets:vanharanta_uterine_fibroid_with_7q_deletion_up
Curated_gene_sets:vanharanta...3	SET	33	0.0616	0.002785	0.16446	0.354	Curated_gene_sets:vanharanta_uterine_fibroid_with_7q_deletion_dn
Curated_gene_sets:landis_erb...6	SET	20	-0.14461	-0.0050919	0.21836	0.7461	Curated_gene_sets:landis_erbb2_breast_tumors_65_up
Curated_gene_sets:landis_erb...5	SET	31	-0.027429	-0.001202	0.15165	0.57176	Curated_gene_sets:landis_erbb2_breast_tumors_65_dn
Curated_gene_sets:landis_erb...2	SET	15	0.34804	0.010614	0.23909	0.072755	Curated_gene_sets:landis_erbb2_breast_preneoplastic_up
Curated_gene_sets:landis_erb...1	SET	43	-0.033041	-0.0017047	0.13073	0.59977	Curated_gene_sets:landis_erbb2_breast_preneoplastic_dn
Curated_gene_sets:concannon_...2	SET	197	-0.073758	-0.0081058	0.060457	0.88876	Curated_gene_sets:concannon_apoptosis_by_epoxomicin_up
Curated_gene_sets:concannon_...1	SET	139	0.029342	0.0027136	0.078567	0.3544	Curated_gene_sets:concannon_apoptosis_by_epoxomicin_dn
Curated_gene_sets:odonnell_m...2	SET	56	0.014805	0.00087133	0.11792	0.45004	Curated_gene_sets:odonnell_metastasis_up
Curated_gene_sets:odonnell_m...1	SET	18	-0.21599	-0.0072152	0.21703	0.84017	Curated_gene_sets:odonnell_metastasis_dn
Curated_gene_sets:graessmann...8	SET	185	-0.039744	-0.0042342	0.068607	0.7188	Curated_gene_sets:graessmann_response_to_mc_and_serum_deprivation_up
Curated_gene_sets:graessmann...7	SET	65	-0.023922	-0.0015164	0.11111	0.58523	Curated_gene_sets:graessmann_response_to_mc_and_serum_deprivation_dn
Curated_gene_sets:graessmann...2	SET	935	0.0073305	0.0017139	0.029051	0.40039	Curated_gene_sets:graessmann_apoptosis_by_doxorubicin_up
Curated_gene_sets:graessmann...1	SET	1493	-0.026104	-0.0075692	0.02379	0.86373	Curated_gene_sets:graessmann_apoptosis_by_doxorubicin_dn
Curated_gene_sets:graessmann...6	SET	500	0.01266	0.0021953	0.039386	0.37394	Curated_gene_sets:graessmann_response_to_mc_and_doxorubicin_up
Curated_gene_sets:graessmann...5	SET	630	-0.013302	-0.0025784	0.034761	0.64901	Curated_gene_sets:graessmann_response_to_mc_and_doxorubicin_dn
Curated_gene_sets:gaussmann_...2	SET	150	0.09266	0.0088989	0.077164	0.11492	Curated_gene_sets:gaussmann_mll_af4_fusion_targets_a_up
Curated_gene_sets:gaussmann_...1	SET	76	0.015576	0.0010672	0.10896	0.44317	Curated_gene_sets:gaussmann_mll_af4_fusion_targets_a_dn
Curated_gene_sets:gaussmann_...4	SET	22	0.36059	0.013315	0.19821	0.034448	Curated_gene_sets:gaussmann_mll_af4_fusion_targets_b_up
Curated_gene_sets:gaussmann_...3	SET	7	0.02025	0.000422	0.36849	0.47809	Curated_gene_sets:gaussmann_mll_af4_fusion_targets_b_dn
Curated_gene_sets:gaussmann_...6	SET	145	-0.070512	-0.006659	0.074079	0.8294	Curated_gene_sets:gaussmann_mll_af4_fusion_targets_c_up
Curated_gene_sets:gaussmann_...5	SET	16	-0.50144	-0.015794	0.2333	0.98419	Curated_gene_sets:gaussmann_mll_af4_fusion_targets_c_dn
Curated_gene_sets:gaussmann_...8	SET	34	-0.029704	-0.0013631	0.14382	0.58181	Curated_gene_sets:gaussmann_mll_af4_fusion_targets_d_up
Curated_gene_sets:gaussmann_...7	SET	8	0.07103	0.0015824	0.30781	0.40875	Curated_gene_sets:gaussmann_mll_af4_fusion_targets_d_dn
Curated_gene_sets:gaussmann_...10	SET	76	0.011698	0.00080154	0.10261	0.45462	Curated_gene_sets:gaussmann_mll_af4_fusion_targets_e_up
Curated_gene_sets:gaussmann_...9	SET	14	0.19703	0.0058054	0.25501	0.21987	Curated_gene_sets:gaussmann_mll_af4_fusion_targets_e_dn
Curated_gene_sets:gaussmann_...12	SET	157	-0.014134	-0.0013884	0.073604	0.57614	Curated_gene_sets:gaussmann_mll_af4_fusion_targets_f_up
Curated_gene_sets:gaussmann_...11	SET	28	0.033636	0.001401	0.16604	0.41973	Curated_gene_sets:gaussmann_mll_af4_fusion_targets_f_dn
Curated_gene_sets:gaussmann_...14	SET	193	0.071218	0.0077478	0.065259	0.13758	Curated_gene_sets:gaussmann_mll_af4_fusion_targets_g_up
Curated_gene_sets:gaussmann_...13	SET	24	0.28968	0.011172	0.17424	0.04821	Curated_gene_sets:gaussmann_mll_af4_fusion_targets_g_dn
Curated_gene_sets:berenjeno_...5	SET	20	0.055112	0.0019405	0.22814	0.40456	Curated_gene_sets:berenjeno_transformed_by_rhoa_forever_up
Curated_gene_sets:berenjeno_...4	SET	26	0.1191	0.0047806	0.18449	0.25928	Curated_gene_sets:berenjeno_transformed_by_rhoa_forever_dn
Curated_gene_sets:cairo_pml_...2	SET	17	-0.029337	-0.00095245	0.22508	0.55185	Curated_gene_sets:cairo_pml_targets_bound_by_myc_up
Curated_gene_sets:cairo_pml_...1	SET	10	-0.18261	-0.004548	0.31342	0.71993	Curated_gene_sets:cairo_pml_targets_bound_by_myc_dn
Curated_gene_sets:ouellet_ov...2	SET	99	0.019971	0.0015607	0.087914	0.41015	Curated_gene_sets:ouellet_ovarian_cancer_invasive_vs_lmp_up
Curated_gene_sets:ouellet_ov...1	SET	10	0.0033431	8.326e-05	0.36229	0.49632	Curated_gene_sets:ouellet_ovarian_cancer_invasive_vs_lmp_dn
Curated_gene_sets:landis_erb...4	SET	129	0.041074	0.0036605	0.080409	0.30475	Curated_gene_sets:landis_erbb2_breast_tumors_324_up
Curated_gene_sets:landis_erb...3	SET	116	0.069396	0.005867	0.084541	0.20587	Curated_gene_sets:landis_erbb2_breast_tumors_324_dn
Curated_gene_sets:barrier_ca...2	SET	29	0.25259	0.010707	0.166	0.064061	Curated_gene_sets:barrier_cancer_relapse_normal_sample_up
Curated_gene_sets:barrier_ca...1	SET	21	0.18145	0.0065465	0.18755	0.16667	Curated_gene_sets:barrier_cancer_relapse_normal_sample_dn
Curated_gene_sets:barrier_ca...4	SET	12	-0.050944	-0.0013898	0.25231	0.58001	Curated_gene_sets:barrier_cancer_relapse_tumor_sample_up
Curated_gene_sets:barrier_ca...3	SET	10	-0.11089	-0.0027618	0.34327	0.62667	Curated_gene_sets:barrier_cancer_relapse_tumor_sample_dn
Curated_gene_sets:baris_thyr...2	SET	21	0.21192	0.0076457	0.18032	0.11996	Curated_gene_sets:baris_thyroid_cancer_up
Curated_gene_sets:baris_thyr...1	SET	50	0.0094348	0.00052477	0.11714	0.4679	Curated_gene_sets:baris_thyroid_cancer_dn
Curated_gene_sets:berenjeno_...8	SET	463	0.0303	0.0050621	0.041782	0.23417	Curated_gene_sets:berenjeno_transformed_by_rhoa_up
Curated_gene_sets:berenjeno_...3	SET	336	-0.0097641	-0.0013952	0.048075	0.58047	Curated_gene_sets:berenjeno_transformed_by_rhoa_dn
Curated_gene_sets:takada_gas...2	SET	6	-0.54817	-0.010576	0.39878	0.91537	Curated_gene_sets:takada_gastric_cancer_copy_number_up
Curated_gene_sets:takada_gas...1	SET	30	-0.10869	-0.0046858	0.19846	0.70804	Curated_gene_sets:takada_gastric_cancer_copy_number_dn
Curated_gene_sets:wang_barre...2	SET	20	-0.078235	-0.0027547	0.1916	0.65848	Curated_gene_sets:wang_barretts_esophagus_and_esophagus_cancer_up
Curated_gene_sets:wang_barre...1	SET	24	0.0087267	0.00033656	0.18435	0.48112	Curated_gene_sets:wang_barretts_esophagus_and_esophagus_cancer_dn
Curated_gene_sets:kerley_res...2	SET	36	-0.042897	-0.0020254	0.13799	0.62205	Curated_gene_sets:kerley_response_to_cisplatin_up
Curated_gene_sets:kerley_res...1	SET	4	-1.2852	-0.020247	0.49974	0.99493	Curated_gene_sets:kerley_response_to_cisplatin_dn
Curated_gene_sets:missiaglia...2	SET	97	-0.0084095	-0.00065054	0.08393	0.53991	Curated_gene_sets:missiaglia_regulated_by_methylation_up
Curated_gene_sets:missiaglia...1	SET	106	0.22488	0.01818	0.087538	0.0051055	Curated_gene_sets:missiaglia_regulated_by_methylation_dn
Curated_gene_sets:tang_senes...2	SET	24	-0.062924	-0.0024267	0.19291	0.62786	Curated_gene_sets:tang_senescence_tp53_targets_up
Curated_gene_sets:tang_senes...1	SET	50	0.0091846	0.00051085	0.12979	0.47179	Curated_gene_sets:tang_senescence_tp53_targets_dn
Curated_gene_sets:wang_barre...4	SET	45	0.30465	0.016078	0.1382	0.013753	Curated_gene_sets:wang_barretts_esophagus_up
Curated_gene_sets:wang_barre...3	SET	18	-0.09833	-0.0032848	0.21012	0.68009	Curated_gene_sets:wang_barretts_esophagus_dn
Curated_gene_sets:wang_esoph...3	SET	92	-0.035651	-0.0026862	0.096254	0.64445	Curated_gene_sets:wang_esophagus_cancer_vs_normal_up
Curated_gene_sets:wang_esoph...2	SET	88	0.038319	0.0028242	0.092228	0.3389	Curated_gene_sets:wang_esophagus_cancer_vs_normal_dn
Curated_gene_sets:wang_esoph...1	SET	4	-0.46866	-0.0073834	0.45181	0.85019	Curated_gene_sets:wang_esophagus_cancer_progression_up
Curated_gene_sets:siligan_ta...2	SET	14	-0.20406	-0.0060126	0.23922	0.80317	Curated_gene_sets:siligan_targets_of_ews_fli1_fusion_up
Curated_gene_sets:siligan_ta...1	SET	16	0.17572	0.0055346	0.25095	0.2419	Curated_gene_sets:siligan_targets_of_ews_fli1_fusion_dn
Curated_gene_sets:roylance_b...2	SET	56	0.22196	0.013063	0.15138	0.071292	Curated_gene_sets:roylance_breast_cancer_16q_copy_number_up
Curated_gene_sets:roylance_b...1	SET	21	-0.049988	-0.0018035	0.25534	0.57761	Curated_gene_sets:roylance_breast_cancer_16q_copy_number_dn
Curated_gene_sets:johansson_...4	SET	46	0.06091	0.0032499	0.12888	0.31826	Curated_gene_sets:johansson_gliomagenesis_by_pdgfb_up
Curated_gene_sets:johansson_...3	SET	19	0.1679	0.0057623	0.20037	0.20103	Curated_gene_sets:johansson_gliomagenesis_by_pdgfb_dn
Curated_gene_sets:mcbryan_pu...2	SET	176	-0.0254	-0.0026402	0.071331	0.63911	Curated_gene_sets:mcbryan_pubertal_breast_3_4wk_up
Curated_gene_sets:mcbryan_pu...1	SET	28	-0.19699	-0.008205	0.16479	0.88403	Curated_gene_sets:mcbryan_pubertal_breast_3_4wk_dn
Curated_gene_sets:mcbryan_pu...4	SET	211	-0.058321	-0.0066302	0.061708	0.82769	Curated_gene_sets:mcbryan_pubertal_breast_4_5wk_up
Curated_gene_sets:mcbryan_pu...3	SET	159	0.1112	0.010992	0.070284	0.056813	Curated_gene_sets:mcbryan_pubertal_breast_4_5wk_dn
Curated_gene_sets:mcbryan_pu...6	SET	106	0.040445	0.0032697	0.090849	0.3281	Curated_gene_sets:mcbryan_pubertal_breast_5_6wk_up
Curated_gene_sets:mcbryan_pu...5	SET	113	0.096429	0.0080472	0.082285	0.12063	Curated_gene_sets:mcbryan_pubertal_breast_5_6wk_dn
Curated_gene_sets:mcbryan_pu...8	SET	168	0.064863	0.0065887	0.069166	0.17419	Curated_gene_sets:mcbryan_pubertal_breast_6_7wk_up
Curated_gene_sets:mcbryan_pu...7	SET	61	-0.081238	-0.0049891	0.11668	0.75685	Curated_gene_sets:mcbryan_pubertal_breast_6_7wk_dn
Curated_gene_sets:vetter_tar...2	SET	15	0.16371	0.0049927	0.19738	0.20344	Curated_gene_sets:vetter_targets_of_prkca_and_ets1_up
Curated_gene_sets:vetter_tar...1	SET	15	0.023461	0.00071551	0.21379	0.45631	Curated_gene_sets:vetter_targets_of_prkca_and_ets1_dn
Curated_gene_sets:dunne_targ...2	SET	47	0.18735	0.010104	0.12793	0.071546	Curated_gene_sets:dunne_targets_of_aml1_mtg8_fusion_up
Curated_gene_sets:dunne_targ...1	SET	16	0.2698	0.008498	0.23431	0.12478	Curated_gene_sets:dunne_targets_of_aml1_mtg8_fusion_dn
Curated_gene_sets:lui_thyroi...7	SET	42	0.077777	0.0039658	0.14146	0.29123	Curated_gene_sets:lui_thyroid_cancer_pax8_pparg_up
Curated_gene_sets:lui_thyroi...6	SET	38	-0.11669	-0.0056603	0.13841	0.8004	Curated_gene_sets:lui_thyroid_cancer_pax8_pparg_dn
Curated_gene_sets:hamai_apop...2	SET	586	0.04373	0.0081868	0.037557	0.12214	Curated_gene_sets:hamai_apoptosis_via_trail_up
Curated_gene_sets:hamai_apop...1	SET	140	-0.075403	-0.0069981	0.073667	0.84697	Curated_gene_sets:hamai_apoptosis_via_trail_dn
Curated_gene_sets:ouellet_cu...2	SET	57	0.16449	0.0097661	0.11338	0.07343	Curated_gene_sets:ouellet_cultured_ovarian_cancer_invasive_vs_lmp_up
Curated_gene_sets:ouellet_cu...1	SET	27	0.13056	0.0053402	0.16131	0.20915	Curated_gene_sets:ouellet_cultured_ovarian_cancer_invasive_vs_lmp_dn
Curated_gene_sets:hummerich_...2	SET	11	-0.25178	-0.0065766	0.22803	0.86523	Curated_gene_sets:hummerich_benign_skin_tumor_up
Curated_gene_sets:hummerich_...1	SET	12	-1.0091	-0.027529	0.25829	0.99995	Curated_gene_sets:hummerich_benign_skin_tumor_dn
Curated_gene_sets:mcbryan_pu...10	SET	140	-0.039782	-0.0036921	0.078444	0.69396	Curated_gene_sets:mcbryan_pubertal_tgfb1_targets_up
Curated_gene_sets:mcbryan_pu...9	SET	52	0.15558	0.0088241	0.123	0.10297	Curated_gene_sets:mcbryan_pubertal_tgfb1_targets_dn
Curated_gene_sets:hummerich_...4	SET	14	0.24094	0.0070993	0.24447	0.16218	Curated_gene_sets:hummerich_malignant_skin_tumor_up
Curated_gene_sets:hummerich_...3	SET	15	-0.40148	-0.012244	0.21365	0.96988	Curated_gene_sets:hummerich_malignant_skin_tumor_dn
Curated_gene_sets:lucas_hnf4...2	SET	50	-0.22033	-0.012255	0.12714	0.95844	Curated_gene_sets:lucas_hnf4a_targets_up
Curated_gene_sets:lucas_hnf4...1	SET	4	0.13206	0.0020805	0.49403	0.39462	Curated_gene_sets:lucas_hnf4a_targets_dn
Curated_gene_sets:zirn_treti...4	SET	22	-0.30954	-0.01143	0.20681	0.93276	Curated_gene_sets:zirn_tretinoin_response_wt1_up
Curated_gene_sets:zirn_treti...3	SET	6	0.47485	0.0091618	0.37348	0.1018	Curated_gene_sets:zirn_tretinoin_response_wt1_dn
Curated_gene_sets:zirn_treti...2	SET	16	-0.37578	-0.011836	0.23865	0.94231	Curated_gene_sets:zirn_tretinoin_response_up
Curated_gene_sets:zirn_treti...1	SET	5	0.63644	0.01121	0.36725	0.041562	Curated_gene_sets:zirn_tretinoin_response_dn
Curated_gene_sets:streicher_...2	SET	33	0.22829	0.010321	0.16948	0.089003	Curated_gene_sets:streicher_lsm1_targets_up
Curated_gene_sets:streicher_...1	SET	16	0.0042587	0.00013414	0.24024	0.49293	Curated_gene_sets:streicher_lsm1_targets_dn
Curated_gene_sets:busa_sam68...2	SET	6	-0.014064	-0.00027135	0.3981	0.51409	Curated_gene_sets:busa_sam68_targets_up
Curated_gene_sets:busa_sam68...1	SET	7	0.18154	0.0037831	0.38577	0.31897	Curated_gene_sets:busa_sam68_targets_dn
Curated_gene_sets:kan_respon...	SET	94	0.0040455	0.0003081	0.094674	0.48296	Curated_gene_sets:kan_response_to_arsenic_trioxide
Curated_gene_sets:lang_myb_f...	SET	23	0.029648	0.0011194	0.15695	0.42508	Curated_gene_sets:lang_myb_family_targets
Curated_gene_sets:mcbryan_te...2	SET	13	0.19261	0.0054688	0.24824	0.21892	Curated_gene_sets:mcbryan_terminal_end_bud_up
Curated_gene_sets:mcbryan_te...1	SET	5	-0.049637	-0.00087427	0.42344	0.54666	Curated_gene_sets:mcbryan_terminal_end_bud_dn
Curated_gene_sets:nunoda_res...2	SET	25	0.29526	0.011621	0.16583	0.037508	Curated_gene_sets:nunoda_response_to_dasatinib_imatinib_up
Curated_gene_sets:nunoda_res...1	SET	12	0.030623	0.00083542	0.24392	0.45005	Curated_gene_sets:nunoda_response_to_dasatinib_imatinib_dn
Curated_gene_sets:darwiche_s...2	SET	106	0.022235	0.0017976	0.086221	0.39825	Curated_gene_sets:darwiche_skin_tumor_promoter_up
Curated_gene_sets:darwiche_s...1	SET	142	0.058992	0.0055136	0.070438	0.20116	Curated_gene_sets:darwiche_skin_tumor_promoter_dn
Curated_gene_sets:darwiche_p...5	SET	118	0.027442	0.0023399	0.07965	0.36523	Curated_gene_sets:darwiche_papilloma_risk_low_up
Curated_gene_sets:darwiche_p...4	SET	130	0.059498	0.0053228	0.075078	0.21405	Curated_gene_sets:darwiche_papilloma_risk_low_dn
Curated_gene_sets:darwiche_p...3	SET	110	-0.014464	-0.001191	0.08366	0.56863	Curated_gene_sets:darwiche_papilloma_risk_high_up
Curated_gene_sets:darwiche_p...2	SET	138	0.0878	0.0080908	0.071974	0.11127	Curated_gene_sets:darwiche_papilloma_risk_high_dn
Curated_gene_sets:darwiche_s...4	SET	117	-0.094009	-0.0079819	0.080517	0.8785	Curated_gene_sets:darwiche_squamous_cell_carcinoma_up
Curated_gene_sets:darwiche_s...3	SET	131	0.16172	0.014523	0.07418	0.014632	Curated_gene_sets:darwiche_squamous_cell_carcinoma_dn
Curated_gene_sets:mahadevan_...3	SET	15	0.21771	0.0066398	0.25958	0.20082	Curated_gene_sets:mahadevan_imatinib_resistance_up
Curated_gene_sets:mahadevan_...2	SET	19	-0.58042	-0.01992	0.22856	0.99444	Curated_gene_sets:mahadevan_imatinib_resistance_dn
Curated_gene_sets:tomida_met...2	SET	22	-0.21434	-0.0079148	0.18578	0.87569	Curated_gene_sets:tomida_metastasis_up
Curated_gene_sets:tomida_met...1	SET	14	-0.042631	-0.0012561	0.21691	0.5779	Curated_gene_sets:tomida_metastasis_dn
Curated_gene_sets:saenz_deto...	SET	11	0.20458	0.0053437	0.29326	0.24272	Curated_gene_sets:saenz_detox_pathway_and_carcinogenesis_dn
Curated_gene_sets:ozanne_ap1...2	SET	17	-0.18211	-0.0059123	0.203	0.81516	Curated_gene_sets:ozanne_ap1_targets_up
Curated_gene_sets:ozanne_ap1...1	SET	5	0.37015	0.0065196	0.43179	0.19566	Curated_gene_sets:ozanne_ap1_targets_dn
Curated_gene_sets:hwang_pros...	SET	24	0.18727	0.0072221	0.17121	0.13704	Curated_gene_sets:hwang_prostate_cancer_markers
Curated_gene_sets:corradetti...	SET	3	-0.46292	-0.0063161	0.54505	0.80214	Curated_gene_sets:corradetti_mtor_pathway_regulators_dn
Curated_gene_sets:hu_angioge...2	SET	19	0.094577	0.0032459	0.21138	0.32729	Curated_gene_sets:hu_angiogenesis_up
Curated_gene_sets:hu_angioge...1	SET	34	-0.22433	-0.010294	0.14723	0.9362	Curated_gene_sets:hu_angiogenesis_dn
Curated_gene_sets:begum_targ...3	SET	53	0.10416	0.0059641	0.13159	0.21432	Curated_gene_sets:begum_targets_of_pax3_foxo1_fusion_up
Curated_gene_sets:begum_targ...2	SET	35	-0.098068	-0.0045658	0.15312	0.73905	Curated_gene_sets:begum_targets_of_pax3_foxo1_fusion_dn
Curated_gene_sets:darwiche_p...1	SET	54	-0.12066	-0.0069736	0.11654	0.84974	Curated_gene_sets:darwiche_papilloma_progression_risk
Curated_gene_sets:shiraishi_...2	SET	7	0.38663	0.0080571	0.32869	0.11975	Curated_gene_sets:shiraishi_plzf_targets_up
Curated_gene_sets:shiraishi_...1	SET	8	-0.11835	-0.0026365	0.34312	0.63492	Curated_gene_sets:shiraishi_plzf_targets_dn
Curated_gene_sets:motamed_re...2	SET	3	0.14001	0.0019103	0.48771	0.38703	Curated_gene_sets:motamed_response_to_androgen_up
Curated_gene_sets:motamed_re...1	SET	6	0.10431	0.0020126	0.30379	0.36566	Curated_gene_sets:motamed_response_to_androgen_dn
Curated_gene_sets:ramjaun_ap...4	SET	7	0.61139	0.012741	0.44528	0.084878	Curated_gene_sets:ramjaun_apoptosis_by_tgfb1_via_smad4_up
Curated_gene_sets:ramjaun_ap...3	SET	9	0.29906	0.0070661	0.3396	0.18927	Curated_gene_sets:ramjaun_apoptosis_by_tgfb1_via_smad4_dn
Curated_gene_sets:ramjaun_ap...2	SET	4	0.046017	0.00072496	0.44096	0.45844	Curated_gene_sets:ramjaun_apoptosis_by_tgfb1_via_mapk1_up
Curated_gene_sets:ramjaun_ap...1	SET	7	0.44957	0.0093688	0.34089	0.093628	Curated_gene_sets:ramjaun_apoptosis_by_tgfb1_via_mapk1_dn
Curated_gene_sets:olsson_e2f...2	SET	19	0.1142	0.0039192	0.22785	0.30812	Curated_gene_sets:olsson_e2f3_targets_up
Curated_gene_sets:olsson_e2f...1	SET	32	0.064548	0.0028738	0.17709	0.35775	Curated_gene_sets:olsson_e2f3_targets_dn
Curated_gene_sets:marks_hdac...2	SET	18	-0.06485	-0.0021664	0.21424	0.61894	Curated_gene_sets:marks_hdac_targets_up
Curated_gene_sets:marks_hdac...1	SET	12	0.44057	0.012019	0.23619	0.031079	Curated_gene_sets:marks_hdac_targets_dn
Curated_gene_sets:choi_atl_a...	SET	4	0.39188	0.0061738	0.35257	0.13319	Curated_gene_sets:choi_atl_acute_stage
Curated_gene_sets:choi_atl_s...	SET	41	-0.17604	-0.0088692	0.13876	0.89771	Curated_gene_sets:choi_atl_stage_predictor
Curated_gene_sets:wong_endme...2	SET	18	-0.18716	-0.0062521	0.18265	0.84723	Curated_gene_sets:wong_endmetrium_cancer_up
Curated_gene_sets:wong_endme...1	SET	62	0.037964	0.0023505	0.1192	0.37506	Curated_gene_sets:wong_endmetrium_cancer_dn
Curated_gene_sets:wong_endom...	SET	5	-0.044874	-0.00079039	0.42625	0.54192	Curated_gene_sets:wong_endometrial_cancer_late
Curated_gene_sets:abdulrahma...	SET	11	-0.084362	-0.0022035	0.28636	0.61585	Curated_gene_sets:abdulrahman_kidney_cancer_vhl_dn
Curated_gene_sets:kong_e2f1_...	SET	7	0.30126	0.006278	0.30951	0.1652	Curated_gene_sets:kong_e2f1_targets
Curated_gene_sets:kong_e2f3_...	SET	87	0.15351	0.01125	0.094673	0.052468	Curated_gene_sets:kong_e2f3_targets
Curated_gene_sets:tanaka_met...	SET	94	0.073641	0.0056084	0.10262	0.2365	Curated_gene_sets:tanaka_methylated_in_esophageal_carcinoma
Curated_gene_sets:eguchi_cel...	SET	21	0.081353	0.0029351	0.19489	0.33819	Curated_gene_sets:eguchi_cell_cycle_rb1_targets
Curated_gene_sets:crosby_e2f...	SET	6	0.30115	0.0058104	0.37571	0.21142	Curated_gene_sets:crosby_e2f4_targets
Curated_gene_sets:marks_acet...	SET	13	0.4484	0.012732	0.21358	0.017896	Curated_gene_sets:marks_acetylated_non_histone_proteins
Curated_gene_sets:ivanov_mut...	SET	13	-0.053589	-0.0015216	0.20089	0.60517	Curated_gene_sets:ivanov_mutated_in_colon_cancer
Curated_gene_sets:takayama_b...	SET	9	-0.082236	-0.0019431	0.29925	0.60827	Curated_gene_sets:takayama_bound_by_ar
Curated_gene_sets:riz_erythr...1	SET	64	-0.058493	-0.0036792	0.10639	0.70877	Curated_gene_sets:riz_erythroid_differentiation
Curated_gene_sets:riz_erythr...5	SET	33	-0.032184	-0.001455	0.14066	0.59049	Curated_gene_sets:riz_erythroid_differentiation_ccne1
Curated_gene_sets:riz_erythr...6	SET	27	0.094027	0.0038459	0.17298	0.29338	Curated_gene_sets:riz_erythroid_differentiation_hbz
Curated_gene_sets:chassot_sk...	SET	7	-0.389	-0.0081064	0.38311	0.84503	Curated_gene_sets:chassot_skin_wound
Curated_gene_sets:lastowska_...3	SET	164	0.015042	0.0015098	0.071899	0.41715	Curated_gene_sets:lastowska_neuroblastoma_copy_number_up
Curated_gene_sets:lastowska_...2	SET	691	0.01158	0.0023462	0.038934	0.38307	Curated_gene_sets:lastowska_neuroblastoma_copy_number_dn
Curated_gene_sets:mueller_me...	SET	24	-0.062236	-0.0024002	0.18421	0.63226	Curated_gene_sets:mueller_methylated_in_glioblastoma
Curated_gene_sets:riz_erythr...7	SET	21	0.31813	0.011478	0.1958	0.052123	Curated_gene_sets:riz_erythroid_differentiation_hemgn
Curated_gene_sets:riz_erythr...4	SET	16	-0.2809	-0.0088475	0.27166	0.84942	Curated_gene_sets:riz_erythroid_differentiation_apobec2
Curated_gene_sets:riz_erythr...3	SET	33	0.17574	0.007945	0.15176	0.12345	Curated_gene_sets:riz_erythroid_differentiation_6hr
Curated_gene_sets:riz_erythr...2	SET	27	-0.10892	-0.0044551	0.18262	0.72456	Curated_gene_sets:riz_erythroid_differentiation_12hr
Curated_gene_sets:ebauer_tar...2	SET	155	-0.060007	-0.0058573	0.070306	0.8033	Curated_gene_sets:ebauer_targets_of_pax3_foxo1_fusion_up
Curated_gene_sets:perez_tp53...2	SET	955	-0.011506	-0.002717	0.029431	0.65208	Curated_gene_sets:perez_tp53_targets
Curated_gene_sets:perez_tp63...	SET	284	-0.01854	-0.0024397	0.051647	0.64019	Curated_gene_sets:perez_tp63_targets
Curated_gene_sets:perez_tp53...1	SET	169	-0.007297	-0.00074341	0.067899	0.54279	Curated_gene_sets:perez_tp53_and_tp63_targets
Curated_gene_sets:wakasugi_h...	SET	55	-0.169	-0.009857	0.11526	0.92869	Curated_gene_sets:wakasugi_have_znf143_binding_sites
Curated_gene_sets:rodrigues_...3	SET	26	0.25202	0.010116	0.18808	0.090142	Curated_gene_sets:rodrigues_ntn1_and_dcc_targets
Curated_gene_sets:dacosta_uv...8	SET	21	-0.18114	-0.0065354	0.17972	0.84324	Curated_gene_sets:dacosta_uv_response_via_ercc3_xpcs_up
Curated_gene_sets:dacosta_uv...7	SET	81	0.14338	0.01014	0.10502	0.086102	Curated_gene_sets:dacosta_uv_response_via_ercc3_xpcs_dn
Curated_gene_sets:dacosta_uv...5	SET	44	-0.15087	-0.0078732	0.12181	0.89223	Curated_gene_sets:dacosta_uv_response_via_ercc3_ttd_up
Curated_gene_sets:dacosta_uv...4	SET	83	0.11993	0.0085853	0.10105	0.11767	Curated_gene_sets:dacosta_uv_response_via_ercc3_ttd_dn
Curated_gene_sets:turjanski_...3	SET	9	-0.18549	-0.0043827	0.30672	0.72732	Curated_gene_sets:turjanski_mapk1_and_mapk2_targets
Curated_gene_sets:turjanski_...5	SET	7	-0.00048162	-1.0036e-05	0.26523	0.50072	Curated_gene_sets:turjanski_mapk8_and_mapk9_targets
Curated_gene_sets:turjanski_...4	SET	6	0.37583	0.0072513	0.3848	0.16437	Curated_gene_sets:turjanski_mapk7_targets
Curated_gene_sets:turjanski_...1	SET	3	0.8098	0.011049	0.43752	0.032104	Curated_gene_sets:turjanski_mapk11_targets
Curated_gene_sets:turjanski_...2	SET	8	0.20838	0.0046422	0.31827	0.25633	Curated_gene_sets:turjanski_mapk14_targets
Curated_gene_sets:mahadevan_...1	SET	13	-0.052563	-0.0014925	0.27903	0.57471	Curated_gene_sets:mahadevan_gist_morphological_switch
Curated_gene_sets:appierto_r...2	SET	34	-0.23777	-0.010911	0.15413	0.93854	Curated_gene_sets:appierto_response_to_fenretinide_up
Curated_gene_sets:appierto_r...1	SET	44	-0.075178	-0.0039233	0.12977	0.71882	Curated_gene_sets:appierto_response_to_fenretinide_dn
Curated_gene_sets:nagy_tftc_...	SET	17	-0.17672	-0.0057374	0.19344	0.81953	Curated_gene_sets:nagy_tftc_components_human
Curated_gene_sets:nagy_staga...	SET	12	-0.23612	-0.0064415	0.2151	0.86382	Curated_gene_sets:nagy_staga_components_human
Curated_gene_sets:nagy_pcaf_...	SET	8	0.039578	0.0008817	0.24904	0.43687	Curated_gene_sets:nagy_pcaf_components_human
Curated_gene_sets:baker_hema...1	SET	11	-0.18374	-0.0047993	0.30541	0.72629	Curated_gene_sets:baker_hematopoesis_stat1_targets
Curated_gene_sets:baker_hema...3	SET	15	0.28359	0.0086488	0.24115	0.11981	Curated_gene_sets:baker_hematopoiesis_stat3_targets
Curated_gene_sets:baker_hema...2	SET	5	0.93186	0.016413	0.47306	0.024438	Curated_gene_sets:baker_hematopoesis_stat5_targets
Curated_gene_sets:seiden_met...	SET	17	0.010179	0.00033045	0.1799	0.47744	Curated_gene_sets:seiden_met_signaling
Curated_gene_sets:aung_gastr...	SET	42	0.17875	0.0091145	0.14723	0.11236	Curated_gene_sets:aung_gastric_cancer
Curated_gene_sets:sanchez_md...	SET	6	0.02323	0.0004482	0.41853	0.47787	Curated_gene_sets:sanchez_mdm2_targets
Curated_gene_sets:breuhahn_g...	SET	23	0.019369	0.00073129	0.19974	0.46138	Curated_gene_sets:breuhahn_growth_factor_signaling_in_liver_cancer
Curated_gene_sets:nakamura_l...1	SET	8	-0.5507	-0.012268	0.33536	0.94971	Curated_gene_sets:nakamura_lung_cancer
Curated_gene_sets:galluzzi_p...1	SET	31	0.040059	0.0017554	0.16475	0.40395	Curated_gene_sets:galluzzi_permeabilize_mitochondria
Curated_gene_sets:haegerstra...	SET	7	-0.36422	-0.00759	0.39761	0.82016	Curated_gene_sets:haegerstrand_response_to_imatinib
Curated_gene_sets:mathew_fan...	SET	9	-0.071095	-0.0016798	0.27494	0.60202	Curated_gene_sets:mathew_fanconi_anemia_genes
Curated_gene_sets:midorikawa...	SET	49	-0.048686	-0.0026808	0.16956	0.61299	Curated_gene_sets:midorikawa_amplified_in_liver_cancer
Curated_gene_sets:gilmore_co...	SET	9	0.027062	0.00063942	0.27206	0.46038	Curated_gene_sets:gilmore_core_nfkb_pathway
Curated_gene_sets:scheiderei...2	SET	15	0.026728	0.00081514	0.22461	0.45264	Curated_gene_sets:scheidereit_ikk_targets
Curated_gene_sets:dutta_apop...	SET	26	0.14293	0.0057372	0.16357	0.19111	Curated_gene_sets:dutta_apoptosis_via_nfkb
Curated_gene_sets:debosscher...	SET	22	-0.16854	-0.0062237	0.18837	0.81452	Curated_gene_sets:debosscher_nfkb_targets_repressed_by_glucocorticoids
Curated_gene_sets:roversi_gl...1	SET	41	0.3528	0.017774	0.1721	0.020195	Curated_gene_sets:roversi_glioma_copy_number_dn
Curated_gene_sets:seiden_onc...	SET	75	0.024061	0.0016378	0.10364	0.40821	Curated_gene_sets:seiden_oncogenesis_by_met
Curated_gene_sets:hummerich_...6	SET	62	0.0058395	0.00036154	0.11175	0.47916	Curated_gene_sets:hummerich_skin_cancer_progression_up
Curated_gene_sets:hummerich_...5	SET	83	0.16278	0.011653	0.10401	0.058803	Curated_gene_sets:hummerich_skin_cancer_progression_dn
Curated_gene_sets:cavard_liv...	SET	22	-0.048718	-0.001799	0.18927	0.60156	Curated_gene_sets:cavard_liver_cancer_malignant_vs_benign
Curated_gene_sets:klein_targ...	SET	37	-0.13253	-0.0063436	0.15159	0.809	Curated_gene_sets:klein_targets_of_bcr_abl1_fusion
Curated_gene_sets:roversi_gl...3	SET	41	-0.25854	-0.013026	0.15667	0.95054	Curated_gene_sets:roversi_glioma_loh_regions
Curated_gene_sets:roversi_gl...2	SET	86	0.060979	0.0044432	0.11569	0.29906	Curated_gene_sets:roversi_glioma_copy_number_up
Curated_gene_sets:rashi_resp...1	SET	29	-0.0047428	-0.00020103	0.16761	0.51129	Curated_gene_sets:rashi_response_to_ionizing_radiation_1
Curated_gene_sets:rashi_resp...2	SET	98	0.095125	0.0073962	0.088362	0.14085	Curated_gene_sets:rashi_response_to_ionizing_radiation_2
Curated_gene_sets:rashi_resp...3	SET	36	0.16153	0.0076268	0.14792	0.13743	Curated_gene_sets:rashi_response_to_ionizing_radiation_3
Curated_gene_sets:rashi_resp...4	SET	41	-0.2072	-0.010439	0.14353	0.92556	Curated_gene_sets:rashi_response_to_ionizing_radiation_4
Curated_gene_sets:rashi_resp...5	SET	106	0.10347	0.0083651	0.085876	0.11413	Curated_gene_sets:rashi_response_to_ionizing_radiation_5
Curated_gene_sets:rashi_resp...6	SET	58	0.0058539	0.00035059	0.11764	0.48016	Curated_gene_sets:rashi_response_to_ionizing_radiation_6
Curated_gene_sets:rashi_nfkb...	SET	13	0.29938	0.0085005	0.25194	0.11737	Curated_gene_sets:rashi_nfkb1_targets
Curated_gene_sets:iwanaga_e2...1	SET	22	-0.036101	-0.0013331	0.19238	0.57442	Curated_gene_sets:iwanaga_e2f1_targets_induced_by_serum
Curated_gene_sets:aigner_zeb...	SET	25	-0.18309	-0.0072065	0.19395	0.82741	Curated_gene_sets:aigner_zeb1_targets
Curated_gene_sets:suzuki_amp...	SET	15	-0.090355	-0.0027556	0.24018	0.64661	Curated_gene_sets:suzuki_amplified_in_oral_cancer
Curated_gene_sets:hesson_tum...	SET	7	0.15058	0.003138	0.28444	0.29827	Curated_gene_sets:hesson_tumor_suppressor_cluster_3p21_3
Curated_gene_sets:martin_int...	SET	32	0.26783	0.011924	0.16257	0.049744	Curated_gene_sets:martin_interact_with_hdac
Curated_gene_sets:lastowska_...1	SET	36	0.04249	0.0020062	0.18785	0.41053	Curated_gene_sets:lastowska_coamplified_with_mycn
Curated_gene_sets:iwanaga_e2...2	SET	6	0.13127	0.0025327	0.2999	0.3308	Curated_gene_sets:iwanaga_e2f1_targets_not_induced_by_serum
Curated_gene_sets:li_lung_ca...	SET	34	-0.015334	-0.00070365	0.13839	0.54411	Curated_gene_sets:li_lung_cancer
Curated_gene_sets:li_amplifi...	SET	135	-0.059547	-0.0054278	0.075111	0.78604	Curated_gene_sets:li_amplified_in_lung_cancer
Curated_gene_sets:lindgren_b...5	SET	317	-0.011975	-0.0016631	0.054257	0.58734	Curated_gene_sets:lindgren_bladder_cancer_cluster_2b
Curated_gene_sets:lindgren_b...8	SET	36	0.11188	0.0052825	0.15822	0.23976	Curated_gene_sets:lindgren_bladder_cancer_high_recurrence
Curated_gene_sets:lindgren_b...9	SET	104	0.056939	0.0045598	0.093791	0.2719	Curated_gene_sets:lindgren_bladder_cancer_with_loh_in_chr9q
Curated_gene_sets:nakamura_a...5	SET	3	0.76991	0.010505	0.49665	0.060559	Curated_gene_sets:nakamura_alveolar_epithelium
Curated_gene_sets:nakamura_b...	SET	6	-0.93122	-0.017967	0.35209	0.99591	Curated_gene_sets:nakamura_bronchial_and_bronchiolar_epithelia
Curated_gene_sets:nakamura_l...2	SET	12	-0.33416	-0.0091162	0.25355	0.90623	Curated_gene_sets:nakamura_lung_cancer_differentiation_markers
Curated_gene_sets:galluzzi_p...2	SET	19	0.067646	0.0023216	0.18878	0.36005	Curated_gene_sets:galluzzi_prevent_mitochondial_permeabilization
Curated_gene_sets:myllykanga...4	SET	17	-0.013515	-0.00043876	0.18096	0.52977	Curated_gene_sets:myllykangas_amplification_hot_spot_17
Curated_gene_sets:myllykanga...10	SET	13	0.045452	0.0012906	0.21193	0.41509	Curated_gene_sets:myllykangas_amplification_hot_spot_24
Curated_gene_sets:myllykanga...11	SET	7	0.08976	0.0018705	0.36191	0.40206	Curated_gene_sets:myllykangas_amplification_hot_spot_25
Curated_gene_sets:myllykanga...17	SET	7	0.27176	0.0056633	0.33409	0.20799	Curated_gene_sets:myllykangas_amplification_hot_spot_7
Curated_gene_sets:myllykanga...12	SET	8	-0.1339	-0.0029828	0.31027	0.66696	Curated_gene_sets:myllykangas_amplification_hot_spot_27
Curated_gene_sets:myllykanga...2	SET	10	-0.22583	-0.0056244	0.25795	0.80934	Curated_gene_sets:myllykangas_amplification_hot_spot_15
Curated_gene_sets:myllykanga...13	SET	8	0.35402	0.0078867	0.36469	0.16584	Curated_gene_sets:myllykangas_amplification_hot_spot_29
Curated_gene_sets:myllykanga...19	SET	8	0.30184	0.0067242	0.35381	0.1968	Curated_gene_sets:myllykangas_amplification_hot_spot_9
Curated_gene_sets:myllykanga...3	SET	7	0.60063	0.012517	0.33064	0.034653	Curated_gene_sets:myllykangas_amplification_hot_spot_16
Curated_gene_sets:ebauer_tar...1	SET	46	0.13595	0.0072539	0.13916	0.16431	Curated_gene_sets:ebauer_targets_of_pax3_foxo1_fusion_dn
Curated_gene_sets:ebauer_myo...	SET	40	-0.39716	-0.019764	0.14517	0.99688	Curated_gene_sets:ebauer_myogenic_targets_of_pax3_foxo1_fusion
Curated_gene_sets:schavolt_t...	SET	11	0.05674	0.001482	0.26998	0.41677	Curated_gene_sets:schavolt_targets_of_tp53_and_tp63
Curated_gene_sets:myllykanga...18	SET	10	0.2995	0.0074592	0.33191	0.18344	Curated_gene_sets:myllykangas_amplification_hot_spot_8
Curated_gene_sets:myllykanga...9	SET	13	-0.14512	-0.0041205	0.26165	0.71042	Curated_gene_sets:myllykangas_amplification_hot_spot_23
Curated_gene_sets:myllykanga...6	SET	3	0.61343	0.0083698	0.67563	0.18196	Curated_gene_sets:myllykangas_amplification_hot_spot_2
Curated_gene_sets:myllykanga...7	SET	4	-0.43822	-0.0069039	0.42898	0.84649	Curated_gene_sets:myllykangas_amplification_hot_spot_21
Curated_gene_sets:myllykanga...14	SET	5	0.29601	0.0052137	0.32232	0.17922	Curated_gene_sets:myllykangas_amplification_hot_spot_30
Curated_gene_sets:myllykanga...16	SET	6	-0.18263	-0.0035237	0.34009	0.70437	Curated_gene_sets:myllykangas_amplification_hot_spot_6
Curated_gene_sets:myllykanga...1	SET	10	-0.064377	-0.0016033	0.32258	0.57909	Curated_gene_sets:myllykangas_amplification_hot_spot_12
Curated_gene_sets:mattioli_m...2	SET	80	-0.053946	-0.0037918	0.095421	0.71408	Curated_gene_sets:mattioli_mgus_vs_pcl
Curated_gene_sets:mattioli_m...1	SET	12	0.092378	0.0025201	0.31003	0.38287	Curated_gene_sets:mattioli_mgus_vs_multiple_myeloma
Curated_gene_sets:farmer_bre...2	SET	273	-0.057304	-0.0073958	0.054524	0.85336	Curated_gene_sets:farmer_breast_cancer_apocrine_vs_luminal
Curated_gene_sets:farmer_bre...1	SET	275	0.15313	0.019834	0.054618	0.0025299	Curated_gene_sets:farmer_breast_cancer_apocrine_vs_basal
Curated_gene_sets:farmer_bre...3	SET	273	0.071297	0.0092017	0.053993	0.093346	Curated_gene_sets:farmer_breast_cancer_basal_vs_lulminal
Curated_gene_sets:myllykanga...15	SET	6	-0.17213	-0.0033211	0.45957	0.646	Curated_gene_sets:myllykangas_amplification_hot_spot_5
Curated_gene_sets:myllykanga...5	SET	3	0.44019	0.006006	0.8096	0.29332	Curated_gene_sets:myllykangas_amplification_hot_spot_18
Curated_gene_sets:lui_thyroi...1	SET	43	0.017059	0.0008801	0.13802	0.45082	Curated_gene_sets:lui_thyroid_cancer_cluster_1
Curated_gene_sets:lui_thyroi...2	SET	41	0.072143	0.0036346	0.15069	0.31607	Curated_gene_sets:lui_thyroid_cancer_cluster_2
Curated_gene_sets:lui_thyroi...3	SET	22	-0.059879	-0.0022111	0.1785	0.63136	Curated_gene_sets:lui_thyroid_cancer_cluster_3
Curated_gene_sets:lui_thyroi...4	SET	11	-0.2019	-0.0052735	0.26729	0.77498	Curated_gene_sets:lui_thyroid_cancer_cluster_4
Curated_gene_sets:lui_thyroi...5	SET	13	-0.021837	-0.00062004	0.24729	0.53518	Curated_gene_sets:lui_thyroid_cancer_cluster_5
Curated_gene_sets:myllykanga...8	SET	7	0.66339	0.013824	0.38666	0.043119	Curated_gene_sets:myllykangas_amplification_hot_spot_22
Curated_gene_sets:grasemann_...	SET	15	0.44309	0.013513	0.21513	0.019728	Curated_gene_sets:grasemann_retinoblastoma_with_6p_amplification
Curated_gene_sets:lui_target...	SET	28	-0.088874	-0.0037017	0.16631	0.70346	Curated_gene_sets:lui_targets_of_pax8_pparg_fusion
Curated_gene_sets:schlosser_...7	SET	98	0.045008	0.0034994	0.086628	0.30169	Curated_gene_sets:schlosser_serum_response_up
Curated_gene_sets:schlosser_...5	SET	89	0.01567	0.0011614	0.093691	0.43359	Curated_gene_sets:schlosser_serum_response_augmented_by_myc
Curated_gene_sets:schlosser_...1	SET	25	-0.027257	-0.0010728	0.17985	0.56023	Curated_gene_sets:schlosser_myc_and_serum_response_synergy
Curated_gene_sets:schlosser_...4	SET	143	-0.040474	-0.003796	0.07191	0.71322	Curated_gene_sets:schlosser_myc_targets_repressed_by_serum
Curated_gene_sets:schlosser_...2	SET	42	0.37322	0.019031	0.12529	0.001449	Curated_gene_sets:schlosser_myc_targets_and_serum_response_dn
Curated_gene_sets:schlosser_...3	SET	41	0.28328	0.014272	0.12944	0.014327	Curated_gene_sets:schlosser_myc_targets_and_serum_response_up
Curated_gene_sets:schlosser_...6	SET	600	0.013007	0.0024628	0.037107	0.36298	Curated_gene_sets:schlosser_serum_response_dn
Curated_gene_sets:mattioli_m...3	SET	10	-0.30619	-0.0076258	0.30992	0.83841	Curated_gene_sets:mattioli_multiple_myeloma_subgroups
Curated_gene_sets:mattioli_m...4	SET	28	0.25858	0.01077	0.1817	0.07737	Curated_gene_sets:mattioli_multiple_myeloma_with_14q32_translocations
Curated_gene_sets:farmer_bre...4	SET	32	0.2483	0.011055	0.16841	0.070204	Curated_gene_sets:farmer_breast_cancer_cluster_1
Curated_gene_sets:farmer_bre...11	SET	5	0.21268	0.003746	0.36452	0.2798	Curated_gene_sets:farmer_breast_cancer_cluster_8
Curated_gene_sets:farmer_bre...10	SET	17	0.13297	0.004317	0.22526	0.2775	Curated_gene_sets:farmer_breast_cancer_cluster_7
Curated_gene_sets:farmer_bre...5	SET	30	0.32607	0.014057	0.15553	0.018027	Curated_gene_sets:farmer_breast_cancer_cluster_2
Curated_gene_sets:rosty_cerv...	SET	121	0.18011	0.015549	0.079756	0.011973	Curated_gene_sets:rosty_cervical_cancer_proliferation_cluster
Curated_gene_sets:scheiderei...1	SET	50	-0.036737	-0.0020433	0.12701	0.6138	Curated_gene_sets:scheidereit_ikk_interacting_proteins
Curated_gene_sets:jaervinen_...	SET	34	-0.10867	-0.0049866	0.15883	0.75307	Curated_gene_sets:jaervinen_amplified_in_laryngeal_cancer
Curated_gene_sets:heidenblad...7	SET	12	-0.39297	-0.01072	0.20334	0.97334	Curated_gene_sets:heidenblad_amplified_in_soft_tissue_cancer
Curated_gene_sets:heidenblad...5	SET	5	-0.51428	-0.0090582	0.34216	0.93358	Curated_gene_sets:heidenblad_amplified_in_bone_cancer
Curated_gene_sets:ohashi_aur...1	SET	7	0.030517	0.00063595	0.35336	0.46559	Curated_gene_sets:ohashi_aurka_targets
Curated_gene_sets:ohashi_aur...2	SET	6	0.096621	0.0018642	0.29779	0.3728	Curated_gene_sets:ohashi_aurkb_targets
Curated_gene_sets:kobayashi_...5	SET	17	-0.20777	-0.0067452	0.20164	0.84857	Curated_gene_sets:kobayashi_response_to_romidepsin
Curated_gene_sets:la_men1_ta...	SET	20	-0.26836	-0.009449	0.21239	0.89678	Curated_gene_sets:la_men1_targets
Curated_gene_sets:kommagani_...	SET	9	0.068956	0.0016293	0.32909	0.41702	Curated_gene_sets:kommagani_tp63_gamma_targets
Curated_gene_sets:lund_silen...	SET	12	0.30549	0.0083339	0.29881	0.15332	Curated_gene_sets:lund_silenced_by_methylation
Curated_gene_sets:honrado_br...	SET	15	0.30979	0.0094478	0.22233	0.081763	Curated_gene_sets:honrado_breast_cancer_brca1_vs_brca2
Curated_gene_sets:bowie_resp...1	SET	14	0.59859	0.017637	0.25052	0.008446	Curated_gene_sets:bowie_response_to_extracellular_matrix
Curated_gene_sets:bowie_resp...2	SET	13	0.25726	0.0073046	0.25332	0.15493	Curated_gene_sets:bowie_response_to_tamoxifen
Curated_gene_sets:aiyar_cobr...2	SET	30	-0.099107	-0.0042725	0.17475	0.71469	Curated_gene_sets:aiyar_cobra1_targets_up
Curated_gene_sets:aiyar_cobr...1	SET	23	-0.075119	-0.0028361	0.20111	0.64562	Curated_gene_sets:aiyar_cobra1_targets_dn
Curated_gene_sets:li_cisplat...1	SET	23	0.065339	0.0024669	0.20732	0.37632	Curated_gene_sets:li_cisplatin_resistance_dn
Curated_gene_sets:li_cisplat...2	SET	24	0.098085	0.0037828	0.19622	0.30859	Curated_gene_sets:li_cisplatin_resistance_up
Curated_gene_sets:hernandez_...4	SET	17	0.090754	0.0029464	0.23867	0.35188	Curated_gene_sets:hernandez_aberrant_mitosis_by_docetacel_4nm_up
Curated_gene_sets:hernandez_...3	SET	6	0.20646	0.0039834	0.39335	0.29984	Curated_gene_sets:hernandez_aberrant_mitosis_by_docetacel_4nm_dn
Curated_gene_sets:hernandez_...6	SET	23	-0.089954	-0.0033963	0.20039	0.67324	Curated_gene_sets:hernandez_mitotic_arrest_by_docetaxel_1_up
Curated_gene_sets:hernandez_...5	SET	28	0.22116	0.0092114	0.165	0.090076	Curated_gene_sets:hernandez_mitotic_arrest_by_docetaxel_1_dn
Curated_gene_sets:hernandez_...2	SET	62	0.34176	0.02116	0.11848	0.0019631	Curated_gene_sets:hernandez_aberrant_mitosis_by_docetacel_2nm_up
Curated_gene_sets:hernandez_...1	SET	18	0.24822	0.008292	0.20612	0.11425	Curated_gene_sets:hernandez_aberrant_mitosis_by_docetacel_2nm_dn
Curated_gene_sets:hernandez_...8	SET	51	0.055365	0.00311	0.11486	0.3149	Curated_gene_sets:hernandez_mitotic_arrest_by_docetaxel_2_up
Curated_gene_sets:hernandez_...7	SET	13	-0.022765	-0.00064639	0.26397	0.53436	Curated_gene_sets:hernandez_mitotic_arrest_by_docetaxel_2_dn
Curated_gene_sets:xu_hgf_sig...3	SET	21	-0.092958	-0.0033538	0.19129	0.6865	Curated_gene_sets:xu_hgf_signaling_not_via_akt1_6hr
Curated_gene_sets:xu_hgf_tar...3	SET	14	0.095744	0.0028211	0.24317	0.34689	Curated_gene_sets:xu_hgf_targets_induced_by_akt1_6hr
Curated_gene_sets:xu_hgf_sig...2	SET	31	-0.1445	-0.0063323	0.15547	0.82367	Curated_gene_sets:xu_hgf_signaling_not_via_akt1_48hr_up
Curated_gene_sets:xu_hgf_sig...1	SET	15	0.11808	0.003601	0.27735	0.33515	Curated_gene_sets:xu_hgf_signaling_not_via_akt1_48hr_dn
Curated_gene_sets:xu_hgf_tar...2	SET	11	-0.50816	-0.013273	0.30712	0.95098	Curated_gene_sets:xu_hgf_targets_induced_by_akt1_48hr_up
Curated_gene_sets:xu_hgf_tar...1	SET	20	0.065134	0.0022934	0.18392	0.36162	Curated_gene_sets:xu_hgf_targets_induced_by_akt1_48hr_dn
Curated_gene_sets:xu_hgf_tar...5	SET	7	0.47648	0.0099295	0.25666	0.031706	Curated_gene_sets:xu_hgf_targets_repressed_by_akt1_up
Curated_gene_sets:xu_hgf_tar...4	SET	73	0.125	0.0083947	0.098477	0.10218	Curated_gene_sets:xu_hgf_targets_repressed_by_akt1_dn
Curated_gene_sets:xu_akt1_ta...2	SET	23	0.064455	0.0024335	0.17764	0.35836	Curated_gene_sets:xu_akt1_targets_6hr
Curated_gene_sets:xu_akt1_ta...1	SET	7	0.055329	0.001153	0.35568	0.43819	Curated_gene_sets:xu_akt1_targets_48hr
Curated_gene_sets:shi_sparc_...2	SET	21	0.1677	0.0060505	0.18587	0.18347	Curated_gene_sets:shi_sparc_targets_up
Curated_gene_sets:shi_sparc_...1	SET	10	-0.56252	-0.01401	0.31439	0.9632	Curated_gene_sets:shi_sparc_targets_dn
Curated_gene_sets:waesch_ana...	SET	9	-0.29409	-0.0069488	0.28448	0.84937	Curated_gene_sets:waesch_anaphase_promoting_complex
Curated_gene_sets:agarwal_ak...	SET	8	0.19894	0.0044319	0.3397	0.27906	Curated_gene_sets:agarwal_akt_pathway_targets
Curated_gene_sets:neben_aml_...2	SET	6	0.26985	0.0052064	0.26515	0.15441	Curated_gene_sets:neben_aml_with_flt3_or_nras_up
Curated_gene_sets:neben_aml_...1	SET	11	0.32225	0.0084172	0.21876	0.070374	Curated_gene_sets:neben_aml_with_flt3_or_nras_dn
Curated_gene_sets:dirmeier_l...1	SET	47	0.0033377	0.00018	0.1317	0.48989	Curated_gene_sets:dirmeier_lmp1_response_early
Curated_gene_sets:einav_inte...	SET	21	-0.23218	-0.0083766	0.22211	0.85205	Curated_gene_sets:einav_interferon_signature_in_cancer
Curated_gene_sets:amundson_d...	SET	9	0.14342	0.0033887	0.31677	0.32536	Curated_gene_sets:amundson_dna_damage_response_tp53
Curated_gene_sets:snijders_a...	SET	36	0.13372	0.0063138	0.14474	0.17779	Curated_gene_sets:snijders_amplified_in_head_and_neck_tumors
Curated_gene_sets:naishiro_c...	SET	8	0.47627	0.01061	0.37597	0.10262	Curated_gene_sets:naishiro_ctnnb1_targets_with_lef1_motif
Curated_gene_sets:white_neur...	SET	17	-0.31272	-0.010152	0.26033	0.88516	Curated_gene_sets:white_neuroblastoma_with_1p36.3_deletion
Curated_gene_sets:begum_targ...1	SET	6	0.064602	0.0012464	0.39461	0.43498	Curated_gene_sets:begum_targets_of_pax3_foxo1_fusion_and_pax3
Curated_gene_sets:siligan_bo...	SET	44	0.25334	0.013221	0.14868	0.044206	Curated_gene_sets:siligan_bound_by_ews_flt1_fusion
Curated_gene_sets:dauer_stat...2	SET	34	-0.27807	-0.01276	0.15612	0.96255	Curated_gene_sets:dauer_stat3_targets_up
Curated_gene_sets:dauer_stat...1	SET	44	0.066582	0.0034747	0.13266	0.30787	Curated_gene_sets:dauer_stat3_targets_dn
Curated_gene_sets:patil_live...	SET	562	0.062299	0.011431	0.037293	0.047419	Curated_gene_sets:patil_liver_cancer
Curated_gene_sets:korkola_em...1	SET	7	-0.18691	-0.003895	0.30912	0.72729	Curated_gene_sets:korkola_embryonal_carcinoma
Curated_gene_sets:korkola_te...1	SET	35	-0.12358	-0.0057537	0.1584	0.78236	Curated_gene_sets:korkola_teratoma
Curated_gene_sets:korkola_yo...1	SET	47	0.039042	0.0021056	0.137	0.38783	Curated_gene_sets:korkola_yolk_sac_tumor
Curated_gene_sets:korkola_ch...1	SET	5	-0.10563	-0.0018606	0.43536	0.59585	Curated_gene_sets:korkola_choriocarcinoma
Curated_gene_sets:wang_methy...	SET	28	0.048891	0.0020364	0.16473	0.38331	Curated_gene_sets:wang_methylated_in_breast_cancer
Curated_gene_sets:heidenblad...6	SET	45	0.10201	0.0053837	0.13442	0.22396	Curated_gene_sets:heidenblad_amplified_in_pancreatic_cancer
Curated_gene_sets:teramoto_o...1	SET	12	-0.13668	-0.0037288	0.28274	0.6856	Curated_gene_sets:teramoto_opn_targets_cluster_1
Curated_gene_sets:teramoto_o...2	SET	7	0.039952	0.00083257	0.27189	0.44159	Curated_gene_sets:teramoto_opn_targets_cluster_3
Curated_gene_sets:teramoto_o...3	SET	12	0.07694	0.002099	0.26337	0.38509	Curated_gene_sets:teramoto_opn_targets_cluster_4
Curated_gene_sets:teramoto_o...4	SET	7	0.1111	0.0023153	0.32118	0.3647	Curated_gene_sets:teramoto_opn_targets_cluster_5
Curated_gene_sets:teramoto_o...5	SET	23	0.23409	0.0088381	0.19682	0.11716	Curated_gene_sets:teramoto_opn_targets_cluster_6
Curated_gene_sets:teramoto_o...6	SET	15	-0.05852	-0.0017847	0.19898	0.61566	Curated_gene_sets:teramoto_opn_targets_cluster_7
Curated_gene_sets:teramoto_o...7	SET	7	0.077294	0.0016107	0.32858	0.40702	Curated_gene_sets:teramoto_opn_targets_cluster_8
Curated_gene_sets:seitz_neop...2	SET	62	-0.13001	-0.0080493	0.1267	0.84757	Curated_gene_sets:seitz_neoplastic_transformation_by_8p_deletion_up
Curated_gene_sets:seitz_neop...1	SET	27	-0.29562	-0.012091	0.17029	0.95871	Curated_gene_sets:seitz_neoplastic_transformation_by_8p_deletion_dn
Curated_gene_sets:yordy_reci...1	SET	58	0.16764	0.01004	0.11634	0.074815	Curated_gene_sets:yordy_reciprocal_regulation_by_ets1_and_sp100_dn
Curated_gene_sets:yordy_reci...2	SET	19	0.3296	0.011312	0.23028	0.076187	Curated_gene_sets:yordy_reciprocal_regulation_by_ets1_and_sp100_up
Curated_gene_sets:meinhold_o...2	SET	11	-0.37286	-0.0097392	0.32051	0.87764	Curated_gene_sets:meinhold_ovarian_cancer_low_grade_up
Curated_gene_sets:meinhold_o...1	SET	14	0.16117	0.0047487	0.25064	0.26011	Curated_gene_sets:meinhold_ovarian_cancer_low_grade_dn
Curated_gene_sets:dacosta_er...2	SET	24	-0.0004847	-1.8693e-05	0.18753	0.50103	Curated_gene_sets:dacosta_ercc3_allele_xpcs_vs_ttd_up
Curated_gene_sets:dacosta_er...1	SET	26	0.22977	0.0092225	0.16961	0.087768	Curated_gene_sets:dacosta_ercc3_allele_xpcs_vs_ttd_dn
Curated_gene_sets:dacosta_lo...2	SET	11	0.24275	0.0063407	0.23067	0.14632	Curated_gene_sets:dacosta_low_dose_uv_response_via_ercc3_xpcs_up
Curated_gene_sets:dacosta_lo...1	SET	8	-0.23517	-0.0052389	0.34814	0.75032	Curated_gene_sets:dacosta_low_dose_uv_response_via_ercc3_xpcs_dn
Curated_gene_sets:dacosta_uv...6	SET	238	-0.088363	-0.01066	0.055802	0.94334	Curated_gene_sets:dacosta_uv_response_via_ercc3_up
Curated_gene_sets:dacosta_uv...3	SET	794	0.095796	0.020735	0.033374	0.0020529	Curated_gene_sets:dacosta_uv_response_via_ercc3_dn
Curated_gene_sets:dacosta_uv...1	SET	426	0.097663	0.015669	0.044568	0.014222	Curated_gene_sets:dacosta_uv_response_via_ercc3_common_dn
Curated_gene_sets:dirmeier_l...3	SET	47	0.33434	0.018031	0.1238	0.0034655	Curated_gene_sets:dirmeier_lmp1_response_late_up
Curated_gene_sets:dirmeier_l...2	SET	23	-0.040082	-0.0015133	0.17864	0.58877	Curated_gene_sets:dirmeier_lmp1_response_late_dn
Curated_gene_sets:heidenblad...4	SET	34	-0.12577	-0.0057715	0.16055	0.78329	Curated_gene_sets:heidenblad_amplicon_8q24_up
Curated_gene_sets:heidenblad...3	SET	37	0.19034	0.0091106	0.14752	0.098499	Curated_gene_sets:heidenblad_amplicon_8q24_dn
Curated_gene_sets:heidenblad...2	SET	28	0.17596	0.0073291	0.17865	0.16232	Curated_gene_sets:heidenblad_amplicon_12p11_12_up
Curated_gene_sets:heidenblad...1	SET	14	-0.19314	-0.0056908	0.20492	0.82703	Curated_gene_sets:heidenblad_amplicon_12p11_12_dn
Curated_gene_sets:amundson_r...	SET	170	0.0028987	0.00029617	0.06934	0.48333	Curated_gene_sets:amundson_response_to_arsenite
Curated_gene_sets:fung_il2_s...2	SET	8	0.22437	0.0049982	0.3175	0.23989	Curated_gene_sets:fung_il2_signaling_2
Curated_gene_sets:fung_il2_s...1	SET	7	-0.1233	-0.0025694	0.2728	0.67435	Curated_gene_sets:fung_il2_signaling_1
Curated_gene_sets:fung_il2_t...2	SET	7	0.087628	0.0018261	0.34814	0.40064	Curated_gene_sets:fung_il2_targets_with_stat5_binding_sites_t1
Curated_gene_sets:fung_il2_t...1	SET	4	0.39411	0.0062089	0.51053	0.22008	Curated_gene_sets:fung_il2_targets_with_stat5_binding_sites
Curated_gene_sets:sasaki_tar...	SET	11	0.2869	0.0074937	0.29639	0.16654	Curated_gene_sets:sasaki_targets_of_tp73_and_tp63
Curated_gene_sets:yanagihara...	SET	26	-0.12089	-0.0048525	0.17646	0.75336	Curated_gene_sets:yanagihara_esx1_targets
Curated_gene_sets:weinmann_a...2	SET	25	0.23311	0.0091751	0.17566	0.092263	Curated_gene_sets:weinmann_adaptation_to_hypoxia_up
Curated_gene_sets:weinmann_a...1	SET	35	0.053687	0.0024995	0.14829	0.35866	Curated_gene_sets:weinmann_adaptation_to_hypoxia_dn
Curated_gene_sets:tsunoda_ci...2	SET	10	0.23168	0.00577	0.31538	0.2313	Curated_gene_sets:tsunoda_cisplatin_resistance_up
Curated_gene_sets:tsunoda_ci...1	SET	43	0.12837	0.0066229	0.13953	0.17879	Curated_gene_sets:tsunoda_cisplatin_resistance_dn
Curated_gene_sets:maina_hypo...	SET	4	-1.0796	-0.017008	0.57348	0.97011	Curated_gene_sets:maina_hypoxia_vhl_targets_up
Curated_gene_sets:martoriati...4	SET	135	-0.041365	-0.0037705	0.075184	0.7089	Curated_gene_sets:martoriati_mdm4_targets_neuroepithelium_up
Curated_gene_sets:martoriati...3	SET	128	0.046338	0.0041138	0.079659	0.28039	Curated_gene_sets:martoriati_mdm4_targets_neuroepithelium_dn
Curated_gene_sets:martoriati...2	SET	190	-0.11248	-0.012142	0.068303	0.95019	Curated_gene_sets:martoriati_mdm4_targets_fetal_liver_up
Curated_gene_sets:martoriati...1	SET	437	0.018852	0.0030624	0.042636	0.32919	Curated_gene_sets:martoriati_mdm4_targets_fetal_liver_dn
Curated_gene_sets:li_wilms_t...3	SET	14	0.019591	0.00057725	0.21344	0.46343	Curated_gene_sets:li_wilms_tumor_anaplastic_up
Curated_gene_sets:li_wilms_t...2	SET	5	-0.23304	-0.0041047	0.42778	0.70704	Curated_gene_sets:li_wilms_tumor_anaplastic_dn
Curated_gene_sets:borlak_liv...	SET	39	-0.016575	-0.00081448	0.14406	0.5458	Curated_gene_sets:borlak_liver_cancer_egf_up
Curated_gene_sets:mann_respo...2	SET	15	-0.28911	-0.0088171	0.2391	0.88669	Curated_gene_sets:mann_response_to_amifostine_up
Curated_gene_sets:mann_respo...1	SET	9	0.10104	0.0023872	0.3051	0.37027	Curated_gene_sets:mann_response_to_amifostine_dn
Curated_gene_sets:yan_escape...	SET	22	-0.12148	-0.0044857	0.21068	0.71789	Curated_gene_sets:yan_escape_from_anoikis
Curated_gene_sets:lien_breas...3	SET	61	-0.042735	-0.0026245	0.1151	0.64478	Curated_gene_sets:lien_breast_carcinoma_metaplastic_vs_ductal_up
Curated_gene_sets:lien_breas...2	SET	93	0.063518	0.0048118	0.095016	0.25192	Curated_gene_sets:lien_breast_carcinoma_metaplastic_vs_ductal_dn
Curated_gene_sets:wood_ebv_e...2	SET	87	-0.037516	-0.0027493	0.096073	0.65191	Curated_gene_sets:wood_ebv_ebna1_targets_up
Curated_gene_sets:wood_ebv_e...1	SET	40	0.23985	0.011936	0.13397	0.036706	Curated_gene_sets:wood_ebv_ebna1_targets_dn
Curated_gene_sets:mohankumar...2	SET	346	-0.0084223	-0.0012209	0.047566	0.57027	Curated_gene_sets:mohankumar_hoxa1_targets_up
Curated_gene_sets:mohankumar...1	SET	132	-0.010277	-0.00092637	0.079797	0.55124	Curated_gene_sets:mohankumar_hoxa1_targets_dn
Curated_gene_sets:dawson_met...	SET	46	0.26284	0.014024	0.14961	0.039483	Curated_gene_sets:dawson_methylated_in_lymphoma_tcl1
Curated_gene_sets:murata_vir...	SET	18	0.25797	0.0086178	0.20623	0.10549	Curated_gene_sets:murata_virulence_of_h_pilori
Curated_gene_sets:wang_hcp_p...	SET	88	0.01294	0.00095373	0.09237	0.44429	Curated_gene_sets:wang_hcp_prostate_cancer
Curated_gene_sets:johansson_...2	SET	6	0.12954	0.0024993	0.35757	0.35858	Curated_gene_sets:johansson_brain_cancer_early_vs_late_up
Curated_gene_sets:johansson_...1	SET	35	-0.001303	-6.0665e-05	0.1468	0.50354	Curated_gene_sets:johansson_brain_cancer_early_vs_late_dn
Curated_gene_sets:wiemann_te...	SET	9	-0.041342	-0.00097683	0.25102	0.56541	Curated_gene_sets:wiemann_telomere_shortening_and_chronic_liver_damage_up
Curated_gene_sets:maina_vhl_...2	SET	7	0.32087	0.0066867	0.35779	0.18492	Curated_gene_sets:maina_vhl_targets_up
Curated_gene_sets:maina_vhl_...1	SET	10	0.30095	0.0074952	0.34798	0.19357	Curated_gene_sets:maina_vhl_targets_dn
Curated_gene_sets:gruetzmann...2	SET	296	-0.018104	-0.0024311	0.051368	0.63774	Curated_gene_sets:gruetzmann_pancreatic_cancer_up
Curated_gene_sets:gruetzmann...1	SET	159	0.1388	0.01372	0.071833	0.026673	Curated_gene_sets:gruetzmann_pancreatic_cancer_dn
Curated_gene_sets:jazag_tgfb...2	SET	80	0.010877	0.00076454	0.10081	0.45704	Curated_gene_sets:jazag_tgfb1_signaling_up
Curated_gene_sets:jazag_tgfb...1	SET	29	0.2255	0.0095582	0.15739	0.075978	Curated_gene_sets:jazag_tgfb1_signaling_dn
Curated_gene_sets:jazag_tgfb...4	SET	97	0.059974	0.0046394	0.093631	0.26092	Curated_gene_sets:jazag_tgfb1_signaling_via_smad4_up
Curated_gene_sets:jazag_tgfb...3	SET	53	0.16809	0.0096248	0.11986	0.080416	Curated_gene_sets:jazag_tgfb1_signaling_via_smad4_dn
Curated_gene_sets:li_wilms_t...7	SET	23	0.25556	0.0096489	0.18573	0.084424	Curated_gene_sets:li_wilms_tumor_vs_fetal_kidney_2_up
Curated_gene_sets:li_wilms_t...6	SET	39	-0.028568	-0.0014038	0.15471	0.57325	Curated_gene_sets:li_wilms_tumor_vs_fetal_kidney_2_dn
Curated_gene_sets:simbulan_u...3	SET	3	0.25655	0.0035004	0.46101	0.28894	Curated_gene_sets:simbulan_uv_response_normal_up
Curated_gene_sets:simbulan_u...2	SET	27	-0.17199	-0.0070349	0.17666	0.83487	Curated_gene_sets:simbulan_uv_response_normal_dn
Curated_gene_sets:simbulan_u...1	SET	29	0.26888	0.011397	0.17375	0.060883	Curated_gene_sets:simbulan_uv_response_immortalized_dn
Curated_gene_sets:ceballos_t...2	SET	16	0.22819	0.0071872	0.21591	0.1453	Curated_gene_sets:ceballos_targets_of_tp53_and_myc_up
Curated_gene_sets:ceballos_t...1	SET	30	0.040848	0.001761	0.14753	0.39094	Curated_gene_sets:ceballos_targets_of_tp53_and_myc_dn
Curated_gene_sets:inamura_lu...3	SET	8	0.38629	0.0086055	0.30872	0.10543	Curated_gene_sets:inamura_lung_cancer_scc_up
Curated_gene_sets:inamura_lu...1	SET	13	0.10942	0.0031067	0.28343	0.34974	Curated_gene_sets:inamura_lung_cancer_scc_dn
Curated_gene_sets:inamura_lu...2	SET	15	0.16787	0.0051195	0.24226	0.24419	Curated_gene_sets:inamura_lung_cancer_scc_subtypes_up
Curated_gene_sets:sasai_resi...	SET	38	-0.20166	-0.0097817	0.16209	0.89326	Curated_gene_sets:sasai_resistance_to_neoplastic_transfromation
Curated_gene_sets:kim_myc_am...2	SET	160	-0.066978	-0.0066413	0.070632	0.82849	Curated_gene_sets:kim_myc_amplification_targets_up
Curated_gene_sets:kim_myc_am...1	SET	88	0.017633	0.0012996	0.10408	0.43273	Curated_gene_sets:kim_myc_amplification_targets_dn
Curated_gene_sets:kim_mycn_a...2	SET	76	0.13997	0.0095906	0.10173	0.084431	Curated_gene_sets:kim_mycn_amplification_targets_up
Curated_gene_sets:kim_mycn_a...1	SET	90	0.089722	0.006687	0.093157	0.16775	Curated_gene_sets:kim_mycn_amplification_targets_dn
Curated_gene_sets:kim_mycl1_...2	SET	10	0.2782	0.0069287	0.28898	0.16786	Curated_gene_sets:kim_mycl1_amplification_targets_up
Curated_gene_sets:kim_mycl1_...1	SET	19	0.098016	0.0033639	0.20639	0.31743	Curated_gene_sets:kim_mycl1_amplification_targets_dn
Curated_gene_sets:tsai_respo...1	SET	115	0.084748	0.0071343	0.084994	0.15936	Curated_gene_sets:tsai_response_to_ionizing_radiation
Curated_gene_sets:yang_breas...6	SET	35	0.2285	0.010638	0.16202	0.079238	Curated_gene_sets:yang_breast_cancer_esr1_up
Curated_gene_sets:yang_breas...3	SET	20	0.14607	0.0051431	0.20607	0.23922	Curated_gene_sets:yang_breast_cancer_esr1_dn
Curated_gene_sets:yang_breas...5	SET	27	0.02197	0.00089862	0.16221	0.44613	Curated_gene_sets:yang_breast_cancer_esr1_laser_up
Curated_gene_sets:yang_breas...4	SET	42	0.09031	0.0046049	0.12739	0.2392	Curated_gene_sets:yang_breast_cancer_esr1_laser_dn
Curated_gene_sets:yang_breas...2	SET	24	-0.099262	-0.0038282	0.1704	0.71988	Curated_gene_sets:yang_breast_cancer_esr1_bulk_up
Curated_gene_sets:yang_breas...1	SET	19	-0.1237	-0.0042453	0.19442	0.73769	Curated_gene_sets:yang_breast_cancer_esr1_bulk_dn
Curated_gene_sets:wang_respo...3	SET	27	0.071263	0.0029148	0.20344	0.36306	Curated_gene_sets:wang_response_to_bexarotene_up
Curated_gene_sets:wang_respo...2	SET	23	-0.24172	-0.0091261	0.17951	0.91092	Curated_gene_sets:wang_response_to_bexarotene_dn
Curated_gene_sets:stanhill_h...	SET	5	0.62776	0.011057	0.44653	0.079892	Curated_gene_sets:stanhill_hras_transfromation_up
Curated_gene_sets:ren_mif_ta...	SET	3	1.0108	0.013791	0.66089	0.063093	Curated_gene_sets:ren_mif_targets_dn
Curated_gene_sets:semba_fhit...2	SET	7	0.0086644	0.00018056	0.30862	0.4888	Curated_gene_sets:semba_fhit_targets_up
Curated_gene_sets:semba_fhit...1	SET	7	-0.24906	-0.0051902	0.2893	0.80535	Curated_gene_sets:semba_fhit_targets_dn
Curated_gene_sets:shank_tal1...	SET	8	-0.56183	-0.012516	0.30095	0.96903	Curated_gene_sets:shank_tal1_targets_dn
Curated_gene_sets:hasina_nol...2	SET	10	-0.37345	-0.009301	0.28161	0.90759	Curated_gene_sets:hasina_nol7_targets_up
Curated_gene_sets:hasina_nol...1	SET	12	-0.25454	-0.0069439	0.28533	0.81382	Curated_gene_sets:hasina_nol7_targets_dn
Curated_gene_sets:kondo_hypo...	SET	7	0.43362	0.0090364	0.3186	0.086765	Curated_gene_sets:kondo_hypoxia
Curated_gene_sets:howlin_pub...	SET	50	0.07576	0.0042138	0.13285	0.28426	Curated_gene_sets:howlin_pubertal_mammary_gland
Curated_gene_sets:kreppel_cd...	SET	5	0.64356	0.011335	0.38339	0.046626	Curated_gene_sets:kreppel_cd99_targets_dn
Curated_gene_sets:hatada_met...2	SET	303	0.024688	0.0033536	0.053507	0.32226	Curated_gene_sets:hatada_methylated_in_lung_cancer_up
Curated_gene_sets:hatada_met...1	SET	23	-0.15577	-0.0058813	0.21024	0.77062	Curated_gene_sets:hatada_methylated_in_lung_cancer_dn
Curated_gene_sets:calvet_iri...1	SET	4	0.1472	0.002319	0.55963	0.39627	Curated_gene_sets:calvet_irinotecan_sensitive_vs_resistant_up
Curated_gene_sets:calvet_iri...3	SET	4	0.071543	0.0011271	0.4197	0.43233	Curated_gene_sets:calvet_irinotecan_sensitive_vs_reverted_up
Curated_gene_sets:calvet_iri...2	SET	4	-0.57014	-0.0089822	0.43649	0.90424	Curated_gene_sets:calvet_irinotecan_sensitive_vs_reverted_dn
Curated_gene_sets:furukawa_d...2	SET	54	-0.12742	-0.0073642	0.12765	0.8409	Curated_gene_sets:furukawa_dusp6_targets_pci35_up
Curated_gene_sets:furukawa_d...1	SET	57	-0.021287	-0.0012639	0.1203	0.57022	Curated_gene_sets:furukawa_dusp6_targets_pci35_dn
Curated_gene_sets:karakas_tg...	SET	16	0.28725	0.0090474	0.21874	0.094571	Curated_gene_sets:karakas_tgfb1_signaling
Curated_gene_sets:sheth_live...1	SET	213	0.089158	0.010183	0.061258	0.072782	Curated_gene_sets:sheth_liver_cancer_vs_txnip_loss_pam1
Curated_gene_sets:sheth_live...2	SET	129	0.054475	0.0048548	0.080249	0.24863	Curated_gene_sets:sheth_liver_cancer_vs_txnip_loss_pam2
Curated_gene_sets:sheth_live...3	SET	57	-0.18188	-0.010799	0.11351	0.94545	Curated_gene_sets:sheth_liver_cancer_vs_txnip_loss_pam3
Curated_gene_sets:sheth_live...4	SET	241	0.089209	0.010829	0.056943	0.05861	Curated_gene_sets:sheth_liver_cancer_vs_txnip_loss_pam4
Curated_gene_sets:sheth_live...5	SET	92	0.11826	0.0089107	0.096416	0.11	Curated_gene_sets:sheth_liver_cancer_vs_txnip_loss_pam5
Curated_gene_sets:sheth_live...6	SET	42	-0.087676	-0.0044706	0.13405	0.74345	Curated_gene_sets:sheth_liver_cancer_vs_txnip_loss_pam6
Curated_gene_sets:lien_breas...1	SET	28	0.2117	0.0088175	0.19077	0.13357	Curated_gene_sets:lien_breast_carcinoma_metaplastic
Curated_gene_sets:schmahl_pd...	SET	9	-0.17988	-0.0042503	0.2698	0.74752	Curated_gene_sets:schmahl_pdgf_signaling
Curated_gene_sets:tomlins_pr...2	SET	34	-0.083123	-0.0038144	0.14303	0.71943	Curated_gene_sets:tomlins_prostate_cancer_up
Curated_gene_sets:tomlins_pr...1	SET	38	-0.022045	-0.0010694	0.14375	0.56094	Curated_gene_sets:tomlins_prostate_cancer_dn
Curated_gene_sets:tomlins_me...2	SET	11	-0.2829	-0.0073893	0.26449	0.85759	Curated_gene_sets:tomlins_metastasis_up
Curated_gene_sets:tomlins_me...1	SET	18	-0.089318	-0.0029837	0.19334	0.67795	Curated_gene_sets:tomlins_metastasis_dn
Curated_gene_sets:liang_hema...2	SET	34	-0.36917	-0.016941	0.15473	0.99148	Curated_gene_sets:liang_hematopoiesis_stem_cell_number_large_vs_tiny_up
Curated_gene_sets:liang_hema...1	SET	35	0.047669	0.0022193	0.16349	0.38531	Curated_gene_sets:liang_hematopoiesis_stem_cell_number_large_vs_tiny_dn
Curated_gene_sets:liang_hema...5	SET	34	-0.005014	-0.00023009	0.14303	0.51398	Curated_gene_sets:liang_hematopoiesis_stem_cell_number_small_vs_huge_up
Curated_gene_sets:liang_hema...4	SET	29	0.086292	0.0036577	0.17542	0.3114	Curated_gene_sets:liang_hematopoiesis_stem_cell_number_small_vs_huge_dn
Curated_gene_sets:spielman_l...2	SET	12	-0.19506	-0.0053212	0.30576	0.73824	Curated_gene_sets:spielman_lymphoblast_european_vs_asian_2fc_up
Curated_gene_sets:spielman_l...1	SET	15	0.31563	0.009626	0.2492	0.10267	Curated_gene_sets:spielman_lymphoblast_european_vs_asian_2fc_dn
Curated_gene_sets:spielman_l...4	SET	389	0.0021734	0.00033361	0.044687	0.48061	Curated_gene_sets:spielman_lymphoblast_european_vs_asian_up
Curated_gene_sets:spielman_l...3	SET	524	-0.011831	-0.0020985	0.03824	0.62148	Curated_gene_sets:spielman_lymphoblast_european_vs_asian_dn
Curated_gene_sets:hui_mapk14...	SET	14	0.40156	0.011832	0.27067	0.068968	Curated_gene_sets:hui_mapk14_targets_up
Curated_gene_sets:dierick_se...	SET	7	-0.017019	-0.00035467	0.35694	0.51901	Curated_gene_sets:dierick_serotonin_function_genes
Curated_gene_sets:theodorou_...	SET	25	0.27941	0.010998	0.18369	0.064129	Curated_gene_sets:theodorou_mammary_tumorigenesis
Curated_gene_sets:ballif_dev...	SET	14	-0.2481	-0.0073103	0.2745	0.81695	Curated_gene_sets:ballif_developmental_disability_p16_p12_deletion
Curated_gene_sets:schlesinge...3	SET	10	-0.033771	-0.00084107	0.28425	0.54729	Curated_gene_sets:schlesinger_methylated_in_colon_cancer
Curated_gene_sets:jiang_core...	SET	2	0.65943	0.0073465	0.39239	0.046437	Curated_gene_sets:jiang_core_duplicon_genes
Curated_gene_sets:pujana_bre...1	SET	86	0.09063	0.0066036	0.098395	0.17851	Curated_gene_sets:pujana_breast_cancer_lit_int_network
Curated_gene_sets:pujana_xpr...	SET	154	0.08706	0.0084707	0.07029	0.10776	Curated_gene_sets:pujana_xprss_int_network
Curated_gene_sets:pujana_brc...1	SET	1380	0.012978	0.0036319	0.024571	0.29869	Curated_gene_sets:pujana_brca1_pcc_network
Curated_gene_sets:pujana_brc...2	SET	377	0.096775	0.014629	0.045072	0.0159	Curated_gene_sets:pujana_brca2_pcc_network
Curated_gene_sets:pujana_atm...	SET	1165	0.010322	0.0026732	0.026259	0.34714	Curated_gene_sets:pujana_atm_pcc_network
Curated_gene_sets:pujana_che...	SET	664	0.045754	0.0090949	0.033639	0.086906	Curated_gene_sets:pujana_chek2_pcc_network
Curated_gene_sets:pujana_brc...3	SET	110	0.054366	0.0044767	0.079424	0.24683	Curated_gene_sets:pujana_brca_centered_network
Curated_gene_sets:schlesinge...1	SET	16	-0.10794	-0.0033997	0.23491	0.67706	Curated_gene_sets:schlesinger_h3k27me3_in_normal_and_methylated_in_cancer
Curated_gene_sets:schlesinge...2	SET	60	0.066307	0.0040388	0.11901	0.28872	Curated_gene_sets:schlesinger_methylated_de_novo_in_cancer
Curated_gene_sets:goering_bl...1	SET	7	-0.15724	-0.0032767	0.26929	0.72035	Curated_gene_sets:goering_blood_hdl_cholesterol_qtl_cis
Curated_gene_sets:goering_bl...2	SET	11	-0.76744	-0.020045	0.26568	0.99806	Curated_gene_sets:goering_blood_hdl_cholesterol_qtl_trans
Curated_gene_sets:khetchoumi...2	SET	35	-0.095346	-0.004439	0.16117	0.72294	Curated_gene_sets:khetchoumian_trim24_targets_up
Curated_gene_sets:khetchoumi...1	SET	7	0.16217	0.0033796	0.36658	0.32911	Curated_gene_sets:khetchoumian_trim24_targets_dn
Curated_gene_sets:ohm_methyl...	SET	23	0.060396	0.0022803	0.19851	0.38047	Curated_gene_sets:ohm_methylated_in_adult_cancers
Curated_gene_sets:ohm_embryo...2	SET	6	0.075875	0.0014639	0.34648	0.41333	Curated_gene_sets:ohm_embryonic_carcinoma_up
Curated_gene_sets:ohm_embryo...1	SET	8	-0.45314	-0.010095	0.34181	0.90753	Curated_gene_sets:ohm_embryonic_carcinoma_dn
Curated_gene_sets:alcala_apo...	SET	75	-0.038569	-0.0026253	0.096032	0.65602	Curated_gene_sets:alcala_apoptosis
Curated_gene_sets:okawa_neur...	SET	19	-0.50234	-0.01724	0.30797	0.94856	Curated_gene_sets:okawa_neuroblastoma_1p36_31_deletion
Curated_gene_sets:cowling_my...	SET	33	0.01575	0.00071205	0.15093	0.45845	Curated_gene_sets:cowling_mycn_targets
Curated_gene_sets:gross_hypo...8	SET	5	0.34649	0.0061029	0.39946	0.19287	Curated_gene_sets:gross_hypoxia_via_hif1a_only
Curated_gene_sets:falvella_s...	SET	62	-0.043661	-0.0027032	0.10858	0.65619	Curated_gene_sets:falvella_smokers_with_lung_cancer
Curated_gene_sets:ozen_mir12...	SET	20	-0.34634	-0.012195	0.19939	0.95879	Curated_gene_sets:ozen_mir125b1_targets
Curated_gene_sets:galie_tumo...1	SET	6	-0.24946	-0.004813	0.40231	0.73239	Curated_gene_sets:galie_tumor_angiogenesis
Curated_gene_sets:galie_tumo...2	SET	5	0.25741	0.0045339	0.45493	0.28576	Curated_gene_sets:galie_tumor_stemness_genes
Curated_gene_sets:kauffmann_...4	SET	54	-0.097846	-0.0056551	0.12277	0.78727	Curated_gene_sets:kauffmann_melanoma_relapse_up
Curated_gene_sets:kauffmann_...3	SET	6	-0.093016	-0.0017946	0.33556	0.60918	Curated_gene_sets:kauffmann_melanoma_relapse_dn
Curated_gene_sets:williams_e...2	SET	20	-0.26664	-0.0093886	0.20584	0.90239	Curated_gene_sets:williams_esr1_targets_up
Curated_gene_sets:williams_e...1	SET	5	-0.33457	-0.005893	0.46174	0.76564	Curated_gene_sets:williams_esr1_targets_dn
Curated_gene_sets:williams_e...4	SET	26	0.17699	0.0071042	0.16232	0.13778	Curated_gene_sets:williams_esr2_targets_up
Curated_gene_sets:williams_e...3	SET	9	0.11613	0.0027438	0.33961	0.3662	Curated_gene_sets:williams_esr2_targets_dn
Curated_gene_sets:gross_elk3...2	SET	25	0.092425	0.0036379	0.19293	0.31595	Curated_gene_sets:gross_elk3_targets_up
Curated_gene_sets:gross_elk3...1	SET	28	-0.039823	-0.0016587	0.1599	0.59834	Curated_gene_sets:gross_elk3_targets_dn
Curated_gene_sets:gross_hypo...6	SET	168	0.044223	0.0044921	0.0701	0.26407	Curated_gene_sets:gross_hypoxia_via_elk3_up
Curated_gene_sets:gross_hypo...3	SET	128	0.071118	0.0063136	0.078875	0.18363	Curated_gene_sets:gross_hypoxia_via_elk3_dn
Curated_gene_sets:gross_hif1...2	SET	6	-0.42114	-0.0081254	0.40178	0.85272	Curated_gene_sets:gross_hif1a_targets_up
Curated_gene_sets:gross_hif1...1	SET	19	0.19773	0.0067862	0.20224	0.16411	Curated_gene_sets:gross_hif1a_targets_dn
Curated_gene_sets:gross_hypo...9	SET	68	0.023669	0.0015344	0.10368	0.40971	Curated_gene_sets:gross_hypoxia_via_hif1a_up
Curated_gene_sets:gross_hypo...7	SET	88	0.039229	0.0028912	0.08998	0.33143	Curated_gene_sets:gross_hypoxia_via_hif1a_dn
Curated_gene_sets:gross_hypo...5	SET	25	-0.14218	-0.0055964	0.19138	0.77124	Curated_gene_sets:gross_hypoxia_via_elk3_only_up
Curated_gene_sets:gross_hypo...4	SET	36	-0.10683	-0.0050439	0.13793	0.78068	Curated_gene_sets:gross_hypoxia_via_elk3_only_dn
Curated_gene_sets:gross_hypo...2	SET	114	0.048698	0.0040818	0.082368	0.27719	Curated_gene_sets:gross_hypoxia_via_elk3_and_hif1a_up
Curated_gene_sets:gross_hypo...1	SET	83	-0.050999	-0.003651	0.093135	0.70801	Curated_gene_sets:gross_hypoxia_via_elk3_and_hif1a_dn
Curated_gene_sets:nuytten_ni...2	SET	662	0.051023	0.010128	0.034519	0.069698	Curated_gene_sets:nuytten_nipp1_targets_up
Curated_gene_sets:nuytten_ni...1	SET	707	-0.03942	-0.0080743	0.033869	0.87775	Curated_gene_sets:nuytten_nipp1_targets_dn
Curated_gene_sets:nuytten_ez...2	SET	893	0.047179	0.010795	0.030315	0.059829	Curated_gene_sets:nuytten_ezh2_targets_up
Curated_gene_sets:nuytten_ez...1	SET	870	0.033675	0.007611	0.02968	0.12828	Curated_gene_sets:nuytten_ezh2_targets_dn
Curated_gene_sets:ingram_shh...3	SET	100	0.11307	0.0088802	0.08908	0.10217	Curated_gene_sets:ingram_shh_targets_up
Curated_gene_sets:ingram_shh...2	SET	56	0.097386	0.0057314	0.12281	0.2139	Curated_gene_sets:ingram_shh_targets_dn
Curated_gene_sets:martin_nfk...2	SET	33	-0.014173	-0.00064078	0.16031	0.53522	Curated_gene_sets:martin_nfkb_targets_up
Curated_gene_sets:martin_nfk...1	SET	10	0.2244	0.0055888	0.24129	0.17619	Curated_gene_sets:martin_nfkb_targets_dn
Curated_gene_sets:martin_vir...2	SET	70	0.063673	0.0041878	0.10166	0.26555	Curated_gene_sets:martin_viral_gpcr_signaling_up
Curated_gene_sets:martin_vir...1	SET	43	-0.086884	-0.0044825	0.12435	0.75763	Curated_gene_sets:martin_viral_gpcr_signaling_dn
Curated_gene_sets:buytaert_p...2	SET	707	0.04506	0.0092296	0.033596	0.089937	Curated_gene_sets:buytaert_photodynamic_therapy_stress_up
Curated_gene_sets:buytaert_p...1	SET	542	0.0372	0.0067071	0.038832	0.16905	Curated_gene_sets:buytaert_photodynamic_therapy_stress_dn
Curated_gene_sets:ferreira_e...2	SET	147	-0.011057	-0.0010513	0.070281	0.56251	Curated_gene_sets:ferreira_ewings_sarcoma_unstable_vs_stable_up
Curated_gene_sets:ferreira_e...1	SET	75	-0.02923	-0.0019896	0.099823	0.61517	Curated_gene_sets:ferreira_ewings_sarcoma_unstable_vs_stable_dn
Curated_gene_sets:nakayama_f...	SET	37	0.094949	0.0045448	0.14584	0.25751	Curated_gene_sets:nakayama_fra2_targets
Curated_gene_sets:lopez_mbd_...1	SET	758	-0.014421	-0.0030534	0.032379	0.67197	Curated_gene_sets:lopez_mbd_targets
Curated_gene_sets:lopez_mbd_...2	SET	3	-0.1778	-0.0024259	0.7743	0.59081	Curated_gene_sets:lopez_mbd_targets_imprinted_and_x_linked
Curated_gene_sets:ropero_hda...	SET	90	-0.0463	-0.0034507	0.094593	0.68774	Curated_gene_sets:ropero_hdac2_targets
Curated_gene_sets:gouyer_tum...	SET	6	0.62238	0.012008	0.45236	0.084446	Curated_gene_sets:gouyer_tumor_invasiveness
Curated_gene_sets:liu_liver_...	SET	25	-0.22825	-0.008984	0.15951	0.92377	Curated_gene_sets:liu_liver_cancer
Curated_gene_sets:liu_breast...	SET	22	-0.33884	-0.012512	0.17768	0.97173	Curated_gene_sets:liu_breast_cancer
Curated_gene_sets:liu_nasoph...	SET	51	-0.035562	-0.0019976	0.11482	0.62161	Curated_gene_sets:liu_nasopharyngeal_carcinoma
Curated_gene_sets:liu_common...	SET	55	-0.0043615	-0.00025439	0.11866	0.51466	Curated_gene_sets:liu_common_cancer_genes
Curated_gene_sets:lockwood_a...	SET	194	-0.10419	-0.011363	0.067448	0.93878	Curated_gene_sets:lockwood_amplified_in_lung_cancer
Curated_gene_sets:frederick_...	SET	9	0.018317	0.00043279	0.28043	0.47396	Curated_gene_sets:frederick_prkci_targets
Curated_gene_sets:rahman_tp5...	SET	17	0.0619	0.0020096	0.20215	0.37972	Curated_gene_sets:rahman_tp53_targets_phosphorylated
Curated_gene_sets:wei_mir34a...	SET	131	-0.0021302	-0.0001913	0.082317	0.51032	Curated_gene_sets:wei_mir34a_targets
Curated_gene_sets:wei_mycn_t...	SET	691	0.063463	0.012858	0.034004	0.031007	Curated_gene_sets:wei_mycn_targets_with_e_box
Curated_gene_sets:liao_have_...	SET	37	0.16859	0.0080698	0.13906	0.1127	Curated_gene_sets:liao_have_sox4_binding_sites
Curated_gene_sets:liao_metas...	SET	429	0.030626	0.0049304	0.042674	0.23648	Curated_gene_sets:liao_metastasis
Curated_gene_sets:hasegawa_t...	SET	8	-0.15156	-0.0033763	0.28039	0.70558	Curated_gene_sets:hasegawa_tumorigenesis_by_ret_c634r
Curated_gene_sets:tong_inter...	SET	50	-0.23491	-0.013066	0.12822	0.96652	Curated_gene_sets:tong_interact_with_pttg1
Curated_gene_sets:scian_cell...2	SET	7	-0.19823	-0.0041309	0.33675	0.72195	Curated_gene_sets:scian_cell_cycle_targets_of_tp53_and_tp73_up
Curated_gene_sets:scian_cell...1	SET	19	0.25422	0.0087248	0.19238	0.093181	Curated_gene_sets:scian_cell_cycle_targets_of_tp53_and_tp73_dn
Curated_gene_sets:scian_inve...2	SET	8	0.0072214	0.00016087	0.3629	0.49206	Curated_gene_sets:scian_inversed_targets_of_tp53_and_tp73_up
Curated_gene_sets:scian_inve...1	SET	21	0.31501	0.011365	0.19667	0.054622	Curated_gene_sets:scian_inversed_targets_of_tp53_and_tp73_dn
Curated_gene_sets:guenther_g...2	SET	13	0.33736	0.0095789	0.25151	0.089915	Curated_gene_sets:guenther_growth_spherical_vs_adherent_up
Curated_gene_sets:guenther_g...1	SET	23	-0.35924	-0.013563	0.18943	0.97104	Curated_gene_sets:guenther_growth_spherical_vs_adherent_dn
Curated_gene_sets:schwab_tar...2	SET	9	0.571	0.013491	0.29157	0.025104	Curated_gene_sets:schwab_targets_of_bmyb_polymorphic_variants_up
Curated_gene_sets:schwab_tar...1	SET	12	0.00315	8.5934e-05	0.2606	0.49518	Curated_gene_sets:schwab_targets_of_bmyb_polymorphic_variants_dn
Curated_gene_sets:gouyer_tat...2	SET	9	-0.096132	-0.0022714	0.27905	0.63476	Curated_gene_sets:gouyer_tati_targets_up
Curated_gene_sets:gouyer_tat...1	SET	12	-0.52539	-0.014333	0.29992	0.96008	Curated_gene_sets:gouyer_tati_targets_dn
Curated_gene_sets:caffarel_r...10	SET	25	0.027758	0.0010926	0.16737	0.43414	Curated_gene_sets:caffarel_response_to_thc_up
Curated_gene_sets:caffarel_r...9	SET	26	0.1301	0.0052219	0.17569	0.2295	Curated_gene_sets:caffarel_response_to_thc_dn
Curated_gene_sets:caffarel_r...8	SET	13	-0.24041	-0.0068262	0.23383	0.84805	Curated_gene_sets:caffarel_response_to_thc_8hr_5_up
Curated_gene_sets:caffarel_r...7	SET	11	0.44038	0.011503	0.24687	0.037235	Curated_gene_sets:caffarel_response_to_thc_8hr_5_dn
Curated_gene_sets:caffarel_r...6	SET	3	0.49787	0.006793	0.80937	0.26924	Curated_gene_sets:caffarel_response_to_thc_8hr_3_up
Curated_gene_sets:caffarel_r...5	SET	9	-0.024742	-0.00058459	0.26174	0.53765	Curated_gene_sets:caffarel_response_to_thc_8hr_3_dn
Curated_gene_sets:caffarel_r...2	SET	6	0.71486	0.013792	0.39328	0.034568	Curated_gene_sets:caffarel_response_to_thc_24hr_3_up
Curated_gene_sets:caffarel_r...1	SET	11	-0.12102	-0.0031612	0.29084	0.66133	Curated_gene_sets:caffarel_response_to_thc_24hr_3_dn
Curated_gene_sets:caffarel_r...4	SET	27	-0.099137	-0.0040549	0.15099	0.74427	Curated_gene_sets:caffarel_response_to_thc_24hr_5_up
Curated_gene_sets:caffarel_r...3	SET	44	0.016531	0.00086269	0.13474	0.45118	Curated_gene_sets:caffarel_response_to_thc_24hr_5_dn
Curated_gene_sets:rankin_ang...2	SET	5	-0.53777	-0.009472	0.44257	0.88783	Curated_gene_sets:rankin_angiogenic_targets_of_vhl_hif2a_up
Curated_gene_sets:rankin_ang...1	SET	4	0.012521	0.00019726	0.47098	0.4894	Curated_gene_sets:rankin_angiogenic_targets_of_vhl_hif2a_dn
Curated_gene_sets:bertucci_i...2	SET	23	-0.11606	-0.0043818	0.18009	0.74035	Curated_gene_sets:bertucci_invasive_carcinoma_ductal_vs_lobular_up
Curated_gene_sets:bertucci_i...1	SET	40	-0.034113	-0.0016976	0.1467	0.59194	Curated_gene_sets:bertucci_invasive_carcinoma_ductal_vs_lobular_dn
Curated_gene_sets:suh_coexpr...	SET	12	0.33977	0.009269	0.27898	0.11164	Curated_gene_sets:suh_coexpressed_with_id1_and_id2_up
Curated_gene_sets:wotton_run...2	SET	17	0.319	0.010357	0.23542	0.087714	Curated_gene_sets:wotton_runx_targets_up
Curated_gene_sets:wotton_run...1	SET	24	0.3577	0.013795	0.19993	0.03681	Curated_gene_sets:wotton_runx_targets_dn
Curated_gene_sets:fujiwara_p...2	SET	9	0.059822	0.0014135	0.28062	0.4156	Curated_gene_sets:fujiwara_park2_hepatocyte_proliferation_up
Curated_gene_sets:fujiwara_p...1	SET	5	0.20311	0.0035774	0.37928	0.29616	Curated_gene_sets:fujiwara_park2_hepatocyte_proliferation_dn
Curated_gene_sets:fujiwara_p...4	SET	4	0.26124	0.0041157	0.36902	0.2395	Curated_gene_sets:fujiwara_park2_in_liver_cancer_up
Curated_gene_sets:fujiwara_p...3	SET	4	-0.18417	-0.0029015	0.47245	0.65166	Curated_gene_sets:fujiwara_park2_in_liver_cancer_dn
Curated_gene_sets:garcia_tar...2	SET	42	-0.01578	-0.00080461	0.13062	0.54808	Curated_gene_sets:garcia_targets_of_fli1_and_dax1_up
Curated_gene_sets:garcia_tar...1	SET	143	0.00082284	7.7174e-05	0.072256	0.49546	Curated_gene_sets:garcia_targets_of_fli1_and_dax1_dn
Curated_gene_sets:rickman_tu...6	SET	200	0.079731	0.0088279	0.058919	0.088002	Curated_gene_sets:rickman_tumor_differentiated_well_vs_poorly_up
Curated_gene_sets:rickman_tu...5	SET	311	-0.053854	-0.0074095	0.051378	0.85271	Curated_gene_sets:rickman_tumor_differentiated_well_vs_poorly_dn
Curated_gene_sets:rickman_tu...4	SET	92	0.056215	0.0042357	0.096042	0.27917	Curated_gene_sets:rickman_tumor_differentiated_well_vs_moderately_up
Curated_gene_sets:rickman_tu...3	SET	87	-0.038423	-0.0028158	0.093355	0.65967	Curated_gene_sets:rickman_tumor_differentiated_well_vs_moderately_dn
Curated_gene_sets:rickman_tu...2	SET	99	-0.10855	-0.0084831	0.094605	0.87439	Curated_gene_sets:rickman_tumor_differentiated_moderately_vs_poorly_up
Curated_gene_sets:rickman_tu...1	SET	13	0.091352	0.0025938	0.23349	0.34781	Curated_gene_sets:rickman_tumor_differentiated_moderately_vs_poorly_dn
Curated_gene_sets:rickman_me...2	SET	271	-0.018253	-0.0023472	0.054044	0.63222	Curated_gene_sets:rickman_metastasis_up
Curated_gene_sets:rickman_me...1	SET	203	-0.067763	-0.0075581	0.061201	0.86589	Curated_gene_sets:rickman_metastasis_dn
Curated_gene_sets:fridman_se...2	SET	66	0.16446	0.010504	0.1069	0.061977	Curated_gene_sets:fridman_senescence_up
Curated_gene_sets:fridman_se...1	SET	10	0.52414	0.013054	0.30405	0.04238	Curated_gene_sets:fridman_senescence_dn
Curated_gene_sets:fridman_im...	SET	29	0.061129	0.0025911	0.15709	0.34859	Curated_gene_sets:fridman_immortalization_dn
Curated_gene_sets:schaeffer_...6	SET	130	0.013949	0.0012479	0.07585	0.42704	Curated_gene_sets:schaeffer_prostate_development_6hr_up
Curated_gene_sets:schaeffer_...5	SET	397	0.11133	0.017258	0.044425	0.0061125	Curated_gene_sets:schaeffer_prostate_development_6hr_dn
Curated_gene_sets:schaeffer_...2	SET	85	-0.012518	-0.0009068	0.10179	0.54894	Curated_gene_sets:schaeffer_prostate_development_12hr_up
Curated_gene_sets:schaeffer_...1	SET	38	-0.30016	-0.01456	0.15138	0.9763	Curated_gene_sets:schaeffer_prostate_development_12hr_dn
Curated_gene_sets:schaeffer_...4	SET	354	0.058706	0.0086057	0.048642	0.11374	Curated_gene_sets:schaeffer_prostate_development_48hr_up
Curated_gene_sets:schaeffer_...3	SET	345	0.090713	0.013131	0.051579	0.039323	Curated_gene_sets:schaeffer_prostate_development_48hr_dn
Curated_gene_sets:schaeffer_...8	SET	13	-0.30052	-0.0085328	0.24829	0.88691	Curated_gene_sets:schaeffer_prostate_development_and_cancer_box1_up
Curated_gene_sets:schaeffer_...7	SET	9	0.58145	0.013738	0.25966	0.012577	Curated_gene_sets:schaeffer_prostate_development_and_cancer_box1_dn
Curated_gene_sets:schaeffer_...10	SET	6	-0.010599	-0.00020449	0.34608	0.51222	Curated_gene_sets:schaeffer_prostate_development_and_cancer_box2_up
Curated_gene_sets:schaeffer_...9	SET	5	-0.13899	-0.002448	0.38246	0.64184	Curated_gene_sets:schaeffer_prostate_development_and_cancer_box2_dn
Curated_gene_sets:schaeffer_...13	SET	8	-0.49471	-0.011021	0.29973	0.95057	Curated_gene_sets:schaeffer_prostate_development_and_cancer_box4_up
Curated_gene_sets:schaeffer_...12	SET	31	-0.2471	-0.010828	0.16466	0.93327	Curated_gene_sets:schaeffer_prostate_development_and_cancer_box4_dn
Curated_gene_sets:schaeffer_...15	SET	10	0.1013	0.002523	0.31524	0.37397	Curated_gene_sets:schaeffer_prostate_development_and_cancer_box5_up
Curated_gene_sets:schaeffer_...14	SET	6	0.18433	0.0035565	0.36114	0.30488	Curated_gene_sets:schaeffer_prostate_development_and_cancer_box5_dn
Curated_gene_sets:schaeffer_...17	SET	7	0.055765	0.0011621	0.35694	0.43793	Curated_gene_sets:schaeffer_prostate_development_and_cancer_box6_up
Curated_gene_sets:schaeffer_...16	SET	3	-0.11998	-0.001637	0.49847	0.5951	Curated_gene_sets:schaeffer_prostate_development_and_cancer_box6_dn
Curated_gene_sets:schaeffer_...19	SET	18	0.075204	0.0025122	0.2439	0.37891	Curated_gene_sets:schaeffer_sox9_targets_in_prostate_development_up
Curated_gene_sets:schaeffer_...18	SET	36	0.06149	0.0029033	0.15354	0.3444	Curated_gene_sets:schaeffer_sox9_targets_in_prostate_development_dn
Curated_gene_sets:koyama_sem...2	SET	192	0.06057	0.0065725	0.06636	0.1807	Curated_gene_sets:koyama_sema3b_targets_up
Curated_gene_sets:koyama_sem...1	SET	293	0.11238	0.015017	0.054421	0.019469	Curated_gene_sets:koyama_sema3b_targets_dn
Curated_gene_sets:courtois_s...	SET	9	0.61836	0.014611	0.33424	0.032166	Curated_gene_sets:courtois_senescence_triggers
Curated_gene_sets:rickman_he...1	SET	79	0.046559	0.0032522	0.101	0.32242	Curated_gene_sets:rickman_head_and_neck_cancer_a
Curated_gene_sets:schaeffer_...11	SET	4	0.39385	0.0062049	0.41297	0.17012	Curated_gene_sets:schaeffer_prostate_development_and_cancer_box3
Curated_gene_sets:rickman_he...2	SET	33	-0.37426	-0.01692	0.1666	0.98766	Curated_gene_sets:rickman_head_and_neck_cancer_b
Curated_gene_sets:rickman_he...3	SET	86	0.047692	0.003475	0.09658	0.31073	Curated_gene_sets:rickman_head_and_neck_cancer_c
Curated_gene_sets:rickman_he...4	SET	27	0.22782	0.0093181	0.18702	0.1116	Curated_gene_sets:rickman_head_and_neck_cancer_d
Curated_gene_sets:rickman_he...5	SET	61	-0.056637	-0.0034783	0.11575	0.68769	Curated_gene_sets:rickman_head_and_neck_cancer_e
Curated_gene_sets:rickman_he...6	SET	47	-0.23389	-0.012614	0.12477	0.96956	Curated_gene_sets:rickman_head_and_neck_cancer_f
Curated_gene_sets:wu_cell_mi...	SET	151	0.13128	0.012649	0.076088	0.042246	Curated_gene_sets:wu_cell_migration
Curated_gene_sets:taghavi_ne...	SET	7	0.48465	0.0101	0.38395	0.10344	Curated_gene_sets:taghavi_neoplastic_transformation
Curated_gene_sets:colin_pilo...2	SET	29	-0.026982	-0.0011437	0.17119	0.56262	Curated_gene_sets:colin_pilocytic_astrocytoma_vs_glioblastoma_up
Curated_gene_sets:colin_pilo...1	SET	23	0.19933	0.0075259	0.18214	0.1369	Curated_gene_sets:colin_pilocytic_astrocytoma_vs_glioblastoma_dn
Curated_gene_sets:baldwin_pr...	SET	31	-0.18756	-0.0082192	0.17202	0.86221	Curated_gene_sets:baldwin_prkci_targets_up
Curated_gene_sets:gotzmann_e...2	SET	54	0.31496	0.018204	0.11642	0.0034156	Curated_gene_sets:gotzmann_epithelial_to_mesenchymal_transition_up
Curated_gene_sets:gotzmann_e...1	SET	170	0.077917	0.0079612	0.068358	0.12719	Curated_gene_sets:gotzmann_epithelial_to_mesenchymal_transition_dn
Curated_gene_sets:he_pten_ta...2	SET	14	-0.021388	-0.00063019	0.22644	0.53762	Curated_gene_sets:he_pten_targets_up
Curated_gene_sets:he_pten_ta...1	SET	6	-0.1092	-0.0021068	0.41193	0.60453	Curated_gene_sets:he_pten_targets_dn
Curated_gene_sets:amit_delay...	SET	10	-0.25193	-0.0062744	0.3297	0.77759	Curated_gene_sets:amit_delayed_early_genes
Curated_gene_sets:den_intera...	SET	23	0.11962	0.0045162	0.18662	0.26077	Curated_gene_sets:den_interact_with_lca5
Curated_gene_sets:pasqualucc...2	SET	231	0.069126	0.0082175	0.058409	0.11832	Curated_gene_sets:pasqualucci_lymphoma_by_gc_stage_up
Curated_gene_sets:pasqualucc...1	SET	142	0.04663	0.0043583	0.075588	0.26865	Curated_gene_sets:pasqualucci_lymphoma_by_gc_stage_dn
Curated_gene_sets:benporath_...3	SET	301	-0.010167	-0.0013765	0.049902	0.58072	Curated_gene_sets:benporath_es_1
Curated_gene_sets:benporath_...4	SET	28	-0.25993	-0.010826	0.14971	0.95873	Curated_gene_sets:benporath_es_2
Curated_gene_sets:benporath_...10	SET	834	0.0096922	0.0021473	0.032293	0.38204	Curated_gene_sets:benporath_nanog_targets
Curated_gene_sets:benporath_...12	SET	235	-0.01468	-0.0017599	0.057871	0.60012	Curated_gene_sets:benporath_oct4_targets
Curated_gene_sets:benporath_...15	SET	627	0.031057	0.0060062	0.036814	0.19945	Curated_gene_sets:benporath_sox2_targets
Curated_gene_sets:benporath_...11	SET	152	0.011057	0.0010689	0.071132	0.43824	Curated_gene_sets:benporath_nos_targets
Curated_gene_sets:benporath_...16	SET	752	0.089201	0.018816	0.034969	0.0053784	Curated_gene_sets:benporath_suz12_targets
Curated_gene_sets:benporath_...2	SET	773	0.034483	0.0073695	0.034389	0.15801	Curated_gene_sets:benporath_eed_targets
Curated_gene_sets:benporath_...7	SET	847	0.045725	0.010205	0.033391	0.085451	Curated_gene_sets:benporath_es_with_h3k27me3
Curated_gene_sets:benporath_...13	SET	475	0.082878	0.014019	0.04442	0.031047	Curated_gene_sets:benporath_prc2_targets
Curated_gene_sets:benporath_...9	SET	179	0.004652	0.0004876	0.065591	0.47173	Curated_gene_sets:benporath_myc_targets_with_ebox
Curated_gene_sets:benporath_...8	SET	665	0.048063	0.0095608	0.03414	0.079603	Curated_gene_sets:benporath_myc_max_targets
Curated_gene_sets:benporath_...1	SET	563	0.039157	0.0071906	0.037972	0.15123	Curated_gene_sets:benporath_cycling_genes
Curated_gene_sets:benporath_...14	SET	127	0.050346	0.0044522	0.078952	0.26185	Curated_gene_sets:benporath_proliferation
Curated_gene_sets:petretto_c...	SET	30	0.15899	0.0068541	0.19182	0.2036	Curated_gene_sets:petretto_cardiac_hypertrophy
Curated_gene_sets:stark_pref...2	SET	169	0.092001	0.0093729	0.068164	0.088566	Curated_gene_sets:stark_prefrontal_cortex_22q11_deletion_up
Curated_gene_sets:stark_pref...1	SET	430	0.06009	0.0096848	0.043371	0.082962	Curated_gene_sets:stark_prefrontal_cortex_22q11_deletion_dn
Curated_gene_sets:stark_hypp...2	SET	41	0.13363	0.0067324	0.14327	0.17549	Curated_gene_sets:stark_hyppocampus_22q11_deletion_up
Curated_gene_sets:stark_hypp...1	SET	17	-0.05287	-0.0017164	0.29595	0.57089	Curated_gene_sets:stark_hyppocampus_22q11_deletion_dn
Curated_gene_sets:stark_brai...	SET	10	-0.11425	-0.0028454	0.28888	0.65376	Curated_gene_sets:stark_brain_22q11_deletion
Curated_gene_sets:benporath_...5	SET	8	-0.039112	-0.0008713	0.28086	0.55538	Curated_gene_sets:benporath_es_core_nine
Curated_gene_sets:benporath_...6	SET	81	0.087546	0.0061917	0.094503	0.17713	Curated_gene_sets:benporath_es_core_nine_correlated
Curated_gene_sets:petretto_b...2	SET	11	0.26806	0.0070017	0.28814	0.17611	Curated_gene_sets:petretto_blood_pressure_up
Curated_gene_sets:petretto_b...1	SET	8	0.059078	0.0013161	0.33047	0.42906	Curated_gene_sets:petretto_blood_pressure_dn
Curated_gene_sets:petretto_h...2	SET	29	0.30875	0.013087	0.17161	0.03601	Curated_gene_sets:petretto_heart_mass_qtl_cis_up
Curated_gene_sets:petretto_h...1	SET	20	0.33963	0.011958	0.20235	0.046646	Curated_gene_sets:petretto_heart_mass_qtl_cis_dn
Curated_gene_sets:petretto_l...2	SET	5	0.092584	0.0016307	0.49805	0.42627	Curated_gene_sets:petretto_left_ventricle_mass_qtl_cis_up
Curated_gene_sets:petretto_l...1	SET	8	0.46727	0.01041	0.36463	0.10002	Curated_gene_sets:petretto_left_ventricle_mass_qtl_cis_dn
Curated_gene_sets:amit_egf_r...3	SET	6	-0.35719	-0.0068915	0.38567	0.82281	Curated_gene_sets:amit_egf_response_20_hela
Curated_gene_sets:amit_egf_r...7	SET	29	-0.12198	-0.0051705	0.17934	0.7518	Curated_gene_sets:amit_egf_response_40_hela
Curated_gene_sets:amit_egf_r...11	SET	34	0.14499	0.0066533	0.15993	0.18232	Curated_gene_sets:amit_egf_response_60_hela
Curated_gene_sets:amit_egf_r...1	SET	55	0.13074	0.0076256	0.12016	0.1383	Curated_gene_sets:amit_egf_response_120_hela
Curated_gene_sets:amit_egf_r...5	SET	49	-0.1044	-0.0057484	0.12537	0.79748	Curated_gene_sets:amit_egf_response_240_hela
Curated_gene_sets:amit_egf_r...9	SET	131	-0.024821	-0.002229	0.078642	0.62385	Curated_gene_sets:amit_egf_response_480_hela
Curated_gene_sets:amit_egf_r...4	SET	12	-0.14487	-0.0039521	0.22449	0.74063	Curated_gene_sets:amit_egf_response_20_mcf10a
Curated_gene_sets:amit_egf_r...8	SET	12	0.00081905	2.2344e-05	0.21229	0.49846	Curated_gene_sets:amit_egf_response_40_mcf10a
Curated_gene_sets:amit_egf_r...12	SET	25	0.028062	0.0011045	0.18202	0.43874	Curated_gene_sets:amit_egf_response_60_mcf10a
Curated_gene_sets:amit_egf_r...2	SET	28	-0.015896	-0.00066207	0.16077	0.53938	Curated_gene_sets:amit_egf_response_120_mcf10a
Curated_gene_sets:amit_egf_r...6	SET	19	0.10994	0.0037732	0.24203	0.32483	Curated_gene_sets:amit_egf_response_240_mcf10a
Curated_gene_sets:amit_egf_r...10	SET	34	0.16083	0.0073805	0.13254	0.11249	Curated_gene_sets:amit_egf_response_480_mcf10a
Curated_gene_sets:amit_serum...2	SET	13	0.10118	0.0028729	0.28276	0.36024	Curated_gene_sets:amit_serum_response_20_mcf10a
Curated_gene_sets:amit_serum...4	SET	19	-0.14218	-0.0048796	0.21908	0.74182	Curated_gene_sets:amit_serum_response_40_mcf10a
Curated_gene_sets:amit_serum...6	SET	41	0.084821	0.0042733	0.14459	0.27873	Curated_gene_sets:amit_serum_response_60_mcf10a
Curated_gene_sets:amit_serum...1	SET	51	-0.19292	-0.010837	0.13194	0.92814	Curated_gene_sets:amit_serum_response_120_mcf10a
Curated_gene_sets:amit_serum...3	SET	48	0.080204	0.0043711	0.13057	0.26952	Curated_gene_sets:amit_serum_response_240_mcf10a
Curated_gene_sets:amit_serum...5	SET	29	-0.094006	-0.0039846	0.15075	0.73355	Curated_gene_sets:amit_serum_response_480_mcf10a
Curated_gene_sets:georges_ce...	SET	56	0.11628	0.0068433	0.11253	0.15074	Curated_gene_sets:georges_cell_cycle_mir192_targets
Curated_gene_sets:georges_ta...	SET	793	0.042547	0.009204	0.031776	0.090302	Curated_gene_sets:georges_targets_of_mir192_and_mir215
Curated_gene_sets:shen_smarc...2	SET	377	0.049633	0.0075029	0.045689	0.13867	Curated_gene_sets:shen_smarca2_targets_up
Curated_gene_sets:shen_smarc...1	SET	226	0.087311	0.010268	0.057197	0.063455	Curated_gene_sets:shen_smarca2_targets_dn
Curated_gene_sets:lin_silenc...	SET	83	0.013165	0.00094244	0.098713	0.44695	Curated_gene_sets:lin_silenced_by_tumor_microenvironment
Curated_gene_sets:sakai_tumo...1	SET	74	0.097986	0.0066253	0.10239	0.16931	Curated_gene_sets:sakai_tumor_infiltrating_monocytes_dn
Curated_gene_sets:sakai_tumo...2	SET	25	0.0087453	0.00034422	0.1631	0.47862	Curated_gene_sets:sakai_tumor_infiltrating_monocytes_up
Curated_gene_sets:sakai_chro...1	SET	22	0.15647	0.005778	0.18632	0.20051	Curated_gene_sets:sakai_chronic_hepatitis_vs_liver_cancer_dn
Curated_gene_sets:jeon_smad6...2	SET	23	-0.088497	-0.0033412	0.19838	0.67223	Curated_gene_sets:jeon_smad6_targets_up
Curated_gene_sets:jeon_smad6...1	SET	18	0.19755	0.0065994	0.19467	0.1551	Curated_gene_sets:jeon_smad6_targets_dn
Curated_gene_sets:wang_prost...	SET	52	0.1539	0.0087291	0.12535	0.10978	Curated_gene_sets:wang_prostate_cancer_androgen_independent
Curated_gene_sets:sung_metas...2	SET	86	0.27285	0.019881	0.094502	0.0019463	Curated_gene_sets:sung_metastasis_stroma_up
Curated_gene_sets:sung_metas...1	SET	49	0.17108	0.0094201	0.11415	0.066983	Curated_gene_sets:sung_metastasis_stroma_dn
Curated_gene_sets:shin_b_cel...1	SET	12	-0.030829	-0.00084103	0.22348	0.55486	Curated_gene_sets:shin_b_cell_lymphoma_cluster_1
Curated_gene_sets:shin_b_cel...2	SET	25	0.19837	0.0078077	0.16997	0.12161	Curated_gene_sets:shin_b_cell_lymphoma_cluster_2
Curated_gene_sets:shin_b_cel...3	SET	22	0.18109	0.0066869	0.2039	0.18725	Curated_gene_sets:shin_b_cell_lymphoma_cluster_3
Curated_gene_sets:shin_b_cel...4	SET	14	-0.16925	-0.0049869	0.21805	0.78118	Curated_gene_sets:shin_b_cell_lymphoma_cluster_5
Curated_gene_sets:shin_b_cel...5	SET	7	0.27541	0.0057393	0.32539	0.19867	Curated_gene_sets:shin_b_cell_lymphoma_cluster_6
Curated_gene_sets:shin_b_cel...6	SET	23	0.18885	0.0071299	0.20844	0.18247	Curated_gene_sets:shin_b_cell_lymphoma_cluster_7
Curated_gene_sets:shin_b_cel...7	SET	28	0.09355	0.0038964	0.15543	0.27363	Curated_gene_sets:shin_b_cell_lymphoma_cluster_8
Curated_gene_sets:shin_b_cel...8	SET	13	0.048152	0.0013672	0.24985	0.42359	Curated_gene_sets:shin_b_cell_lymphoma_cluster_9
Curated_gene_sets:zhang_resp...4	SET	182	0.017284	0.0018266	0.067607	0.39911	Curated_gene_sets:zhang_response_to_ikk_inhibitor_and_tnf_up
Curated_gene_sets:zhang_resp...3	SET	91	0.11748	0.0088043	0.097043	0.11303	Curated_gene_sets:zhang_response_to_ikk_inhibitor_and_tnf_dn
Curated_gene_sets:mori_pre_b...2	SET	63	-0.096181	-0.0060025	0.11546	0.79759	Curated_gene_sets:mori_pre_bi_lymphocyte_up
Curated_gene_sets:mori_pre_b...1	SET	61	0.17197	0.010561	0.10977	0.058607	Curated_gene_sets:mori_pre_bi_lymphocyte_dn
Curated_gene_sets:mori_large...2	SET	70	0.021338	0.0014034	0.10328	0.41816	Curated_gene_sets:mori_large_pre_bii_lymphocyte_up
Curated_gene_sets:mori_large...1	SET	49	0.26807	0.014761	0.12216	0.014111	Curated_gene_sets:mori_large_pre_bii_lymphocyte_dn
Curated_gene_sets:mori_small...2	SET	71	-0.097057	-0.0064287	0.10513	0.82204	Curated_gene_sets:mori_small_pre_bii_lymphocyte_up
Curated_gene_sets:mori_small...1	SET	58	0.019206	0.0011502	0.1225	0.43771	Curated_gene_sets:mori_small_pre_bii_lymphocyte_dn
Curated_gene_sets:mori_immat...2	SET	44	0.11171	0.0058299	0.13148	0.19776	Curated_gene_sets:mori_immature_b_lymphocyte_up
Curated_gene_sets:mori_immat...1	SET	73	0.067157	0.0045101	0.10218	0.25553	Curated_gene_sets:mori_immature_b_lymphocyte_dn
Curated_gene_sets:mori_matur...2	SET	75	0.061064	0.0041565	0.10864	0.28703	Curated_gene_sets:mori_mature_b_lymphocyte_up
Curated_gene_sets:mori_matur...1	SET	62	-0.18532	-0.011474	0.11226	0.95061	Curated_gene_sets:mori_mature_b_lymphocyte_dn
Curated_gene_sets:mori_plasm...2	SET	44	0.0030703	0.00016023	0.12338	0.49007	Curated_gene_sets:mori_plasma_cell_up
Curated_gene_sets:mori_plasm...1	SET	33	0.041019	0.0018545	0.15944	0.39849	Curated_gene_sets:mori_plasma_cell_dn
Curated_gene_sets:mori_emu_m...2	SET	96	0.17803	0.013701	0.091379	0.025699	Curated_gene_sets:mori_emu_myc_lymphoma_by_onset_time_up
Curated_gene_sets:mori_emu_m...1	SET	14	-0.14523	-0.0042791	0.25426	0.71606	Curated_gene_sets:mori_emu_myc_lymphoma_by_onset_time_dn
Curated_gene_sets:collis_prk...2	SET	18	0.026588	0.00088817	0.209	0.44939	Curated_gene_sets:collis_prkdc_substrates
Curated_gene_sets:collis_prk...1	SET	19	0.22611	0.0077602	0.20173	0.13118	Curated_gene_sets:collis_prkdc_regulators
Curated_gene_sets:tomida_lun...	SET	5	-0.13166	-0.002319	0.41598	0.62419	Curated_gene_sets:tomida_lung_cancer_poor_survival
Curated_gene_sets:lee_target...2	SET	44	0.1928	0.010062	0.13546	0.077343	Curated_gene_sets:lee_targets_of_ptch1_and_sufu_up
Curated_gene_sets:lee_target...1	SET	72	0.18731	0.012493	0.10749	0.040713	Curated_gene_sets:lee_targets_of_ptch1_and_sufu_dn
Curated_gene_sets:kauffmann_...1	SET	200	-0.064989	-0.0071956	0.061457	0.85484	Curated_gene_sets:kauffmann_dna_repair_genes
Curated_gene_sets:kauffmann_...2	SET	124	-0.052462	-0.0045846	0.081749	0.73947	Curated_gene_sets:kauffmann_dna_replication_genes
Curated_gene_sets:nikolsky_b...14	SET	33	-0.10297	-0.0046551	0.22983	0.67292	Curated_gene_sets:nikolsky_breast_cancer_1q21_amplicon
Curated_gene_sets:nikolsky_b...15	SET	12	-0.20933	-0.0057106	0.3475	0.72654	Curated_gene_sets:nikolsky_breast_cancer_1q32_amplicon
Curated_gene_sets:nikolsky_b...21	SET	24	-0.20778	-0.0080131	0.2535	0.79378	Curated_gene_sets:nikolsky_breast_cancer_5p15_amplicon
Curated_gene_sets:nikolsky_b...22	SET	20	-0.22103	-0.0077827	0.25546	0.80654	Curated_gene_sets:nikolsky_breast_cancer_6p24_p22_amplicon
Curated_gene_sets:nikolsky_b...24	SET	34	-0.2344	-0.010756	0.21462	0.8626	Curated_gene_sets:nikolsky_breast_cancer_7p22_amplicon
Curated_gene_sets:nikolsky_b...23	SET	9	-0.32462	-0.0076701	0.5912	0.70852	Curated_gene_sets:nikolsky_breast_cancer_7p15_amplicon
Curated_gene_sets:nikolsky_b...25	SET	73	0.11952	0.0080266	0.1686	0.23921	Curated_gene_sets:nikolsky_breast_cancer_7q21_q22_amplicon
Curated_gene_sets:nikolsky_b...26	SET	46	-0.13778	-0.0073514	0.2035	0.75081	Curated_gene_sets:nikolsky_breast_cancer_8p12_p11_amplicon
Curated_gene_sets:nikolsky_b...27	SET	108	-0.1449	-0.011824	0.11464	0.89688	Curated_gene_sets:nikolsky_breast_cancer_8q12_q22_amplicon
Curated_gene_sets:nikolsky_b...28	SET	125	-0.12393	-0.010873	0.11396	0.86159	Curated_gene_sets:nikolsky_breast_cancer_8q23_q24_amplicon
Curated_gene_sets:nikolsky_b...1	SET	7	-0.67676	-0.014103	0.4463	0.93528	Curated_gene_sets:nikolsky_breast_cancer_10q22_amplicon
Curated_gene_sets:nikolsky_b...2	SET	130	-0.17362	-0.015532	0.11539	0.93378	Curated_gene_sets:nikolsky_breast_cancer_11q12_q14_amplicon
Curated_gene_sets:nikolsky_b...3	SET	44	0.20714	0.01081	0.17988	0.12476	Curated_gene_sets:nikolsky_breast_cancer_12q13_q21_amplicon
Curated_gene_sets:nikolsky_b...4	SET	15	0.91548	0.02792	0.33843	0.0034183	Curated_gene_sets:nikolsky_breast_cancer_12q24_amplicon
Curated_gene_sets:nikolsky_b...5	SET	14	-0.70822	-0.020868	0.33705	0.98218	Curated_gene_sets:nikolsky_breast_cancer_14q22_amplicon
Curated_gene_sets:nikolsky_b...6	SET	18	-0.59767	-0.019965	0.26178	0.98878	Curated_gene_sets:nikolsky_breast_cancer_15q26_amplicon
Curated_gene_sets:nikolsky_b...7	SET	78	0.14241	0.0098846	0.16786	0.19812	Curated_gene_sets:nikolsky_breast_cancer_16p13_amplicon
Curated_gene_sets:nikolsky_b...8	SET	49	-0.27548	-0.015169	0.20011	0.91568	Curated_gene_sets:nikolsky_breast_cancer_16q24_amplicon
Curated_gene_sets:nikolsky_b...9	SET	7	-0.36735	-0.0076552	0.47779	0.779	Curated_gene_sets:nikolsky_breast_cancer_17p11_amplicon
Curated_gene_sets:nikolsky_b...10	SET	116	0.027867	0.002356	0.14284	0.42266	Curated_gene_sets:nikolsky_breast_cancer_17q11_q21_amplicon
Curated_gene_sets:nikolsky_b...11	SET	285	0.012522	0.0016507	0.083449	0.44036	Curated_gene_sets:nikolsky_breast_cancer_17q21_q25_amplicon
Curated_gene_sets:nikolsky_b...12	SET	4	-0.041138	-0.00064811	0.59505	0.52756	Curated_gene_sets:nikolsky_breast_cancer_19p13_amplicon
Curated_gene_sets:nikolsky_b...13	SET	5	-0.36753	-0.0064734	0.5153	0.76214	Curated_gene_sets:nikolsky_breast_cancer_19q13.4_amplicon
Curated_gene_sets:nikolsky_b...16	SET	4	-0.072206	-0.0011376	0.53315	0.55386	Curated_gene_sets:nikolsky_breast_cancer_20p13_amplicon
Curated_gene_sets:nikolsky_b...17	SET	30	-0.0095001	-0.00040955	0.26478	0.51431	Curated_gene_sets:nikolsky_breast_cancer_20q11_amplicon
Curated_gene_sets:nikolsky_b...18	SET	130	0.04801	0.004295	0.11385	0.33663	Curated_gene_sets:nikolsky_breast_cancer_20q12_q13_amplicon
Curated_gene_sets:nikolsky_b...19	SET	15	-0.11666	-0.0035578	0.30451	0.64918	Curated_gene_sets:nikolsky_breast_cancer_21q22_amplicon
Curated_gene_sets:nikolsky_b...20	SET	16	-0.20754	-0.0065368	0.35662	0.7197	Curated_gene_sets:nikolsky_breast_cancer_22q13_amplicon
Curated_gene_sets:nikolsky_m...	SET	83	0.10745	0.0076919	0.099682	0.14055	Curated_gene_sets:nikolsky_mutated_and_amplified_in_breast_cancer
Curated_gene_sets:whitehurst...	SET	30	0.41313	0.01781	0.16786	0.0069309	Curated_gene_sets:whitehurst_paclitaxel_sensitivity
Curated_gene_sets:stegmeier_...	SET	10	-0.062557	-0.001558	0.27867	0.58881	Curated_gene_sets:stegmeier_premitotic_cell_cycle_regulators
Curated_gene_sets:tesar_alk_...4	SET	3	-0.041839	-0.00057085	0.64686	0.52578	Curated_gene_sets:tesar_alk_targets_human_es_4d_dn
Curated_gene_sets:tesar_alk_...6	SET	2	-0.02636	-0.00029367	0.57628	0.51824	Curated_gene_sets:tesar_alk_targets_human_es_5d_up
Curated_gene_sets:tesar_alk_...5	SET	4	-0.2224	-0.0035037	0.41042	0.70604	Curated_gene_sets:tesar_alk_targets_human_es_5d_dn
Curated_gene_sets:ji_metasta...	SET	21	-0.079751	-0.0028773	0.21438	0.64506	Curated_gene_sets:ji_metastasis_repressed_by_stk11
Curated_gene_sets:gottwein_t...	SET	54	0.052135	0.0030132	0.11754	0.32869	Curated_gene_sets:gottwein_targets_of_kshv_mir_k12_11
Curated_gene_sets:chen_neuro...	SET	48	0.089743	0.004891	0.14891	0.27337	Curated_gene_sets:chen_neuroblastoma_copy_number_gains
Curated_gene_sets:tcga_gliob...2	SET	64	0.16976	0.010678	0.12796	0.092314	Curated_gene_sets:tcga_glioblastoma_copy_number_up
Curated_gene_sets:tcga_gliob...1	SET	27	-0.20013	-0.0081857	0.23287	0.80493	Curated_gene_sets:tcga_glioblastoma_copy_number_dn
Curated_gene_sets:ding_lung_...5	SET	21	0.34049	0.012285	0.22361	0.063925	Curated_gene_sets:ding_lung_cancer_mutated_significantly
Curated_gene_sets:ding_lung_...3	SET	11	0.52593	0.013737	0.31183	0.045855	Curated_gene_sets:ding_lung_cancer_mutated_frequently
Curated_gene_sets:ding_lung_...2	SET	91	0.088816	0.0066559	0.097999	0.1824	Curated_gene_sets:ding_lung_cancer_expression_by_copy_number
Curated_gene_sets:onder_cdh1...5	SET	212	0.030144	0.0034349	0.065358	0.32233	Curated_gene_sets:onder_cdh1_targets_2_up
Curated_gene_sets:onder_cdh1...4	SET	387	-0.044629	-0.0068331	0.046777	0.82997	Curated_gene_sets:onder_cdh1_targets_2_dn
Curated_gene_sets:onder_cdh1...3	SET	120	0.033465	0.0028773	0.087391	0.35088	Curated_gene_sets:onder_cdh1_targets_1_up
Curated_gene_sets:onder_cdh1...2	SET	141	0.064554	0.0060124	0.07386	0.19106	Curated_gene_sets:onder_cdh1_targets_1_dn
Curated_gene_sets:onder_cdh1...7	SET	11	0.33154	0.0086598	0.3064	0.13962	Curated_gene_sets:onder_cdh1_targets_3_up
Curated_gene_sets:onder_cdh1...6	SET	43	-0.14372	-0.0074146	0.1359	0.85486	Curated_gene_sets:onder_cdh1_targets_3_dn
Curated_gene_sets:onder_cdh1...1	SET	70	-0.017474	-0.0011492	0.1129	0.5615	Curated_gene_sets:onder_cdh1_signaling_via_ctnnb1
Curated_gene_sets:zeilstra_c...2	SET	9	0.1712	0.0040451	0.31627	0.29415	Curated_gene_sets:zeilstra_cd44_targets_up
Curated_gene_sets:zeilstra_c...1	SET	7	0.055729	0.0011614	0.31571	0.42994	Curated_gene_sets:zeilstra_cd44_targets_dn
Curated_gene_sets:cervera_sd...3	SET	97	-0.091814	-0.0071024	0.093052	0.83809	Curated_gene_sets:cervera_sdhb_targets_2
Curated_gene_sets:rozanov_mm...3	SET	29	-0.10573	-0.0044816	0.18022	0.72128	Curated_gene_sets:rozanov_mmp14_targets_subset
Curated_gene_sets:rozanov_mm...1	SET	10	0.0027678	6.8932e-05	0.33344	0.49669	Curated_gene_sets:rozanov_mmp14_correlated
Curated_gene_sets:rozanov_mm...4	SET	215	-0.027957	-0.0032079	0.061768	0.67458	Curated_gene_sets:rozanov_mmp14_targets_up
Curated_gene_sets:rozanov_mm...2	SET	27	-0.17698	-0.0072389	0.17951	0.83791	Curated_gene_sets:rozanov_mmp14_targets_dn
Curated_gene_sets:landemaine...	SET	17	-0.16965	-0.0055079	0.24454	0.75608	Curated_gene_sets:landemaine_lung_metastasis
Curated_gene_sets:cervera_sd...2	SET	96	0.026686	0.0020537	0.096808	0.39141	Curated_gene_sets:cervera_sdhb_targets_1_up
Curated_gene_sets:cervera_sd...1	SET	28	-0.062876	-0.0026188	0.15674	0.65585	Curated_gene_sets:cervera_sdhb_targets_1_dn
Curated_gene_sets:le_egr2_ta...1	SET	89	0.0076649	0.0005681	0.09391	0.46748	Curated_gene_sets:le_egr2_targets_dn
Curated_gene_sets:ross_acute...	SET	67	-0.091151	-0.0058657	0.11014	0.79604	Curated_gene_sets:ross_acute_myeloid_leukemia_cbf
Curated_gene_sets:bystrykh_s...	SET	5	-0.43333	-0.0076324	0.35299	0.89019	Curated_gene_sets:bystrykh_scp2_qtl
Curated_gene_sets:kenny_ctnn...2	SET	47	0.11233	0.0060579	0.13079	0.19523	Curated_gene_sets:kenny_ctnnb1_targets_up
Curated_gene_sets:cheok_resp...7	SET	18	0.17034	0.0056904	0.22499	0.22449	Curated_gene_sets:cheok_response_to_mercaptopurine_dn
Curated_gene_sets:nelson_res...1	SET	15	0.4145	0.012641	0.25112	0.049417	Curated_gene_sets:nelson_response_to_androgen_dn
Curated_gene_sets:tarte_plas...2	SET	66	-0.040508	-0.0025873	0.10874	0.64525	Curated_gene_sets:tarte_plasma_cell_vs_b_lymphocyte_up
Curated_gene_sets:bystroem_c...1	SET	49	-0.047245	-0.0026015	0.12967	0.64219	Curated_gene_sets:bystroem_correlated_with_il5_dn
Curated_gene_sets:sweet_kras...2	SET	48	0.15443	0.0084164	0.12917	0.11595	Curated_gene_sets:sweet_kras_targets_dn
Curated_gene_sets:shepard_cr...2	SET	161	-0.065767	-0.0065413	0.071532	0.82105	Curated_gene_sets:shepard_crush_and_burn_mutant_up
Curated_gene_sets:ross_aml_w...4	SET	64	-0.012344	-0.00077643	0.11287	0.54354	Curated_gene_sets:ross_aml_with_pml_rara_fusion
Curated_gene_sets:lei_hoxc8_...2	SET	7	-0.22145	-0.0046148	0.35274	0.73492	Curated_gene_sets:lei_hoxc8_targets_up
Curated_gene_sets:park_hsc_v...1	SET	11	-0.22922	-0.0059871	0.22978	0.84074	Curated_gene_sets:park_hsc_vs_multipotent_progenitors_dn
Curated_gene_sets:lee_liver_...3	SET	56	-0.10495	-0.0061766	0.12019	0.80871	Curated_gene_sets:lee_liver_cancer_ciprofibrate_dn
Curated_gene_sets:aston_majo...1	SET	129	-0.10506	-0.0093629	0.081069	0.90249	Curated_gene_sets:aston_major_depressive_disorder_dn
Curated_gene_sets:stanelle_e...	SET	23	0.095921	0.0036215	0.18788	0.30484	Curated_gene_sets:stanelle_e2f1_targets
Curated_gene_sets:chesler_br...1	SET	2	0.15724	0.0017518	0.37623	0.338	Curated_gene_sets:chesler_brain_d6mit150_qtl_cis
Curated_gene_sets:shipp_dlbc...1	SET	37	-0.10236	-0.0048993	0.13599	0.77417	Curated_gene_sets:shipp_dlbcl_cured_vs_fatal_dn
Curated_gene_sets:grandvaux_...1	SET	11	0.32633	0.0085237	0.27205	0.11517	Curated_gene_sets:grandvaux_ifn_response_not_via_irf3
Curated_gene_sets:ueda_centr...	SET	72	-0.15042	-0.010033	0.11417	0.90616	Curated_gene_sets:ueda_central_clock
Curated_gene_sets:bystrykh_h...3	SET	5	0.20942	0.0036886	0.35293	0.27647	Curated_gene_sets:bystrykh_hematopoiesis_stem_cell_fgf3
Curated_gene_sets:golub_all_...2	SET	22	0.053235	0.0019658	0.19855	0.3943	Curated_gene_sets:golub_all_vs_aml_up
Curated_gene_sets:houstis_ros	SET	29	-0.072313	-0.0030651	0.17247	0.66249	Curated_gene_sets:houstis_ros
Curated_gene_sets:basso_b_ly...	SET	121	-0.068888	-0.0059474	0.080481	0.80398	Curated_gene_sets:basso_b_lymphocyte_network
Curated_gene_sets:bystrykh_h...6	SET	115	-0.073089	-0.0061528	0.079293	0.82166	Curated_gene_sets:bystrykh_hematopoiesis_stem_cell_qtl_cis
Curated_gene_sets:schuhmache...1	SET	6	0.26079	0.0050317	0.32537	0.21142	Curated_gene_sets:schuhmacher_myc_targets_dn
Curated_gene_sets:lei_hoxc8_...1	SET	13	0.52415	0.014882	0.25201	0.018777	Curated_gene_sets:lei_hoxc8_targets_dn
Curated_gene_sets:chesler_br...5	SET	64	-0.02841	-0.001787	0.10755	0.60417	Curated_gene_sets:chesler_brain_qtl_cis
Curated_gene_sets:ross_aml_w...2	SET	41	-0.048894	-0.0024633	0.14574	0.63137	Curated_gene_sets:ross_aml_with_cbfb_myh11_fusion
Curated_gene_sets:iizuka_liv...7	SET	10	-0.16706	-0.0041606	0.26417	0.73643	Curated_gene_sets:iizuka_liver_cancer_progression_l0_l1_up
Curated_gene_sets:iizuka_liv...8	SET	8	0.033385	0.00074373	0.27754	0.45213	Curated_gene_sets:iizuka_liver_cancer_progression_l1_g1_dn
Curated_gene_sets:ferrando_t...3	SET	14	-0.26877	-0.0079193	0.23499	0.87363	Curated_gene_sets:ferrando_tal1_neighbors
Curated_gene_sets:bystrykh_h...2	SET	135	-0.075823	-0.0069114	0.07434	0.84611	Curated_gene_sets:bystrykh_hematopoiesis_stem_cell_and_brain_qtl_trans
Curated_gene_sets:lee_liver_...13	SET	52	-0.029541	-0.0016755	0.12735	0.59172	Curated_gene_sets:lee_liver_cancer_myc_tgfa_dn
Curated_gene_sets:iizuka_liv...2	SET	24	-0.086419	-0.0033329	0.20022	0.66699	Curated_gene_sets:iizuka_liver_cancer_progression_g1_g2_dn
Curated_gene_sets:goldrath_h...	SET	122	0.16603	0.014393	0.079263	0.018108	Curated_gene_sets:goldrath_homeostatic_proliferation
Curated_gene_sets:lamb_ccnd1...	SET	16	0.23366	0.0073594	0.20473	0.12688	Curated_gene_sets:lamb_ccnd1_targets
Curated_gene_sets:gnatenko_p...	SET	28	-0.20233	-0.0084274	0.17857	0.87139	Curated_gene_sets:gnatenko_platelet_signature
Curated_gene_sets:kim_germin...2	SET	54	0.0015808	9.1364e-05	0.11949	0.49472	Curated_gene_sets:kim_germinal_center_t_helper_up
Curated_gene_sets:shepard_bm...1	SET	162	-0.036224	-0.003614	0.06667	0.70655	Curated_gene_sets:shepard_bmyb_morpholino_dn
Curated_gene_sets:bystrykh_h...1	SET	60	0.012159	0.0007406	0.11041	0.45616	Curated_gene_sets:bystrykh_hematopoiesis_stem_cell_and_brain_qtl_cis
Curated_gene_sets:lee_liver_...1	SET	52	-0.022689	-0.0012869	0.12851	0.57007	Curated_gene_sets:lee_liver_cancer_acox1_dn
Curated_gene_sets:smith_tert...2	SET	122	0.0055735	0.00048315	0.084884	0.47382	Curated_gene_sets:smith_tert_targets_up
Curated_gene_sets:lee_liver_...15	SET	44	-0.15037	-0.0078472	0.13206	0.87256	Curated_gene_sets:lee_liver_cancer_myc_up
Curated_gene_sets:iizuka_liv...6	SET	16	-0.019338	-0.00060908	0.19881	0.53874	Curated_gene_sets:iizuka_liver_cancer_progression_l0_l1_dn
Curated_gene_sets:jechlinger...2	SET	57	-0.024408	-0.0014492	0.12007	0.58054	Curated_gene_sets:jechlinger_epithelial_to_mesenchymal_transition_up
Curated_gene_sets:der_ifn_al...2	SET	63	0.1898	0.011845	0.11646	0.051597	Curated_gene_sets:der_ifn_alpha_response_up
Curated_gene_sets:kannan_tp5...2	SET	42	0.074685	0.0038082	0.13107	0.2844	Curated_gene_sets:kannan_tp53_targets_up
Curated_gene_sets:welch_gata...	SET	16	0.23087	0.0072717	0.22162	0.14877	Curated_gene_sets:welch_gata1_targets
Curated_gene_sets:frasor_res...2	SET	29	0.38481	0.016311	0.17077	0.012123	Curated_gene_sets:frasor_response_to_estradiol_up
Curated_gene_sets:lee_liver_...14	SET	50	0.018619	0.0010356	0.11793	0.43727	Curated_gene_sets:lee_liver_cancer_myc_tgfa_up
Curated_gene_sets:flechner_p...1	SET	33	-0.01433	-0.00064785	0.14238	0.54008	Curated_gene_sets:flechner_pbl_kidney_transplant_ok_vs_donor_dn
Curated_gene_sets:dorsam_hox...2	SET	29	-0.19785	-0.0083864	0.148	0.90935	Curated_gene_sets:dorsam_hoxa9_targets_up
Curated_gene_sets:der_ifn_be...1	SET	7	0.21941	0.0045723	0.34504	0.26243	Curated_gene_sets:der_ifn_beta_response_dn
Curated_gene_sets:iizuka_liv...5	SET	22	-0.24472	-0.0090367	0.20874	0.87946	Curated_gene_sets:iizuka_liver_cancer_progression_g2_g3_up
Curated_gene_sets:klein_prim...1	SET	45	0.098575	0.0052022	0.13666	0.23536	Curated_gene_sets:klein_primary_effusion_lymphoma_dn
Curated_gene_sets:shepard_bm...3	SET	59	-0.017294	-0.0010446	0.10731	0.56402	Curated_gene_sets:shepard_bmyb_targets
Curated_gene_sets:kannan_tp5...1	SET	20	0.24387	0.0085868	0.18975	0.099365	Curated_gene_sets:kannan_tp53_targets_dn
Curated_gene_sets:chang_pou5...2	SET	11	-0.24764	-0.0064683	0.3014	0.79435	Curated_gene_sets:chang_pou5f1_targets_up
Curated_gene_sets:chang_pou5...1	SET	6	-0.70004	-0.013507	0.35188	0.97667	Curated_gene_sets:chang_pou5f1_targets_dn
Curated_gene_sets:sana_tnf_s...1	SET	70	0.16346	0.010751	0.10795	0.064999	Curated_gene_sets:sana_tnf_signaling_dn
Curated_gene_sets:tarte_plas...4	SET	305	0.033706	0.0045934	0.050827	0.25362	Curated_gene_sets:tarte_plasma_cell_vs_plasmablast_up
Curated_gene_sets:willert_wn...	SET	17	0.19196	0.0062321	0.23432	0.20633	Curated_gene_sets:willert_wnt_signaling
Curated_gene_sets:bystrykh_h...8	SET	8	-0.36158	-0.0080551	0.3534	0.84687	Curated_gene_sets:bystrykh_hematopoiesis_stem_cell_runx1
Curated_gene_sets:kenny_ctnn...1	SET	47	-0.074636	-0.0040252	0.12707	0.72152	Curated_gene_sets:kenny_ctnnb1_targets_dn
Curated_gene_sets:cheok_resp...6	SET	7	-0.18451	-0.0038449	0.37304	0.68955	Curated_gene_sets:cheok_response_to_mercaptopurine_and_ld_mtx_up
Curated_gene_sets:chesler_br...6	SET	5	-0.073453	-0.0012938	0.3513	0.58281	Curated_gene_sets:chesler_brain_qtl_trans
Curated_gene_sets:iizuka_liv...3	SET	10	0.12114	0.0030171	0.31192	0.34887	Curated_gene_sets:iizuka_liver_cancer_progression_g1_g2_up
Curated_gene_sets:becker_tam...2	SET	40	0.35189	0.017511	0.14958	0.0093289	Curated_gene_sets:becker_tamoxifen_resistance_up
Curated_gene_sets:shepard_cr...1	SET	154	0.084944	0.0082648	0.067186	0.10307	Curated_gene_sets:shepard_crush_and_burn_mutant_dn
Curated_gene_sets:kim_germin...1	SET	12	0.29113	0.0079423	0.27536	0.1452	Curated_gene_sets:kim_germinal_center_t_helper_dn
Curated_gene_sets:radaeva_re...2	SET	39	0.13225	0.0064987	0.14973	0.18855	Curated_gene_sets:radaeva_response_to_ifna1_up
Curated_gene_sets:peart_hdac...2	SET	43	0.061104	0.0031525	0.12528	0.31287	Curated_gene_sets:peart_hdac_proliferation_cluster_up
Curated_gene_sets:tarte_plas...1	SET	32	0.15844	0.0070542	0.16744	0.172	Curated_gene_sets:tarte_plasma_cell_vs_b_lymphocyte_dn
Curated_gene_sets:park_hsc_v...2	SET	14	0.075054	0.0022114	0.22939	0.37176	Curated_gene_sets:park_hsc_vs_multipotent_progenitors_up
Curated_gene_sets:yagi_aml_r...	SET	28	-0.034812	-0.00145	0.15136	0.59095	Curated_gene_sets:yagi_aml_relapse_prognosis
Curated_gene_sets:shipp_dlbc...2	SET	28	-0.016562	-0.00068985	0.17199	0.53836	Curated_gene_sets:shipp_dlbcl_cured_vs_fatal_up
Curated_gene_sets:flechner_b...4	SET	65	-0.021191	-0.0013432	0.11736	0.57165	Curated_gene_sets:flechner_biopsy_kidney_transplant_rejected_vs_ok_up
Curated_gene_sets:lee_liver_...2	SET	55	-0.028052	-0.0016362	0.11556	0.5959	Curated_gene_sets:lee_liver_cancer_acox1_up
Curated_gene_sets:iizuka_liv...4	SET	8	0.63801	0.014213	0.35275	0.035262	Curated_gene_sets:iizuka_liver_cancer_progression_g2_g3_dn
Curated_gene_sets:cheok_resp...8	SET	11	-0.086369	-0.0022559	0.23125	0.64561	Curated_gene_sets:cheok_response_to_mercaptopurine_up
Curated_gene_sets:ueda_perif...	SET	149	0.027016	0.002586	0.07014	0.35006	Curated_gene_sets:ueda_periferal_clock
Curated_gene_sets:chesler_br...4	SET	33	-0.058082	-0.0026259	0.14487	0.65576	Curated_gene_sets:chesler_brain_highest_genetic_variance
Curated_gene_sets:chen_lung_...	SET	24	-0.0059333	-0.00022882	0.15707	0.51507	Curated_gene_sets:chen_lung_cancer_survival
Curated_gene_sets:pomeroy_me...2	SET	43	-0.044478	-0.0022947	0.13491	0.62917	Curated_gene_sets:pomeroy_medulloblastoma_desmoplasic_vs_classic_up
Curated_gene_sets:wieland_up...	SET	82	-0.0038721	-0.00027553	0.09587	0.51611	Curated_gene_sets:wieland_up_by_hbv_infection
Curated_gene_sets:shepard_bm...2	SET	192	-0.096286	-0.010448	0.061875	0.94015	Curated_gene_sets:shepard_bmyb_morpholino_up
Curated_gene_sets:golub_all_...1	SET	19	0.077418	0.002657	0.18034	0.33386	Curated_gene_sets:golub_all_vs_aml_dn
Curated_gene_sets:der_ifn_be...2	SET	88	0.1896	0.013974	0.093566	0.021375	Curated_gene_sets:der_ifn_beta_response_up
Curated_gene_sets:manalo_hyp...1	SET	258	-0.025328	-0.0031793	0.05394	0.68066	Curated_gene_sets:manalo_hypoxia_dn
Curated_gene_sets:chesler_br...3	SET	29	0.024248	0.0010278	0.166	0.44193	Curated_gene_sets:chesler_brain_highest_expression
Curated_gene_sets:magrangeas...1	SET	21	0.13335	0.004811	0.17532	0.22346	Curated_gene_sets:magrangeas_multiple_myeloma_igg_vs_iga_dn
Curated_gene_sets:lee_liver_...11	SET	57	0.028452	0.0016893	0.12163	0.40752	Curated_gene_sets:lee_liver_cancer_myc_e2f1_dn
Curated_gene_sets:bystroem_c...2	SET	33	0.045874	0.002074	0.14059	0.3721	Curated_gene_sets:bystroem_correlated_with_il5_up
Curated_gene_sets:chesler_br...2	SET	7	-0.30238	-0.0063014	0.31173	0.83397	Curated_gene_sets:chesler_brain_d6mit150_qtl_trans
Curated_gene_sets:nelson_res...2	SET	73	-0.095447	-0.0064101	0.1147	0.79733	Curated_gene_sets:nelson_response_to_androgen_up
Curated_gene_sets:lin_apc_ta...	SET	50	-0.11063	-0.0061532	0.11992	0.82187	Curated_gene_sets:lin_apc_targets
Curated_gene_sets:vantveer_b...5	SET	110	0.092235	0.007595	0.084893	0.13864	Curated_gene_sets:vantveer_breast_cancer_metastasis_dn
Curated_gene_sets:brocke_apo...	SET	118	0.11351	0.0096781	0.08288	0.085428	Curated_gene_sets:brocke_apoptosis_reversed_by_il6
Curated_gene_sets:pomeroy_me...1	SET	43	-0.0093385	-0.00048179	0.15002	0.52482	Curated_gene_sets:pomeroy_medulloblastoma_desmoplasic_vs_classic_dn
Curated_gene_sets:frasor_res...1	SET	60	-0.15757	-0.0095977	0.11588	0.91303	Curated_gene_sets:frasor_response_to_estradiol_dn
Curated_gene_sets:cheok_resp...1	SET	18	0.083797	0.0027993	0.17773	0.31865	Curated_gene_sets:cheok_response_to_hd_mtx_dn
Curated_gene_sets:tenedini_m...	SET	47	-0.10245	-0.0055254	0.14433	0.7611	Curated_gene_sets:tenedini_megakaryocyte_markers
Curated_gene_sets:tarte_plas...3	SET	275	-0.0069553	-0.00090089	0.051733	0.55347	Curated_gene_sets:tarte_plasma_cell_vs_plasmablast_dn
Curated_gene_sets:smith_live...	SET	37	0.28246	0.01352	0.15099	0.030698	Curated_gene_sets:smith_liver_cancer
Curated_gene_sets:jechlinger...1	SET	43	-0.054714	-0.0028228	0.13656	0.65566	Curated_gene_sets:jechlinger_epithelial_to_mesenchymal_transition_dn
Curated_gene_sets:ross_aml_w...3	SET	62	0.048102	0.0029782	0.10975	0.33059	Curated_gene_sets:ross_aml_with_mll_fusions
Curated_gene_sets:grandvaux_...3	SET	12	-0.025741	-0.00070222	0.28784	0.53563	Curated_gene_sets:grandvaux_irf3_targets_up
Curated_gene_sets:lee_liver_...12	SET	46	0.044325	0.002365	0.11796	0.35355	Curated_gene_sets:lee_liver_cancer_myc_e2f1_up
Curated_gene_sets:aston_majo...2	SET	39	0.048838	0.0023999	0.14827	0.37094	Curated_gene_sets:aston_major_depressive_disorder_up
Curated_gene_sets:le_egr2_ta...2	SET	90	0.088341	0.006584	0.097669	0.18287	Curated_gene_sets:le_egr2_targets_up
Curated_gene_sets:fernandez_...	SET	150	-0.00094591	-9.0842e-05	0.070938	0.50532	Curated_gene_sets:fernandez_bound_by_myc
Curated_gene_sets:flechner_p...2	SET	130	0.071101	0.0063608	0.076461	0.17622	Curated_gene_sets:flechner_pbl_kidney_transplant_ok_vs_donor_up
Curated_gene_sets:ross_aml_o...	SET	58	0.089531	0.0053621	0.11416	0.21645	Curated_gene_sets:ross_aml_of_fab_m7_type
Curated_gene_sets:mootha_vox...	SET	68	0.0023217	0.00015051	0.11	0.49158	Curated_gene_sets:mootha_voxphos
Curated_gene_sets:flechner_p...3	SET	44	0.024708	0.0012894	0.1176	0.4168	Curated_gene_sets:flechner_pbl_kidney_transplant_rejected_vs_ok_dn
Curated_gene_sets:der_ifn_ga...1	SET	8	-0.093124	-0.0020746	0.34603	0.60608	Curated_gene_sets:der_ifn_gamma_response_dn
Curated_gene_sets:sana_respo...2	SET	61	-0.15667	-0.0096218	0.10993	0.92295	Curated_gene_sets:sana_response_to_ifng_up
Curated_gene_sets:sana_tnf_s...2	SET	68	0.015266	0.00098966	0.11262	0.44609	Curated_gene_sets:sana_tnf_signaling_up
Curated_gene_sets:pomeroy_me...4	SET	34	0.10066	0.004619	0.16284	0.26825	Curated_gene_sets:pomeroy_medulloblastoma_prognosis_up
Curated_gene_sets:schuhmache...2	SET	71	-0.11028	-0.0073046	0.10006	0.86478	Curated_gene_sets:schuhmacher_myc_targets_up
Curated_gene_sets:sweet_kras...3	SET	69	-0.017712	-0.0011566	0.11225	0.56269	Curated_gene_sets:sweet_kras_targets_up
Curated_gene_sets:cheok_resp...2	SET	12	0.36379	0.0099244	0.25947	0.080466	Curated_gene_sets:cheok_response_to_hd_mtx_up
Curated_gene_sets:magrangeas...2	SET	14	-0.069894	-0.0020594	0.20644	0.63253	Curated_gene_sets:magrangeas_multiple_myeloma_igg_vs_iga_up
Curated_gene_sets:okumura_in...	SET	153	0.046972	0.0045555	0.071077	0.25436	Curated_gene_sets:okumura_inflammatory_response_lps
Curated_gene_sets:smith_tert...1	SET	73	0.15819	0.010624	0.10124	0.059099	Curated_gene_sets:smith_tert_targets_dn
Curated_gene_sets:shipp_dlbc...3	SET	33	0.019562	0.0008844	0.15798	0.45073	Curated_gene_sets:shipp_dlbcl_vs_follicular_lymphoma_dn
Curated_gene_sets:lee_liver_...5	SET	63	-0.15688	-0.0097907	0.11051	0.92213	Curated_gene_sets:lee_liver_cancer_dena_dn
Curated_gene_sets:sana_respo...1	SET	73	-0.006919	-0.00046467	0.10098	0.52731	Curated_gene_sets:sana_response_to_ifng_dn
Curated_gene_sets:cheok_resp...5	SET	16	-0.15552	-0.0048985	0.21301	0.76734	Curated_gene_sets:cheok_response_to_mercaptopurine_and_ld_mtx_dn
Curated_gene_sets:lee_liver_...10	SET	50	-0.031139	-0.001732	0.13473	0.59139	Curated_gene_sets:lee_liver_cancer_myc_dn
Curated_gene_sets:lee_liver_...4	SET	54	-0.031419	-0.0018159	0.11531	0.60737	Curated_gene_sets:lee_liver_cancer_ciprofibrate_up
Curated_gene_sets:iizuka_liv...9	SET	15	-0.20262	-0.0061793	0.22027	0.82117	Curated_gene_sets:iizuka_liver_cancer_progression_l1_g1_up
Curated_gene_sets:pomeroy_me...3	SET	35	-0.0035681	-0.00016612	0.15329	0.50929	Curated_gene_sets:pomeroy_medulloblastoma_prognosis_dn
Curated_gene_sets:lu_il4_sig...	SET	76	0.12276	0.0084113	0.10067	0.11136	Curated_gene_sets:lu_il4_signaling
Curated_gene_sets:bystrykh_h...7	SET	633	0.061007	0.011852	0.035869	0.0445	Curated_gene_sets:bystrykh_hematopoiesis_stem_cell_qtl_trans
Curated_gene_sets:bystrykh_h...4	SET	7	0.12331	0.0025697	0.31497	0.34772	Curated_gene_sets:bystrykh_hematopoiesis_stem_cell_fli1
Curated_gene_sets:magrangeas...3	SET	20	-0.15025	-0.0052903	0.18547	0.79105	Curated_gene_sets:magrangeas_multiple_myeloma_igll_vs_iglk_dn
Curated_gene_sets:ferrando_l...	SET	10	0.43076	0.010728	0.22081	0.025551	Curated_gene_sets:ferrando_lyl1_neighbors
Curated_gene_sets:vantveer_b...6	SET	49	0.017924	0.00098697	0.12759	0.44414	Curated_gene_sets:vantveer_breast_cancer_metastasis_up
Curated_gene_sets:coller_myc...2	SET	21	-0.21083	-0.0076066	0.18057	0.87851	Curated_gene_sets:coller_myc_targets_up
Curated_gene_sets:manalo_hyp...2	SET	167	0.060865	0.0061644	0.072327	0.20003	Curated_gene_sets:manalo_hypoxia_up
Curated_gene_sets:ren_bound_...	SET	55	0.21095	0.012304	0.12667	0.047933	Curated_gene_sets:ren_bound_by_e2f
Curated_gene_sets:dorsam_hox...1	SET	27	-0.062066	-0.0025386	0.15263	0.65786	Curated_gene_sets:dorsam_hoxa9_targets_dn
Curated_gene_sets:flechner_b...3	SET	486	-0.044728	-0.0076502	0.04126	0.86082	Curated_gene_sets:flechner_biopsy_kidney_transplant_rejected_vs_ok_dn
Curated_gene_sets:shipp_dlbc...4	SET	36	-0.15191	-0.0071725	0.15315	0.83937	Curated_gene_sets:shipp_dlbcl_vs_follicular_lymphoma_up
Curated_gene_sets:grandvaux_...2	SET	16	0.12357	0.0038921	0.23636	0.30055	Curated_gene_sets:grandvaux_irf3_targets_dn
Curated_gene_sets:iizuka_liv...1	SET	8	0.054974	0.0012247	0.32275	0.43238	Curated_gene_sets:iizuka_liver_cancer_early_recurrence
Curated_gene_sets:radaeva_re...1	SET	6	-0.57663	-0.011125	0.37517	0.93784	Curated_gene_sets:radaeva_response_to_ifna1_dn
Curated_gene_sets:becker_tam...1	SET	46	0.12458	0.0066473	0.1343	0.1768	Curated_gene_sets:becker_tamoxifen_resistance_dn
Curated_gene_sets:peart_hdac...1	SET	67	0.037823	0.002434	0.10417	0.35827	Curated_gene_sets:peart_hdac_proliferation_cluster_dn
Curated_gene_sets:klein_prim...2	SET	46	-0.11652	-0.0062168	0.12193	0.83034	Curated_gene_sets:klein_primary_effusion_lymphoma_up
Curated_gene_sets:sasaki_adu...	SET	139	0.11101	0.010266	0.072443	0.062723	Curated_gene_sets:sasaki_adult_t_cell_leukemia
Curated_gene_sets:coller_myc...1	SET	5	0.091318	0.0016084	0.45365	0.42023	Curated_gene_sets:coller_myc_targets_dn
Curated_gene_sets:lee_liver_...7	SET	53	0.13034	0.0074634	0.12575	0.14998	Curated_gene_sets:lee_liver_cancer_e2f1_dn
Curated_gene_sets:lee_liver_...6	SET	45	0.024596	0.0012981	0.1289	0.42434	Curated_gene_sets:lee_liver_cancer_dena_up
Curated_gene_sets:flechner_b...1	SET	19	-0.3669	-0.012592	0.23981	0.93697	Curated_gene_sets:flechner_biopsy_kidney_transplant_ok_vs_donor_dn
Curated_gene_sets:magrangeas...4	SET	30	0.050245	0.0021661	0.17509	0.38707	Curated_gene_sets:magrangeas_multiple_myeloma_igll_vs_iglk_up
Curated_gene_sets:flechner_p...4	SET	52	-0.061643	-0.0034963	0.12428	0.69004	Curated_gene_sets:flechner_pbl_kidney_transplant_rejected_vs_ok_up
Curated_gene_sets:flechner_b...2	SET	483	-0.0308	-0.0052522	0.040726	0.77525	Curated_gene_sets:flechner_biopsy_kidney_transplant_ok_vs_donor_up
Curated_gene_sets:goldrath_i...	SET	57	-0.075356	-0.0044741	0.12283	0.73022	Curated_gene_sets:goldrath_immune_memory
Curated_gene_sets:lee_liver_...8	SET	51	0.098506	0.0055333	0.12178	0.2093	Curated_gene_sets:lee_liver_cancer_e2f1_up
Curated_gene_sets:ross_aml_w...1	SET	64	-0.1002	-0.0063028	0.11761	0.80289	Curated_gene_sets:ross_aml_with_aml1_eto_fusion
Curated_gene_sets:bhattachar...	SET	68	-0.19639	-0.012731	0.091358	0.9842	Curated_gene_sets:bhattacharya_embryonic_stem_cell
Curated_gene_sets:osawa_tnf_...	SET	9	0.41986	0.0099203	0.25624	0.050667	Curated_gene_sets:osawa_tnf_targets
Curated_gene_sets:der_ifn_ga...2	SET	59	0.018187	0.0010985	0.12132	0.44042	Curated_gene_sets:der_ifn_gamma_response_up
Curated_gene_sets:haslinger_...3	SET	19	0.056824	0.0019502	0.17019	0.36923	Curated_gene_sets:haslinger_b_cll_with_17p13_deletion
Curated_gene_sets:yao_hoxa10...2	SET	66	0.22012	0.01406	0.11192	0.024615	Curated_gene_sets:yao_hoxa10_targets_via_progesterone_up
Curated_gene_sets:zhan_multi...4	SET	29	-0.041664	-0.001766	0.16702	0.5985	Curated_gene_sets:zhan_multiple_myeloma_cd1_up
Curated_gene_sets:abbud_lif_...1	SET	21	-0.11819	-0.004264	0.19375	0.72906	Curated_gene_sets:abbud_lif_signaling_1_dn
Curated_gene_sets:sansom_apc...5	SET	103	0.16534	0.013177	0.088608	0.031033	Curated_gene_sets:sansom_apc_targets_up
Curated_gene_sets:nakajima_e...	SET	15	-0.088898	-0.0027112	0.22808	0.65164	Curated_gene_sets:nakajima_eosinophil
Curated_gene_sets:brown_myel...2	SET	133	-0.014924	-0.0013503	0.078181	0.57569	Curated_gene_sets:brown_myeloid_cell_development_up
Curated_gene_sets:nadler_obe...2	SET	44	0.047929	0.0025013	0.13402	0.36031	Curated_gene_sets:nadler_obesity_up
Curated_gene_sets:sansom_apc...3	SET	293	-0.072666	-0.0097097	0.052678	0.91611	Curated_gene_sets:sansom_apc_targets_dn
Curated_gene_sets:addya_eryt...	SET	58	0.19114	0.011447	0.12259	0.059484	Curated_gene_sets:addya_erythroid_differentiation_by_hemin
Curated_gene_sets:zhang_targ...	SET	68	-0.16466	-0.010675	0.10833	0.93574	Curated_gene_sets:zhang_targets_of_ewsr1_fli1_fusion
Curated_gene_sets:zhan_multi...21	SET	28	-0.15092	-0.0062859	0.15824	0.82988	Curated_gene_sets:zhan_multiple_myeloma_subgroups
Curated_gene_sets:haddad_t_l...2	SET	70	-0.02985	-0.0019632	0.11021	0.60674	Curated_gene_sets:haddad_t_lymphocyte_and_nk_progenitor_up
Curated_gene_sets:ma_myeloid...1	SET	33	-0.016168	-0.00073095	0.13998	0.54598	Curated_gene_sets:ma_myeloid_differentiation_dn
Curated_gene_sets:galindo_im...	SET	50	0.048358	0.0026897	0.11861	0.34175	Curated_gene_sets:galindo_immune_response_to_enterotoxin
Curated_gene_sets:vernell_re...1	SET	21	-0.15484	-0.0055866	0.1762	0.81023	Curated_gene_sets:vernell_retinoblastoma_pathway_dn
Curated_gene_sets:haslinger_...6	SET	13	-0.22638	-0.0064278	0.27175	0.79758	Curated_gene_sets:haslinger_b_cll_with_mutated_vh_genes
Curated_gene_sets:cromer_met...2	SET	54	-0.050365	-0.0029109	0.11744	0.66599	Curated_gene_sets:cromer_metastasis_up
Curated_gene_sets:zhan_multi...1	SET	50	0.0041156	0.00022891	0.12527	0.4869	Curated_gene_sets:zhan_multiple_myeloma_cd1_and_cd2_dn
Curated_gene_sets:guo_hex_ta...2	SET	61	0.10547	0.0064771	0.10821	0.16488	Curated_gene_sets:guo_hex_targets_up
Curated_gene_sets:wang_immor...1	SET	22	0.11925	0.0044033	0.20237	0.27785	Curated_gene_sets:wang_immortalized_by_hoxa9_and_meis1_dn
Curated_gene_sets:alcalay_am...2	SET	115	0.17536	0.014762	0.089762	0.025381	Curated_gene_sets:alcalay_aml_by_npm1_localization_up
Curated_gene_sets:faelt_b_cl...4	SET	41	-0.053496	-0.0026952	0.13914	0.64969	Curated_gene_sets:faelt_b_cll_with_vh_rearrangements_up
Curated_gene_sets:hedvat_elf...	SET	10	-0.16355	-0.0040732	0.324	0.69314	Curated_gene_sets:hedvat_elf4_targets_up
Curated_gene_sets:xu_respons...2	SET	12	-0.0042495	-0.00011593	0.2265	0.50748	Curated_gene_sets:xu_response_to_tretinoin_and_nsc682994_up
Curated_gene_sets:stossi_res...	SET	40	0.2029	0.010097	0.15639	0.097255	Curated_gene_sets:stossi_response_to_estradiol
Curated_gene_sets:yu_myc_tar...2	SET	36	0.20172	0.0095247	0.14974	0.088972	Curated_gene_sets:yu_myc_targets_up
Curated_gene_sets:moreaux_b_...1	SET	65	0.18079	0.01146	0.10827	0.04749	Curated_gene_sets:moreaux_b_lymphocyte_maturation_by_taci_dn
Curated_gene_sets:abbud_lif_...4	SET	11	0.11798	0.0030816	0.27474	0.33381	Curated_gene_sets:abbud_lif_signaling_2_up
Curated_gene_sets:park_hsc_m...	SET	35	0.15303	0.0071246	0.15206	0.15712	Curated_gene_sets:park_hsc_markers
Curated_gene_sets:ferrando_t...2	SET	64	-0.0476	-0.0029941	0.11352	0.66251	Curated_gene_sets:ferrando_t_all_with_mll_enl_fusion_up
Curated_gene_sets:hofmann_ce...1	SET	30	-0.030877	-0.0013311	0.17518	0.56995	Curated_gene_sets:hofmann_cell_lymphoma_dn
Curated_gene_sets:zhan_multi...6	SET	50	-0.048412	-0.0026927	0.12858	0.64673	Curated_gene_sets:zhan_multiple_myeloma_cd1_vs_cd2_up
Curated_gene_sets:matsuda_na...	SET	388	-0.083266	-0.012765	0.046037	0.96474	Curated_gene_sets:matsuda_natural_killer_differentiation
Curated_gene_sets:wang_targe...2	SET	40	0.12676	0.0063081	0.15295	0.20362	Curated_gene_sets:wang_targets_of_mll_cbp_fusion_up
Curated_gene_sets:stoner_eso...2	SET	28	0.19668	0.0081921	0.15734	0.10565	Curated_gene_sets:stoner_esophageal_carcinogenesis_up
Curated_gene_sets:stoner_eso...1	SET	6	-1.0377	-0.02002	0.35446	0.99829	Curated_gene_sets:stoner_esophageal_carcinogenesis_dn
Curated_gene_sets:haslinger_...2	SET	21	0.44875	0.01619	0.20124	0.012883	Curated_gene_sets:haslinger_b_cll_with_13q14_deletion
Curated_gene_sets:hofmann_ce...2	SET	41	-0.13466	-0.006784	0.14508	0.82333	Curated_gene_sets:hofmann_cell_lymphoma_up
Curated_gene_sets:guo_hex_ta...1	SET	50	0.07709	0.0042878	0.12309	0.26557	Curated_gene_sets:guo_hex_targets_dn
Curated_gene_sets:hsiao_live...	SET	206	-0.028327	-0.0031825	0.062747	0.67417	Curated_gene_sets:hsiao_liver_specific_genes
Curated_gene_sets:gildea_met...	SET	24	-0.19172	-0.007394	0.19488	0.83738	Curated_gene_sets:gildea_metastasis
Curated_gene_sets:zhan_multi...20	SET	13	0.12972	0.0036833	0.23909	0.29372	Curated_gene_sets:zhan_multiple_myeloma_spiked
Curated_gene_sets:munshi_mul...1	SET	7	-0.077034	-0.0016053	0.29954	0.60148	Curated_gene_sets:munshi_multiple_myeloma_dn
Curated_gene_sets:astier_int...	SET	49	0.16863	0.0092851	0.12693	0.092019	Curated_gene_sets:astier_integrin_signaling
Curated_gene_sets:zhan_multi...13	SET	40	-0.070997	-0.0035331	0.14888	0.68327	Curated_gene_sets:zhan_multiple_myeloma_lb_up
Curated_gene_sets:haslinger_...1	SET	19	-0.058016	-0.0019911	0.19881	0.61479	Curated_gene_sets:haslinger_b_cll_with_11q23_deletion
Curated_gene_sets:lei_myb_ta...	SET	248	0.059769	0.007358	0.057283	0.14839	Curated_gene_sets:lei_myb_targets
Curated_gene_sets:brown_myel...1	SET	108	0.040352	0.0032926	0.084005	0.31549	Curated_gene_sets:brown_myeloid_cell_development_dn
Curated_gene_sets:roeth_tert...1	SET	9	0.22973	0.005428	0.2914	0.21525	Curated_gene_sets:roeth_tert_targets_dn
Curated_gene_sets:nemeth_inf...2	SET	65	0.092153	0.0058413	0.11253	0.20642	Curated_gene_sets:nemeth_inflammatory_response_lps_up
Curated_gene_sets:li_wilms_t...4	SET	144	0.067336	0.0063373	0.07015	0.16857	Curated_gene_sets:li_wilms_tumor_vs_fetal_kidney_1_dn
Curated_gene_sets:hess_targe...1	SET	61	0.0077167	0.00047391	0.11266	0.4727	Curated_gene_sets:hess_targets_of_hoxa9_and_meis1_dn
Curated_gene_sets:halmos_ceb...1	SET	27	-0.028682	-0.0011731	0.18188	0.56265	Curated_gene_sets:halmos_cebpa_targets_dn
Curated_gene_sets:nadler_obe...1	SET	39	0.16609	0.0081617	0.14093	0.11931	Curated_gene_sets:nadler_obesity_dn
Curated_gene_sets:ferrando_t...1	SET	74	-0.046524	-0.0031457	0.095364	0.68717	Curated_gene_sets:ferrando_t_all_with_mll_enl_fusion_dn
Curated_gene_sets:wang_immor...2	SET	22	0.097027	0.0035829	0.19674	0.31095	Curated_gene_sets:wang_immortalized_by_hoxa9_and_meis1_up
Curated_gene_sets:nemeth_inf...1	SET	23	-0.22122	-0.0083522	0.17366	0.89864	Curated_gene_sets:nemeth_inflammatory_response_lps_dn
Curated_gene_sets:gale_apl_w...1	SET	12	-0.15101	-0.0041198	0.22555	0.74842	Curated_gene_sets:gale_apl_with_flt3_mutated_dn
Curated_gene_sets:zhan_multi...2	SET	79	0.23253	0.016243	0.097573	0.0085885	Curated_gene_sets:zhan_multiple_myeloma_cd1_and_cd2_up
Curated_gene_sets:nadler_hyp...	SET	42	-0.28704	-0.014636	0.13166	0.98537	Curated_gene_sets:nadler_hyperglycemia_at_obesity
Curated_gene_sets:rorie_targ...2	SET	19	0.11526	0.0039557	0.21839	0.29883	Curated_gene_sets:rorie_targets_of_ewsr1_fli1_fusion_up
Curated_gene_sets:zhan_multi...19	SET	40	0.23457	0.011673	0.14073	0.047782	Curated_gene_sets:zhan_multiple_myeloma_pr_up
Curated_gene_sets:halmos_ceb...2	SET	42	0.18044	0.0092003	0.1509	0.11591	Curated_gene_sets:halmos_cebpa_targets_up
Curated_gene_sets:yu_myc_tar...1	SET	47	-0.049116	-0.0026489	0.1318	0.64529	Curated_gene_sets:yu_myc_targets_dn
Curated_gene_sets:numata_csf...	SET	20	0.017353	0.00061101	0.22793	0.46966	Curated_gene_sets:numata_csf3_signaling_via_stat3
Curated_gene_sets:zhan_multi...22	SET	48	0.024979	0.0013614	0.13116	0.42448	Curated_gene_sets:zhan_multiple_myeloma_up
Curated_gene_sets:lenaour_de...2	SET	94	0.058857	0.0044824	0.092885	0.26316	Curated_gene_sets:lenaour_dendritic_cell_maturation_up
Curated_gene_sets:tavor_cebp...1	SET	21	-0.081349	-0.002935	0.20333	0.65545	Curated_gene_sets:tavor_cebpa_targets_dn
Curated_gene_sets:lenaour_de...1	SET	103	-0.054112	-0.0043127	0.081932	0.74551	Curated_gene_sets:lenaour_dendritic_cell_maturation_dn
Curated_gene_sets:wang_targe...1	SET	37	-0.02022	-0.00096784	0.14985	0.55367	Curated_gene_sets:wang_targets_of_mll_cbp_fusion_dn
Curated_gene_sets:haddad_b_l...	SET	241	-0.080101	-0.009723	0.0595	0.91088	Curated_gene_sets:haddad_b_lymphocyte_progenitor
Curated_gene_sets:park_hsc_a...	SET	34	-0.00049327	-2.2636e-05	0.1444	0.50136	Curated_gene_sets:park_hsc_and_multipotent_progenitors
Curated_gene_sets:greenbaum_...1	SET	18	-0.10546	-0.0035228	0.2122	0.69039	Curated_gene_sets:greenbaum_e2a_targets_dn
Curated_gene_sets:nguyen_not...2	SET	22	-0.074223	-0.0027408	0.19691	0.64689	Curated_gene_sets:nguyen_notch1_targets_up
Curated_gene_sets:zhan_multi...8	SET	43	-0.26888	-0.013872	0.1466	0.96667	Curated_gene_sets:zhan_multiple_myeloma_cd2_up
Curated_gene_sets:haslinger_...5	SET	20	0.062537	0.002202	0.19073	0.3715	Curated_gene_sets:haslinger_b_cll_with_chromosome_12_trisomy
Curated_gene_sets:abbud_lif_...2	SET	33	-0.069319	-0.0031339	0.15549	0.67213	Curated_gene_sets:abbud_lif_signaling_1_up
Curated_gene_sets:abraham_al...2	SET	25	0.16205	0.0063785	0.20831	0.21831	Curated_gene_sets:abraham_alpc_vs_multiple_myeloma_up
Curated_gene_sets:theilgaard...2	SET	62	0.022308	0.0013811	0.10698	0.41741	Curated_gene_sets:theilgaard_neutrophil_at_skin_wound_up
Curated_gene_sets:gery_cebp_...	SET	100	-0.087445	-0.0068677	0.089139	0.8367	Curated_gene_sets:gery_cebp_targets
Curated_gene_sets:verhaak_am...2	SET	148	0.033193	0.0031667	0.08117	0.3413	Curated_gene_sets:verhaak_aml_with_npm1_mutated_up
Curated_gene_sets:kang_immor...2	SET	71	-0.141	-0.009339	0.10625	0.90774	Curated_gene_sets:kang_immortalized_by_tert_up
Curated_gene_sets:basso_cd40...1	SET	58	-0.085276	-0.0051072	0.1239	0.75436	Curated_gene_sets:basso_cd40_signaling_dn
Curated_gene_sets:zhan_multi...15	SET	38	0.23878	0.011582	0.1582	0.065615	Curated_gene_sets:zhan_multiple_myeloma_mf_up
Curated_gene_sets:petrova_en...1	SET	137	0.022037	0.0020234	0.076941	0.38728	Curated_gene_sets:petrova_endothelium_lymphatic_vs_blood_dn
Curated_gene_sets:jain_nfkb_...	SET	67	0.12101	0.007787	0.10315	0.12037	Curated_gene_sets:jain_nfkb_signaling
Curated_gene_sets:roeth_tert...2	SET	14	0.10553	0.0031093	0.26047	0.34269	Curated_gene_sets:roeth_tert_targets_up
Curated_gene_sets:petrova_en...2	SET	114	-0.0089058	-0.00074646	0.083202	0.54262	Curated_gene_sets:petrova_endothelium_lymphatic_vs_blood_up
Curated_gene_sets:li_wilms_t...5	SET	151	0.00038228	3.6834e-05	0.076193	0.498	Curated_gene_sets:li_wilms_tumor_vs_fetal_kidney_1_up
Curated_gene_sets:staege_ewi...	SET	23	-0.37374	-0.014111	0.2003	0.96896	Curated_gene_sets:staege_ewing_family_tumor
Curated_gene_sets:gale_apl_w...2	SET	51	-0.091922	-0.0051635	0.11721	0.78354	Curated_gene_sets:gale_apl_with_flt3_mutated_up
Curated_gene_sets:affar_yy1_...2	SET	152	-0.1026	-0.0099179	0.074376	0.91611	Curated_gene_sets:affar_yy1_targets_up
Curated_gene_sets:theilgaard...1	SET	190	-0.11735	-0.012668	0.066357	0.9615	Curated_gene_sets:theilgaard_neutrophil_at_skin_wound_dn
Curated_gene_sets:affar_yy1_...1	SET	210	0.038128	0.0043244	0.060754	0.26515	Curated_gene_sets:affar_yy1_targets_dn
Curated_gene_sets:faelt_b_cl...3	SET	39	0.022667	0.0011138	0.13652	0.43407	Curated_gene_sets:faelt_b_cll_with_vh_rearrangements_dn
Curated_gene_sets:vernell_re...2	SET	69	0.28263	0.018456	0.10854	0.0046131	Curated_gene_sets:vernell_retinoblastoma_pathway_up
Curated_gene_sets:alcalay_am...1	SET	158	0.02418	0.0023827	0.07071	0.36619	Curated_gene_sets:alcalay_aml_by_npm1_localization_dn
Curated_gene_sets:kang_immor...1	SET	85	-0.00943	-0.00068312	0.099976	0.53757	Curated_gene_sets:kang_immortalized_by_tert_dn
Curated_gene_sets:hess_targe...2	SET	57	-0.13396	-0.0079538	0.10933	0.88975	Curated_gene_sets:hess_targets_of_hoxa9_and_meis1_up
Curated_gene_sets:yao_hoxa10...1	SET	16	0.099605	0.0031372	0.22439	0.32857	Curated_gene_sets:yao_hoxa10_targets_via_progesterone_dn
Curated_gene_sets:nguyen_not...1	SET	71	0.023218	0.0015379	0.10688	0.41401	Curated_gene_sets:nguyen_notch1_targets_dn
Curated_gene_sets:moreaux_mu...2	SET	295	0.038294	0.005134	0.050963	0.22621	Curated_gene_sets:moreaux_multiple_myeloma_by_taci_up
Curated_gene_sets:chiaretti_...1	SET	53	-0.021841	-0.0012506	0.13087	0.56627	Curated_gene_sets:chiaretti_acute_lymphoblastic_leukemia_zap70
Curated_gene_sets:petrova_pr...1	SET	50	-0.02042	-0.0011358	0.12147	0.56675	Curated_gene_sets:petrova_prox1_targets_dn
Curated_gene_sets:hoegerkorp...1	SET	10	-0.31994	-0.0079683	0.27859	0.8746	Curated_gene_sets:hoegerkorp_cd44_targets_direct_dn
Curated_gene_sets:bennett_sy...	SET	22	0.32135	0.011866	0.19792	0.05224	Curated_gene_sets:bennett_systemic_lupus_erythematosus
Curated_gene_sets:xu_respons...4	SET	11	-0.16936	-0.0044237	0.28926	0.72089	Curated_gene_sets:xu_response_to_tretinoin_up
Curated_gene_sets:abraham_al...1	SET	19	-0.12602	-0.0043248	0.18365	0.75369	Curated_gene_sets:abraham_alpc_vs_multiple_myeloma_dn
Curated_gene_sets:mense_hypo...	SET	79	0.18177	0.012697	0.093164	0.025534	Curated_gene_sets:mense_hypoxia_up
Curated_gene_sets:marciniak_...	SET	21	-0.20022	-0.0072237	0.20595	0.83451	Curated_gene_sets:marciniak_er_stress_response_via_chop
Curated_gene_sets:zhan_v2_la...	SET	36	-0.16457	-0.0077705	0.14486	0.87203	Curated_gene_sets:zhan_v2_late_differentiation_genes
Curated_gene_sets:dorsey_gab...	SET	25	-0.24958	-0.0098235	0.20226	0.89138	Curated_gene_sets:dorsey_gab2_targets
Curated_gene_sets:haddad_t_l...1	SET	50	0.03115	0.0017326	0.13938	0.41158	Curated_gene_sets:haddad_t_lymphocyte_and_nk_progenitor_dn
Curated_gene_sets:nakajima_m...	SET	39	0.025362	0.0012463	0.14846	0.43218	Curated_gene_sets:nakajima_mast_cell
Curated_gene_sets:lian_neutr...	SET	19	-0.17754	-0.0060931	0.19328	0.82083	Curated_gene_sets:lian_neutrophil_granule_constituents
Curated_gene_sets:zhan_multi...17	SET	35	-0.26456	-0.012317	0.15685	0.95416	Curated_gene_sets:zhan_multiple_myeloma_ms_up
Curated_gene_sets:ma_myeloid...2	SET	32	0.033734	0.0015019	0.15567	0.41422	Curated_gene_sets:ma_myeloid_differentiation_up
Curated_gene_sets:radmacher_...	SET	65	-0.00068124	-4.3182e-05	0.10911	0.50249	Curated_gene_sets:radmacher_aml_prognosis
Curated_gene_sets:cromer_met...1	SET	62	0.0077143	0.00047762	0.11194	0.47253	Curated_gene_sets:cromer_metastasis_dn
Curated_gene_sets:nouzova_me...	SET	53	0.21456	0.012285	0.12658	0.045044	Curated_gene_sets:nouzova_methylated_in_apl
Curated_gene_sets:zhan_multi...11	SET	40	-0.0032503	-0.00016175	0.13675	0.50948	Curated_gene_sets:zhan_multiple_myeloma_hp_up
Curated_gene_sets:xu_respons...3	SET	10	-0.13024	-0.0032436	0.29133	0.67257	Curated_gene_sets:xu_response_to_tretinoin_dn
Curated_gene_sets:tavor_cebp...2	SET	36	0.20887	0.0098619	0.14665	0.077193	Curated_gene_sets:tavor_cebpa_targets_up
Curated_gene_sets:yagi_aml_s...	SET	95	0.082911	0.0063477	0.08491	0.16443	Curated_gene_sets:yagi_aml_survival
Curated_gene_sets:xu_crebbp_...2	SET	18	-0.0059904	-0.00020011	0.20494	0.51166	Curated_gene_sets:xu_crebbp_targets_up
Curated_gene_sets:verhaak_am...1	SET	207	-0.0047223	-0.00053181	0.06549	0.52874	Curated_gene_sets:verhaak_aml_with_npm1_mutated_dn
Curated_gene_sets:rorie_targ...1	SET	21	0.088938	0.0032088	0.20764	0.33421	Curated_gene_sets:rorie_targets_of_ewsr1_fli1_fusion_dn
Curated_gene_sets:appel_imat...	SET	24	-0.07366	-0.0028408	0.15964	0.67774	Curated_gene_sets:appel_imatinib_response
Curated_gene_sets:yagi_aml_f...	SET	167	0.09217	0.0093349	0.072014	0.1003	Curated_gene_sets:yagi_aml_fab_markers
Curated_gene_sets:zhan_multi...5	SET	46	-0.04152	-0.0022153	0.14671	0.61141	Curated_gene_sets:zhan_multiple_myeloma_cd1_vs_cd2_dn
Curated_gene_sets:moreaux_mu...1	SET	155	0.02982	0.0029107	0.073989	0.34346	Curated_gene_sets:moreaux_multiple_myeloma_by_taci_dn
Curated_gene_sets:abbud_lif_...3	SET	4	0.20519	0.0032327	0.50339	0.34178	Curated_gene_sets:abbud_lif_signaling_2_dn
Curated_gene_sets:xu_crebbp_...1	SET	35	0.18124	0.0084382	0.14215	0.10116	Curated_gene_sets:xu_crebbp_targets_dn
Curated_gene_sets:iglesias_e...1	SET	10	0.21888	0.0054513	0.30983	0.23995	Curated_gene_sets:iglesias_e2f_targets_dn
Curated_gene_sets:hoegerkorp...4	SET	9	0.064658	0.0015277	0.25257	0.39898	Curated_gene_sets:hoegerkorp_cd44_targets_temporal_up
Curated_gene_sets:hoegerkorp...3	SET	22	0.13159	0.0048592	0.18785	0.24181	Curated_gene_sets:hoegerkorp_cd44_targets_temporal_dn
Curated_gene_sets:iglesias_e...2	SET	121	0.07499	0.0064741	0.08374	0.18527	Curated_gene_sets:iglesias_e2f_targets_up
Curated_gene_sets:munshi_mul...2	SET	56	0.071907	0.0042319	0.10381	0.24427	Curated_gene_sets:munshi_multiple_myeloma_up
Curated_gene_sets:kamminga_e...	SET	39	0.34774	0.017088	0.14033	0.0066128	Curated_gene_sets:kamminga_ezh2_targets
Curated_gene_sets:zhan_multi...9	SET	30	-0.31179	-0.013441	0.15167	0.98008	Curated_gene_sets:zhan_multiple_myeloma_dn
Curated_gene_sets:basso_cd40...2	SET	81	-0.023326	-0.0016497	0.097879	0.59418	Curated_gene_sets:basso_cd40_signaling_up
Curated_gene_sets:haslinger_...4	SET	15	-0.11874	-0.0036214	0.24184	0.68828	Curated_gene_sets:haslinger_b_cll_with_6q21_deletion
Curated_gene_sets:hanson_hra...	SET	17	0.49849	0.016184	0.21976	0.011661	Curated_gene_sets:hanson_hras_signaling_via_nfkb
Curated_gene_sets:faelt_b_cl...1	SET	39	0.17836	0.0087647	0.1474	0.11314	Curated_gene_sets:faelt_b_cll_with_vh3_21_dn
Curated_gene_sets:greenbaum_...2	SET	26	0.10199	0.0040938	0.16883	0.27289	Curated_gene_sets:greenbaum_e2a_targets_up
Curated_gene_sets:xu_respons...1	SET	11	-0.089196	-0.0023298	0.27657	0.62646	Curated_gene_sets:xu_response_to_tretinoin_and_nsc682994_dn
Curated_gene_sets:nouzova_tr...	SET	122	-0.027173	-0.0023556	0.076944	0.63801	Curated_gene_sets:nouzova_tretinoin_and_h4_acetylation
Curated_gene_sets:bruno_hema...	SET	56	-0.075644	-0.0044518	0.11727	0.74054	Curated_gene_sets:bruno_hematopoiesis
Curated_gene_sets:moreaux_b_...2	SET	67	-0.0040078	-0.00025791	0.099892	0.516	Curated_gene_sets:moreaux_b_lymphocyte_maturation_by_taci_up
Curated_gene_sets:petrova_pr...2	SET	22	0.11118	0.0041054	0.19887	0.28807	Curated_gene_sets:petrova_prox1_targets_up
Curated_gene_sets:hoegerkorp...2	SET	25	-0.29447	-0.01159	0.17166	0.95686	Curated_gene_sets:hoegerkorp_cd44_targets_direct_up
Curated_gene_sets:kumar_targ...	SET	320	-0.088418	-0.012336	0.053665	0.95027	Curated_gene_sets:kumar_targets_of_mll_af9_fusion
Curated_gene_sets:faelt_b_cl...2	SET	33	0.023055	0.0010423	0.13236	0.43086	Curated_gene_sets:faelt_b_cll_with_vh3_21_up
Curated_gene_sets:sesto_resp...9	SET	59	-0.032815	-0.0019821	0.12164	0.60632	Curated_gene_sets:sesto_response_to_uv_c8
Curated_gene_sets:kim_hypoxia	SET	15	-0.083186	-0.002537	0.22103	0.64667	Curated_gene_sets:kim_hypoxia
Curated_gene_sets:gentile_uv...12	SET	24	0.271	0.010452	0.18153	0.067749	Curated_gene_sets:gentile_uv_response_cluster_d9
Curated_gene_sets:liang_sile...1	SET	38	0.063232	0.0030672	0.14391	0.33019	Curated_gene_sets:liang_silenced_by_methylation_2
Curated_gene_sets:ivanova_he...1	SET	381	0.072763	0.011056	0.045542	0.055066	Curated_gene_sets:ivanova_hematopoiesis_early_progenitor
Curated_gene_sets:ly_aging_p...	SET	26	-0.15289	-0.0061368	0.16902	0.81714	Curated_gene_sets:ly_aging_premature_dn
Curated_gene_sets:martinez_r...5	SET	47	0.095113	0.0051295	0.14728	0.25921	Curated_gene_sets:martinez_response_to_trabectedin
Curated_gene_sets:weigel_oxi...3	SET	34	-0.30443	-0.01397	0.16082	0.97081	Curated_gene_sets:weigel_oxidative_stress_by_tbh_and_h2o2
Curated_gene_sets:browne_hcm...14	SET	194	-0.060116	-0.0065567	0.061868	0.83439	Curated_gene_sets:browne_hcmv_infection_20hr_up
Curated_gene_sets:takao_resp...2	SET	67	0.019562	0.0012588	0.10193	0.4239	Curated_gene_sets:takao_response_to_uvb_radiation_up
Curated_gene_sets:urs_adipoc...2	SET	58	0.091962	0.0055076	0.11996	0.22166	Curated_gene_sets:urs_adipocyte_differentiation_up
Curated_gene_sets:lee_aging_...5	SET	56	-0.16834	-0.0099074	0.11895	0.92149	Curated_gene_sets:lee_aging_neocortex_dn
Curated_gene_sets:ren_alveol...2	SET	79	0.12751	0.0089066	0.09961	0.10027	Curated_gene_sets:ren_alveolar_rhabdomyosarcoma_up
Curated_gene_sets:ren_alveol...1	SET	326	-0.020165	-0.0028392	0.049779	0.65729	Curated_gene_sets:ren_alveolar_rhabdomyosarcoma_dn
Curated_gene_sets:traynor_re...2	SET	35	-0.01238	-0.00057636	0.15876	0.53108	Curated_gene_sets:traynor_rett_syndrom_up
Curated_gene_sets:mcclung_de...2	SET	35	-0.18392	-0.0085628	0.16116	0.87311	Curated_gene_sets:mcclung_delta_fosb_targets_8wk
Curated_gene_sets:brachat_re...4	SET	18	-0.053699	-0.0017938	0.1757	0.62005	Curated_gene_sets:brachat_response_to_methotrexate_dn
Curated_gene_sets:browne_hcm...8	SET	185	0.052261	0.0055678	0.064173	0.20772	Curated_gene_sets:browne_hcmv_infection_16hr_up
Curated_gene_sets:mody_hippo...2	SET	43	0.087113	0.0044943	0.13747	0.26315	Curated_gene_sets:mody_hippocampus_postnatal
Curated_gene_sets:iyengar_re...	SET	8	0.26592	0.0059239	0.36789	0.2349	Curated_gene_sets:iyengar_response_to_adipocyte_factors
Curated_gene_sets:jazaeri_br...1	SET	37	0.00071276	3.4117e-05	0.14334	0.49802	Curated_gene_sets:jazaeri_breast_cancer_brca1_vs_brca2_dn
Curated_gene_sets:burton_adi...2	SET	25	0.058079	0.002286	0.16898	0.36554	Curated_gene_sets:burton_adipogenesis_10
Curated_gene_sets:abe_vegfa_...2	SET	29	0.15187	0.0064373	0.16206	0.17435	Curated_gene_sets:abe_vegfa_targets_2hr
Curated_gene_sets:suzuki_res...2	SET	18	0.52843	0.017653	0.23346	0.011811	Curated_gene_sets:suzuki_response_to_tsa_and_decitabine_1a
Curated_gene_sets:natsume_re...2	SET	60	-0.11381	-0.006932	0.12188	0.82477	Curated_gene_sets:natsume_response_to_interferon_beta_up
Curated_gene_sets:blalock_al...3	SET	335	0.0070117	0.0010005	0.048451	0.44247	Curated_gene_sets:blalock_alzheimers_disease_incipient_up
Curated_gene_sets:ivanova_he...4	SET	253	-0.056772	-0.007058	0.056149	0.844	Curated_gene_sets:ivanova_hematopoiesis_mature_cell
Curated_gene_sets:dazard_uv_...5	SET	10	0.26761	0.0066649	0.24696	0.13928	Curated_gene_sets:dazard_uv_response_cluster_g3
Curated_gene_sets:schlingema...2	SET	29	0.036639	0.001553	0.15974	0.40929	Curated_gene_sets:schlingemann_skin_carcinogenesis_tpa_up
Curated_gene_sets:weber_meth...8	SET	14	0.35611	0.010493	0.22832	0.059423	Curated_gene_sets:weber_methylated_in_colon_cancer
Curated_gene_sets:kaab_faile...1	SET	121	-0.21382	-0.01846	0.081932	0.99546	Curated_gene_sets:kaab_failed_heart_atrium_dn
Curated_gene_sets:su_pancreas	SET	37	0.20403	0.0097662	0.14734	0.083068	Curated_gene_sets:su_pancreas
Curated_gene_sets:ruan_respo...6	SET	21	-0.085564	-0.0030871	0.20745	0.65999	Curated_gene_sets:ruan_response_to_troglitazone_up
Curated_gene_sets:wu_hbx_tar...3	SET	12	0.058377	0.0015926	0.2813	0.4178	Curated_gene_sets:wu_hbx_targets_2_dn
Curated_gene_sets:zamora_nos...2	SET	43	-0.014463	-0.00074617	0.14277	0.54034	Curated_gene_sets:zamora_nos2_targets_up
Curated_gene_sets:jiang_agin...2	SET	26	0.11397	0.0045746	0.16322	0.24252	Curated_gene_sets:jiang_aging_cerebral_cortex_up
Curated_gene_sets:weigel_oxi...4	SET	28	0.21924	0.0091315	0.1636	0.090119	Curated_gene_sets:weigel_oxidative_stress_response
Curated_gene_sets:debiasi_ap...2	SET	253	0.031767	0.0039493	0.055228	0.28258	Curated_gene_sets:debiasi_apoptosis_by_reovirus_infection_up
Curated_gene_sets:brachat_re...3	SET	17	-0.50507	-0.016397	0.22934	0.98617	Curated_gene_sets:brachat_response_to_cisplatin
Curated_gene_sets:ivanova_he...3	SET	439	0.055396	0.0090185	0.041577	0.09138	Curated_gene_sets:ivanova_hematopoiesis_late_progenitor
Curated_gene_sets:lu_aging_b...1	SET	129	-0.07979	-0.0071109	0.074675	0.85734	Curated_gene_sets:lu_aging_brain_dn
Curated_gene_sets:ruan_respo...4	SET	12	-0.35879	-0.0097881	0.28573	0.89538	Curated_gene_sets:ruan_response_to_tnf_up
Curated_gene_sets:whiteside_...2	SET	9	0.43694	0.010324	0.32326	0.088248	Curated_gene_sets:whiteside_cisplatin_resistance_up
Curated_gene_sets:lee_calori...4	SET	56	0.12372	0.0072812	0.11738	0.14596	Curated_gene_sets:lee_calorie_restriction_neocortex_up
Curated_gene_sets:joseph_res...1	SET	56	-0.082849	-0.0048758	0.11239	0.76948	Curated_gene_sets:joseph_response_to_sodium_butyrate_dn
Curated_gene_sets:ivanova_he...7	SET	177	0.071817	0.0074858	0.067091	0.14222	Curated_gene_sets:ivanova_hematopoiesis_stem_cell_long_term
Curated_gene_sets:weigel_oxi...1	SET	27	-0.021718	-0.00088832	0.1845	0.54685	Curated_gene_sets:weigel_oxidative_stress_by_hne_and_h2o2
Curated_gene_sets:hu_genotox...4	SET	29	-0.031636	-0.001341	0.15439	0.58118	Curated_gene_sets:hu_genotoxin_action_direct_vs_indirect_4hr
Curated_gene_sets:zhou_tnf_s...2	SET	44	-0.28939	-0.015102	0.13658	0.98294	Curated_gene_sets:zhou_tnf_signaling_4hr
Curated_gene_sets:marchini_t...2	SET	14	0.14643	0.0043144	0.27615	0.29797	Curated_gene_sets:marchini_trabectedin_resistance_up
Curated_gene_sets:gentile_uv...4	SET	17	0.24402	0.0079221	0.22913	0.14345	Curated_gene_sets:gentile_uv_low_dose_up
Curated_gene_sets:blalock_al...1	SET	1038	-0.017949	-0.0044066	0.028183	0.73789	Curated_gene_sets:blalock_alzheimers_disease_dn
Curated_gene_sets:browne_hcm...7	SET	72	0.03297	0.0021991	0.10626	0.37818	Curated_gene_sets:browne_hcmv_infection_16hr_dn
Curated_gene_sets:weston_veg...4	SET	41	0.13594	0.0068486	0.14119	0.16784	Curated_gene_sets:weston_vegfa_targets_6hr
Curated_gene_sets:bandres_re...6	SET	10	-0.35033	-0.008725	0.2541	0.91599	Curated_gene_sets:bandres_response_to_carmustin_without_mgmt_24hr_up
Curated_gene_sets:ramalho_st...1	SET	57	0.11047	0.0065589	0.1284	0.19481	Curated_gene_sets:ramalho_stemness_dn
Curated_gene_sets:ongusaha_t...	SET	27	-0.45733	-0.018706	0.18077	0.99429	Curated_gene_sets:ongusaha_tp53_targets
Curated_gene_sets:gentile_uv...7	SET	45	0.13366	0.0070536	0.13215	0.15592	Curated_gene_sets:gentile_uv_response_cluster_d4
Curated_gene_sets:rhodes_can...	SET	52	0.16981	0.0096312	0.12213	0.082218	Curated_gene_sets:rhodes_cancer_meta_signature
Curated_gene_sets:lian_lipa_...2	SET	57	0.038158	0.0022656	0.11763	0.37282	Curated_gene_sets:lian_lipa_targets_6m
Curated_gene_sets:wu_hbx_tar...1	SET	20	0.11348	0.0039956	0.21574	0.29945	Curated_gene_sets:wu_hbx_targets_1_dn
Curated_gene_sets:harris_hyp...	SET	62	-0.16047	-0.009935	0.1238	0.90253	Curated_gene_sets:harris_hypoxia
Curated_gene_sets:ruan_respo...2	SET	25	-0.092566	-0.0036434	0.20922	0.67091	Curated_gene_sets:ruan_response_to_tnf_troglitazone_dn
Curated_gene_sets:su_salivar...	SET	10	-0.075225	-0.0018735	0.29671	0.60007	Curated_gene_sets:su_salivary_gland
Curated_gene_sets:browne_hcm...1	SET	52	-0.026645	-0.0015112	0.12573	0.58391	Curated_gene_sets:browne_hcmv_infection_10hr_dn
Curated_gene_sets:kayo_calor...1	SET	69	0.13145	0.0085839	0.10587	0.10721	Curated_gene_sets:kayo_calorie_restriction_muscle_dn
Curated_gene_sets:hendricks_...2	SET	39	-0.12129	-0.0059601	0.16086	0.77457	Curated_gene_sets:hendricks_smarca4_targets_up
Curated_gene_sets:zheng_resp...1	SET	10	-0.01656	-0.00041243	0.25963	0.52543	Curated_gene_sets:zheng_response_to_arsenite_dn
Curated_gene_sets:murakami_u...4	SET	15	-0.21251	-0.0064811	0.25359	0.79898	Curated_gene_sets:murakami_uv_response_6hr_dn
Curated_gene_sets:chen_lvad_...1	SET	40	0.17586	0.0087513	0.13712	0.099838	Curated_gene_sets:chen_lvad_support_of_failing_heart_dn
Curated_gene_sets:ramalho_st...2	SET	174	-0.066728	-0.0068968	0.066102	0.84362	Curated_gene_sets:ramalho_stemness_up
Curated_gene_sets:mariadason...9	SET	10	0.096264	0.0023975	0.26069	0.35597	Curated_gene_sets:mariadason_response_to_curcumin_sulindac_7
Curated_gene_sets:mcdowell_a...2	SET	34	0.078447	0.0035999	0.14916	0.29947	Curated_gene_sets:mcdowell_acute_lung_injury_up
Curated_gene_sets:sesto_resp...5	SET	17	0.26029	0.0084504	0.24135	0.14042	Curated_gene_sets:sesto_response_to_uv_c4
Curated_gene_sets:wang_smarc...1	SET	307	0.082524	0.011282	0.054338	0.064427	Curated_gene_sets:wang_smarce1_targets_dn
Curated_gene_sets:su_testis	SET	67	0.12838	0.0082612	0.10567	0.11223	Curated_gene_sets:su_testis
Curated_gene_sets:traynor_re...1	SET	12	0.10497	0.0028636	0.30107	0.36368	Curated_gene_sets:traynor_rett_syndrom_dn
Curated_gene_sets:sesto_resp...7	SET	30	-0.0037711	-0.00016257	0.1469	0.51024	Curated_gene_sets:sesto_response_to_uv_c6
Curated_gene_sets:mcclung_cr...1	SET	43	-0.13452	-0.00694	0.14043	0.83094	Curated_gene_sets:mcclung_creb1_targets_dn
Curated_gene_sets:rodwell_ag...2	SET	126	-0.05866	-0.0051671	0.0817	0.76362	Curated_gene_sets:rodwell_aging_kidney_no_blood_dn
Curated_gene_sets:ingram_shh...1	SET	5	-0.41921	-0.0073836	0.48233	0.80761	Curated_gene_sets:ingram_shh_targets
Curated_gene_sets:suzuki_res...3	SET	13	-0.29105	-0.0082641	0.28287	0.84824	Curated_gene_sets:suzuki_response_to_tsa_and_decitabine_1b
Curated_gene_sets:sesto_resp...3	SET	47	-0.028006	-0.0015104	0.13469	0.58235	Curated_gene_sets:sesto_response_to_uv_c2
Curated_gene_sets:kaab_heart...2	SET	197	0.086653	0.0095229	0.064307	0.088923	Curated_gene_sets:kaab_heart_atrium_vs_ventricle_up
Curated_gene_sets:hu_genotox...1	SET	23	-0.10449	-0.0039452	0.18018	0.71901	Curated_gene_sets:hu_genotoxic_damage_24hr
Curated_gene_sets:cui_tcf21_...4	SET	28	0.19679	0.0081966	0.17227	0.12666	Curated_gene_sets:cui_tcf21_targets_up
Curated_gene_sets:hedenfalk_...2	SET	13	0.0083621	0.00023743	0.23774	0.48597	Curated_gene_sets:hedenfalk_breast_cancer_bracx_up
Curated_gene_sets:geiss_resp...1	SET	14	0.27534	0.0081128	0.24388	0.12946	Curated_gene_sets:geiss_response_to_dsrna_dn
Curated_gene_sets:cui_tcf21_...1	SET	727	0.018267	0.0037917	0.034322	0.29729	Curated_gene_sets:cui_tcf21_targets_2_dn
Curated_gene_sets:vietor_ifr...	SET	12	-0.23004	-0.0062756	0.24954	0.82169	Curated_gene_sets:vietor_ifrd1_targets
Curated_gene_sets:pal_prmt5_...2	SET	160	0.12536	0.012431	0.070931	0.038589	Curated_gene_sets:pal_prmt5_targets_up
Curated_gene_sets:varela_zmp...1	SET	33	0.27839	0.012586	0.14025	0.023586	Curated_gene_sets:varela_zmpste24_targets_dn
Curated_gene_sets:sato_silen...3	SET	33	-0.06978	-0.0031548	0.16042	0.66821	Curated_gene_sets:sato_silenced_by_methylation_in_pancreatic_cancer_2
Curated_gene_sets:zhang_resp...2	SET	12	-0.14517	-0.0039604	0.27187	0.70332	Curated_gene_sets:zhang_response_to_cantharidin_up
Curated_gene_sets:hedenfalk_...1	SET	19	0.08871	0.0030445	0.18939	0.31975	Curated_gene_sets:hedenfalk_breast_cancer_bracx_dn
Curated_gene_sets:jiang_agin...3	SET	30	-0.036548	-0.0015756	0.15353	0.59408	Curated_gene_sets:jiang_aging_hypothalamus_dn
Curated_gene_sets:chang_immo...1	SET	42	0.04181	0.0021319	0.14153	0.38384	Curated_gene_sets:chang_immortalized_by_hpv31_dn
Curated_gene_sets:browne_hcm...15	SET	129	0.054716	0.0048763	0.079354	0.24525	Curated_gene_sets:browne_hcmv_infection_24hr_dn
Curated_gene_sets:mariadason...5	SET	9	-0.28564	-0.0067491	0.35491	0.78953	Curated_gene_sets:mariadason_response_to_butyrate_curcumin_sulindac_tsa_8
Curated_gene_sets:chiba_resp...3	SET	39	0.056016	0.0027526	0.1575	0.36105	Curated_gene_sets:chiba_response_to_tsa_up
Curated_gene_sets:ramaswamy_...1	SET	48	0.042686	0.0023264	0.12097	0.3621	Curated_gene_sets:ramaswamy_metastasis_dn
Curated_gene_sets:mody_hippo...1	SET	29	-0.069141	-0.0029307	0.16951	0.65832	Curated_gene_sets:mody_hippocampus_neonatal
Curated_gene_sets:mcclung_co...2	SET	66	0.20041	0.012801	0.10629	0.029692	Curated_gene_sets:mcclung_cocaine_reward_5d
Curated_gene_sets:kayo_aging...2	SET	188	0.021798	0.0023409	0.067324	0.37305	Curated_gene_sets:kayo_aging_muscle_up
Curated_gene_sets:visala_res...2	SET	13	-0.021164	-0.00060092	0.2811	0.53001	Curated_gene_sets:visala_response_to_heat_shock_and_aging_up
Curated_gene_sets:chuang_oxi...1	SET	11	0.78329	0.02046	0.23228	0.00037388	Curated_gene_sets:chuang_oxidative_stress_response_dn
Curated_gene_sets:browne_hcm...5	SET	243	0.052234	0.0063662	0.059998	0.192	Curated_gene_sets:browne_hcmv_infection_14hr_dn
Curated_gene_sets:delaserna_...1	SET	51	0.02128	0.0011954	0.12493	0.43237	Curated_gene_sets:delaserna_myod_targets_dn
Curated_gene_sets:yamazaki_t...2	SET	143	-0.10135	-0.0095054	0.072723	0.91827	Curated_gene_sets:yamazaki_tceb3_targets_up
Curated_gene_sets:hu_genotox...3	SET	39	0.011024	0.0005417	0.13193	0.4667	Curated_gene_sets:hu_genotoxin_action_direct_vs_indirect_24hr
Curated_gene_sets:jiang_vhl_...	SET	77	-0.044071	-0.0030394	0.091503	0.68496	Curated_gene_sets:jiang_vhl_targets
Curated_gene_sets:maclachlan...1	SET	15	0.017905	0.00054608	0.20272	0.46481	Curated_gene_sets:maclachlan_brca1_targets_dn
Curated_gene_sets:lee_aging_...1	SET	63	0.08054	0.0050264	0.11114	0.23432	Curated_gene_sets:lee_aging_cerebellum_dn
Curated_gene_sets:ehrlich_ic...2	SET	8	0.052177	0.0011624	0.34174	0.43933	Curated_gene_sets:ehrlich_icf_syndrom_up
Curated_gene_sets:browne_int...	SET	60	0.17993	0.01096	0.11615	0.060689	Curated_gene_sets:browne_interferon_responsive_genes
Curated_gene_sets:mcclung_de...1	SET	41	-0.012399	-0.00062465	0.1386	0.53564	Curated_gene_sets:mcclung_delta_fosb_targets_2wk
Curated_gene_sets:cui_tcf21_...3	SET	28	0.048389	0.0020155	0.18422	0.3964	Curated_gene_sets:cui_tcf21_targets_dn
Curated_gene_sets:su_thymus	SET	17	-0.085459	-0.0027745	0.21878	0.65195	Curated_gene_sets:su_thymus
Curated_gene_sets:kang_fluor...1	SET	14	-0.29433	-0.0086723	0.23577	0.89404	Curated_gene_sets:kang_fluorouracil_resistance_dn
Curated_gene_sets:browne_hcm...28	SET	85	0.052518	0.0038045	0.092476	0.28505	Curated_gene_sets:browne_hcmv_infection_8hr_up
Curated_gene_sets:martinez_r...7	SET	51	-0.056121	-0.0031525	0.12218	0.67699	Curated_gene_sets:martinez_response_to_trabectedin_up
Curated_gene_sets:ji_respons...1	SET	48	-0.06589	-0.003591	0.12371	0.70284	Curated_gene_sets:ji_response_to_fsh_dn
Curated_gene_sets:weston_veg...2	SET	24	-0.21463	-0.0082774	0.18596	0.87577	Curated_gene_sets:weston_vegfa_targets_12hr
Curated_gene_sets:krasnosels...2	SET	32	0.33512	0.01492	0.16699	0.022393	Curated_gene_sets:krasnoselskaya_ilf3_targets_up
Curated_gene_sets:chuang_oxi...2	SET	25	-0.047825	-0.0018824	0.18515	0.60191	Curated_gene_sets:chuang_oxidative_stress_response_up
Curated_gene_sets:natsume_re...1	SET	43	-0.037845	-0.0019525	0.12695	0.61718	Curated_gene_sets:natsume_response_to_interferon_beta_dn
Curated_gene_sets:baelde_dia...2	SET	70	0.096908	0.0063737	0.10869	0.18631	Curated_gene_sets:baelde_diabetic_nephropathy_up
Curated_gene_sets:lindvall_i...2	SET	55	0.0063136	0.00036825	0.1287	0.48044	Curated_gene_sets:lindvall_immortalized_by_tert_up
Curated_gene_sets:wu_hbx_tar...6	SET	16	-0.045632	-0.0014373	0.22616	0.57995	Curated_gene_sets:wu_hbx_targets_3_up
Curated_gene_sets:wang_cispl...1	SET	188	0.048208	0.005177	0.063628	0.22433	Curated_gene_sets:wang_cisplatin_response_and_xpc_dn
Curated_gene_sets:murakami_u...5	SET	30	-0.063725	-0.0027472	0.13916	0.6765	Curated_gene_sets:murakami_uv_response_6hr_up
Curated_gene_sets:browne_hcm...13	SET	92	0.085575	0.006448	0.09351	0.18007	Curated_gene_sets:browne_hcmv_infection_20hr_dn
Curated_gene_sets:simbulan_p...2	SET	23	-0.53468	-0.020187	0.20653	0.99518	Curated_gene_sets:simbulan_parp1_targets_up
Curated_gene_sets:ule_splici...	SET	35	0.31284	0.014565	0.15839	0.02414	Curated_gene_sets:ule_splicing_via_nova2
Curated_gene_sets:mariadason...1	SET	32	0.029134	0.0012971	0.15382	0.42489	Curated_gene_sets:mariadason_regulated_by_histone_acetylation_dn
Curated_gene_sets:ivanova_he...5	SET	159	-0.022672	-0.0022411	0.071633	0.62419	Curated_gene_sets:ivanova_hematopoiesis_stem_cell
Curated_gene_sets:kuninger_i...1	SET	37	-0.091114	-0.0043613	0.1602	0.71523	Curated_gene_sets:kuninger_igf1_vs_pdgfb_targets_dn
Curated_gene_sets:medina_sma...	SET	34	0.053688	0.0024637	0.13719	0.34777	Curated_gene_sets:medina_smarca4_targets
Curated_gene_sets:kang_fluor...2	SET	20	0.066214	0.0023314	0.19527	0.36727	Curated_gene_sets:kang_fluorouracil_resistance_up
Curated_gene_sets:mahajan_re...1	SET	59	-0.057827	-0.0034929	0.11146	0.69805	Curated_gene_sets:mahajan_response_to_il1a_dn
Curated_gene_sets:ruan_respo...1	SET	60	-0.091307	-0.0055616	0.12014	0.77638	Curated_gene_sets:ruan_response_to_tnf_dn
Curated_gene_sets:blalock_al...4	SET	1379	0.021801	0.006099	0.024681	0.18854	Curated_gene_sets:blalock_alzheimers_disease_up
Curated_gene_sets:delaserna_...2	SET	71	-0.19649	-0.013015	0.10311	0.97164	Curated_gene_sets:delaserna_myod_targets_up
Curated_gene_sets:burton_adi...4	SET	26	0.19784	0.0079411	0.1856	0.14323	Curated_gene_sets:burton_adipogenesis_12
Curated_gene_sets:leonard_hy...	SET	32	-0.060493	-0.0026932	0.15902	0.64818	Curated_gene_sets:leonard_hypoxia
Curated_gene_sets:kayo_aging...1	SET	105	-0.024913	-0.0020046	0.084491	0.61595	Curated_gene_sets:kayo_aging_muscle_dn
Curated_gene_sets:kaab_faile...2	SET	29	-0.052722	-0.0022347	0.15506	0.63308	Curated_gene_sets:kaab_failed_heart_atrium_up
Curated_gene_sets:inga_tp53_...	SET	10	0.28109	0.0070005	0.29379	0.16935	Curated_gene_sets:inga_tp53_targets
Curated_gene_sets:mariadason...2	SET	52	0.056855	0.0032247	0.11914	0.3166	Curated_gene_sets:mariadason_regulated_by_histone_acetylation_up
Curated_gene_sets:dasu_il6_s...3	SET	26	0.18302	0.0073463	0.18758	0.16461	Curated_gene_sets:dasu_il6_signaling_scar_up
Curated_gene_sets:lindvall_i...1	SET	63	-0.050285	-0.0031382	0.1232	0.65842	Curated_gene_sets:lindvall_immortalized_by_tert_dn
Curated_gene_sets:dazard_res...3	SET	100	0.24599	0.019319	0.093791	0.0043661	Curated_gene_sets:dazard_response_to_uv_scc_dn
Curated_gene_sets:chiba_resp...1	SET	33	-0.091293	-0.0041274	0.15705	0.71948	Curated_gene_sets:chiba_response_to_tsa
Curated_gene_sets:rodwell_ag...1	SET	125	-0.16295	-0.014297	0.080616	0.97837	Curated_gene_sets:rodwell_aging_kidney_dn
Curated_gene_sets:yih_respon...2	SET	11	-0.14017	-0.0036611	0.24886	0.71335	Curated_gene_sets:yih_response_to_arsenite_c2
Curated_gene_sets:kang_doxor...2	SET	50	0.1724	0.0095892	0.1218	0.078481	Curated_gene_sets:kang_doxorubicin_resistance_up
Curated_gene_sets:browne_hcm...21	SET	383	0.05012	0.0076351	0.046542	0.14077	Curated_gene_sets:browne_hcmv_infection_48hr_dn
Curated_gene_sets:browne_hcm...22	SET	163	0.061746	0.006179	0.067676	0.18079	Curated_gene_sets:browne_hcmv_infection_48hr_up
Curated_gene_sets:burton_adi...8	SET	95	0.0014275	0.00010929	0.088737	0.49358	Curated_gene_sets:burton_adipogenesis_5
Curated_gene_sets:weston_veg...1	SET	81	0.15846	0.011207	0.098557	0.053948	Curated_gene_sets:weston_vegfa_targets
Curated_gene_sets:chen_lvad_...2	SET	79	0.013217	0.0009232	0.10403	0.44945	Curated_gene_sets:chen_lvad_support_of_failing_heart_up
Curated_gene_sets:browne_hcm...27	SET	37	0.26415	0.012644	0.15237	0.041502	Curated_gene_sets:browne_hcmv_infection_8hr_dn
Curated_gene_sets:aprelikova...	SET	36	-0.078235	-0.003694	0.14865	0.70065	Curated_gene_sets:aprelikova_brca1_targets
Curated_gene_sets:verrecchia...4	SET	18	-0.1551	-0.0051813	0.21395	0.76575	Curated_gene_sets:verrecchia_response_to_tgfb1_c2
Curated_gene_sets:kim_gastri...	SET	77	0.064746	0.0044652	0.09752	0.25338	Curated_gene_sets:kim_gastric_cancer_chemosensitivity
Curated_gene_sets:bandres_re...1	SET	29	0.098838	0.0041895	0.15434	0.26096	Curated_gene_sets:bandres_response_to_carmustin_mgmt_24hr_dn
Curated_gene_sets:gentile_uv...8	SET	33	0.37572	0.016986	0.16699	0.012233	Curated_gene_sets:gentile_uv_response_cluster_d5
Curated_gene_sets:brachat_re...5	SET	18	-0.25243	-0.0084326	0.2107	0.88454	Curated_gene_sets:brachat_response_to_methotrexate_up
Curated_gene_sets:rhodes_und...	SET	62	-0.050825	-0.0031467	0.11055	0.67714	Curated_gene_sets:rhodes_undifferentiated_cancer
Curated_gene_sets:browne_hcm...6	SET	131	0.12749	0.011449	0.076001	0.046731	Curated_gene_sets:browne_hcmv_infection_14hr_up
Curated_gene_sets:yamazaki_t...1	SET	156	0.066753	0.0065365	0.073578	0.18215	Curated_gene_sets:yamazaki_tceb3_targets_dn
Curated_gene_sets:lee_calori...2	SET	29	-0.066001	-0.0027976	0.16713	0.65355	Curated_gene_sets:lee_calorie_restriction_muscle_up
Curated_gene_sets:maclachlan...2	SET	15	-0.35121	-0.010711	0.20816	0.95421	Curated_gene_sets:maclachlan_brca1_targets_up
Curated_gene_sets:verrecchia...3	SET	17	-0.30696	-0.0099657	0.1926	0.9445	Curated_gene_sets:verrecchia_response_to_tgfb1_c1
Curated_gene_sets:gajate_res...1	SET	18	-0.19401	-0.0064811	0.23041	0.80011	Curated_gene_sets:gajate_response_to_trabectedin_dn
Curated_gene_sets:lee_aging_...3	SET	29	-0.068786	-0.0029156	0.16592	0.66077	Curated_gene_sets:lee_aging_muscle_dn
Curated_gene_sets:zhang_prol...	SET	39	-0.049585	-0.0024366	0.13623	0.64206	Curated_gene_sets:zhang_proliferating_vs_quiescent
Curated_gene_sets:gajate_res...2	SET	54	0.0053651	0.00031008	0.12775	0.48325	Curated_gene_sets:gajate_response_to_trabectedin_up
Curated_gene_sets:verrecchia...7	SET	20	-0.33738	-0.011879	0.20393	0.95097	Curated_gene_sets:verrecchia_response_to_tgfb1_c5
Curated_gene_sets:gerhold_ad...1	SET	52	-0.16923	-0.0095983	0.12609	0.91021	Curated_gene_sets:gerhold_adipogenesis_dn
Curated_gene_sets:lu_aging_b...2	SET	213	-0.026439	-0.0030198	0.061822	0.66555	Curated_gene_sets:lu_aging_brain_up
Curated_gene_sets:burton_adi...6	SET	91	0.12957	0.00971	0.096105	0.088806	Curated_gene_sets:burton_adipogenesis_3
Curated_gene_sets:dazard_res...2	SET	155	0.032239	0.0031469	0.071097	0.32511	Curated_gene_sets:dazard_response_to_uv_nhek_up
Curated_gene_sets:lian_lipa_...1	SET	45	0.12916	0.0068164	0.13308	0.1659	Curated_gene_sets:lian_lipa_targets_3m
Curated_gene_sets:zhu_cmv_al...2	SET	93	-0.021557	-0.0016331	0.093862	0.59082	Curated_gene_sets:zhu_cmv_all_up
Curated_gene_sets:burton_adi...11	SET	60	-0.047483	-0.0028922	0.10307	0.67749	Curated_gene_sets:burton_adipogenesis_8
Curated_gene_sets:della_resp...	SET	17	0.044903	0.0014578	0.2264	0.42139	Curated_gene_sets:della_response_to_tsa_and_butyrate
Curated_gene_sets:ruan_respo...3	SET	15	-0.3051	-0.009305	0.24777	0.8909	Curated_gene_sets:ruan_response_to_tnf_troglitazone_up
Curated_gene_sets:burton_adi...5	SET	60	-0.029579	-0.0018017	0.11317	0.60309	Curated_gene_sets:burton_adipogenesis_2
Curated_gene_sets:verrecchia...2	SET	48	-0.21953	-0.011965	0.12721	0.95779	Curated_gene_sets:verrecchia_early_response_to_tgfb1
Curated_gene_sets:xu_gh1_exo...2	SET	49	-0.1031	-0.0056769	0.11795	0.80896	Curated_gene_sets:xu_gh1_exogenous_targets_up
Curated_gene_sets:zhu_cmv_8_...1	SET	39	0.034879	0.0017139	0.1593	0.41335	Curated_gene_sets:zhu_cmv_8_hr_dn
Curated_gene_sets:zhu_cmv_24...1	SET	68	0.13831	0.008966	0.11065	0.10568	Curated_gene_sets:zhu_cmv_24_hr_dn
Curated_gene_sets:wu_hbx_tar...5	SET	12	0.016764	0.00045732	0.24934	0.4732	Curated_gene_sets:wu_hbx_targets_3_dn
Curated_gene_sets:su_kidney	SET	12	-0.0012237	-3.3383e-05	0.25954	0.50188	Curated_gene_sets:su_kidney
Curated_gene_sets:gentile_uv...6	SET	34	0.066715	0.0030614	0.15063	0.32892	Curated_gene_sets:gentile_uv_response_cluster_d2
Curated_gene_sets:pal_prmt5_...1	SET	19	-0.33009	-0.011329	0.20274	0.94824	Curated_gene_sets:pal_prmt5_targets_dn
Curated_gene_sets:visala_agi...1	SET	18	0.24162	0.0080715	0.21564	0.13126	Curated_gene_sets:visala_aging_lymphocyte_dn
Curated_gene_sets:sato_silen...4	SET	33	0.046761	0.0021141	0.15799	0.38362	Curated_gene_sets:sato_silenced_epigenetically_in_pancreatic_cancer
Curated_gene_sets:chen_etv5_...1	SET	21	0.23668	0.0085392	0.20304	0.12188	Curated_gene_sets:chen_etv5_targets_sertoli
Curated_gene_sets:browne_hcm...9	SET	141	0.065155	0.0060684	0.07734	0.19978	Curated_gene_sets:browne_hcmv_infection_18hr_dn
Curated_gene_sets:moreira_re...2	SET	21	0.12014	0.0043344	0.20362	0.27759	Curated_gene_sets:moreira_response_to_tsa_up
Curated_gene_sets:ivanova_he...8	SET	20	-0.13347	-0.0046994	0.19382	0.75446	Curated_gene_sets:ivanova_hematopoiesis_stem_cell_short_term
Curated_gene_sets:takao_resp...1	SET	84	0.12055	0.0086816	0.097327	0.10775	Curated_gene_sets:takao_response_to_uvb_radiation_dn
Curated_gene_sets:yih_respon...4	SET	14	-0.22878	-0.0067409	0.24786	0.82199	Curated_gene_sets:yih_response_to_arsenite_c4
Curated_gene_sets:zhang_anti...2	SET	16	0.40667	0.012809	0.22818	0.037364	Curated_gene_sets:zhang_antiviral_response_to_ribavirin_up
Curated_gene_sets:mariadason...6	SET	13	-0.031979	-0.00090801	0.24759	0.55138	Curated_gene_sets:mariadason_response_to_butyrate_sulindac_4
Curated_gene_sets:zheng_resp...2	SET	14	0.1365	0.0040219	0.23435	0.28013	Curated_gene_sets:zheng_response_to_arsenite_up
Curated_gene_sets:dazard_uv_...6	SET	11	0.047331	0.0012363	0.23769	0.42108	Curated_gene_sets:dazard_uv_response_cluster_g4
Curated_gene_sets:gentile_uv...10	SET	30	-0.04241	-0.0018283	0.15192	0.60993	Curated_gene_sets:gentile_uv_response_cluster_d7
Curated_gene_sets:ehrlich_ic...1	SET	11	0.47185	0.012325	0.25911	0.034312	Curated_gene_sets:ehrlich_icf_syndrom_dn
Curated_gene_sets:kaab_heart...1	SET	222	-0.016598	-0.0019348	0.060067	0.60885	Curated_gene_sets:kaab_heart_atrium_vs_ventricle_dn
Curated_gene_sets:gentile_uv...9	SET	30	-0.088676	-0.0038229	0.17165	0.69728	Curated_gene_sets:gentile_uv_response_cluster_d6
Curated_gene_sets:verrecchia...1	SET	35	-0.33663	-0.015672	0.15751	0.9837	Curated_gene_sets:verrecchia_delayed_response_to_tgfb1
Curated_gene_sets:browne_hcm...10	SET	154	0.051056	0.0049676	0.070754	0.23528	Curated_gene_sets:browne_hcmv_infection_18hr_up
Curated_gene_sets:lee_aging_...6	SET	55	-0.17504	-0.01021	0.11826	0.93057	Curated_gene_sets:lee_aging_neocortex_up
Curated_gene_sets:zhang_resp...1	SET	60	-0.0090083	-0.0005487	0.1127	0.53185	Curated_gene_sets:zhang_response_to_cantharidin_dn
Curated_gene_sets:burton_adi...15	SET	38	0.21071	0.010221	0.13193	0.05513	Curated_gene_sets:burton_adipogenesis_peak_at_24hr
Curated_gene_sets:sartipy_no...2	SET	23	0.22807	0.008611	0.1752	0.096506	Curated_gene_sets:sartipy_normal_at_insulin_resistance_up
Curated_gene_sets:mulligan_n...2	SET	19	0.22729	0.0078006	0.19661	0.12384	Curated_gene_sets:mulligan_ntf3_signaling_via_insr_and_igf1r_up
Curated_gene_sets:brachat_re...2	SET	21	0.0015016	5.4176e-05	0.19005	0.49685	Curated_gene_sets:brachat_response_to_camptothecin_up
Curated_gene_sets:gentile_uv...1	SET	242	0.09884	0.012022	0.057524	0.042888	Curated_gene_sets:gentile_uv_high_dose_dn
Curated_gene_sets:hendricks_...1	SET	36	0.0071826	0.00033913	0.14324	0.48	Curated_gene_sets:hendricks_smarca4_targets_dn
Curated_gene_sets:han_jnk_si...2	SET	28	0.23232	0.0096765	0.17957	0.097886	Curated_gene_sets:han_jnk_singaling_up
Curated_gene_sets:kang_doxor...1	SET	16	-0.00078812	-2.4823e-05	0.20546	0.50153	Curated_gene_sets:kang_doxorubicin_resistance_dn
Curated_gene_sets:sesto_resp...1	SET	86	0.045718	0.0033312	0.093461	0.31237	Curated_gene_sets:sesto_response_to_uv_c0
Curated_gene_sets:mclachlan_...1	SET	66	-0.025504	-0.001629	0.10766	0.59363	Curated_gene_sets:mclachlan_dental_caries_dn
Curated_gene_sets:burton_adi...16	SET	27	0.13274	0.0054292	0.18185	0.23272	Curated_gene_sets:burton_adipogenesis_peak_at_2hr
Curated_gene_sets:chen_pdgf_...	SET	17	-0.081992	-0.0026619	0.21416	0.64908	Curated_gene_sets:chen_pdgf_targets
Curated_gene_sets:mcclung_cr...2	SET	81	0.23455	0.016588	0.099782	0.0093787	Curated_gene_sets:mcclung_creb1_targets_up
Curated_gene_sets:lee_aging_...2	SET	66	-0.079473	-0.0050761	0.10668	0.77184	Curated_gene_sets:lee_aging_cerebellum_up
Curated_gene_sets:weigel_oxi...2	SET	54	-0.019605	-0.0011331	0.12821	0.56077	Curated_gene_sets:weigel_oxidative_stress_by_hne_and_tbh
Curated_gene_sets:tseng_irs1...1	SET	109	-0.022735	-0.0018636	0.082105	0.60907	Curated_gene_sets:tseng_irs1_targets_dn
Curated_gene_sets:rodwell_ag...3	SET	176	-0.14364	-0.01493	0.068836	0.98153	Curated_gene_sets:rodwell_aging_kidney_no_blood_up
Curated_gene_sets:rodwell_ag...4	SET	378	-0.057749	-0.008741	0.046566	0.89253	Curated_gene_sets:rodwell_aging_kidney_up
Curated_gene_sets:mcclung_co...1	SET	59	0.11293	0.006821	0.11135	0.15527	Curated_gene_sets:mcclung_cocain_reward_4wk
Curated_gene_sets:zhou_tnf_s...1	SET	40	-0.16392	-0.0081575	0.13782	0.88286	Curated_gene_sets:zhou_tnf_signaling_30min
Curated_gene_sets:welcsh_brc...2	SET	179	0.026342	0.002761	0.063712	0.33964	Curated_gene_sets:welcsh_brca1_targets_up
Curated_gene_sets:jackson_dn...2	SET	71	0.20415	0.013522	0.1124	0.034679	Curated_gene_sets:jackson_dnmt1_targets_up
Curated_gene_sets:chang_immo...2	SET	55	-0.067475	-0.0039355	0.11679	0.71828	Curated_gene_sets:chang_immortalized_by_hpv31_up
Curated_gene_sets:mody_hippo...3	SET	29	-0.032415	-0.001374	0.17449	0.57369	Curated_gene_sets:mody_hippocampus_prenatal
Curated_gene_sets:burton_adi...7	SET	37	0.14283	0.0068369	0.15474	0.178	Curated_gene_sets:burton_adipogenesis_4
Curated_gene_sets:zhu_cmv_al...1	SET	96	0.11973	0.0092147	0.094892	0.10352	Curated_gene_sets:zhu_cmv_all_dn
Curated_gene_sets:ivanova_he...2	SET	114	-0.027446	-0.0023005	0.078586	0.63655	Curated_gene_sets:ivanova_hematopoiesis_intermediate_progenitor
Curated_gene_sets:gentile_uv...2	SET	13	-0.11399	-0.0032365	0.23976	0.68275	Curated_gene_sets:gentile_uv_high_dose_up
Curated_gene_sets:su_liver	SET	50	-0.24386	-0.013564	0.12896	0.97067	Curated_gene_sets:su_liver
Curated_gene_sets:chiba_resp...2	SET	20	0.060932	0.0021454	0.18765	0.3727	Curated_gene_sets:chiba_response_to_tsa_dn
Curated_gene_sets:kuninger_i...2	SET	61	0.064255	0.0039461	0.10833	0.27655	Curated_gene_sets:kuninger_igf1_vs_pdgfb_targets_up
Curated_gene_sets:blalock_al...2	SET	150	-0.015985	-0.0015352	0.06642	0.59509	Curated_gene_sets:blalock_alzheimers_disease_incipient_dn
Curated_gene_sets:liang_sile...3	SET	26	-0.19828	-0.0079587	0.18457	0.85865	Curated_gene_sets:liang_silenced_by_methylation_up
Curated_gene_sets:song_targe...	SET	51	0.1169	0.0065664	0.12493	0.17472	Curated_gene_sets:song_targets_of_ie86_cmv_protein
Curated_gene_sets:lee_calori...3	SET	52	-0.11886	-0.0067418	0.11963	0.83979	Curated_gene_sets:lee_calorie_restriction_neocortex_dn
Curated_gene_sets:cui_tcf21_...2	SET	336	0.027548	0.0039366	0.048329	0.28434	Curated_gene_sets:cui_tcf21_targets_2_up
Curated_gene_sets:sesto_resp...2	SET	64	0.1493	0.0093911	0.11686	0.1007	Curated_gene_sets:sesto_response_to_uv_c1
Curated_gene_sets:ly_aging_m...2	SET	12	0.14317	0.0039058	0.2811	0.30527	Curated_gene_sets:ly_aging_middle_up
Curated_gene_sets:weng_por_t...2	SET	17	-0.01143	-0.00037109	0.19518	0.52335	Curated_gene_sets:weng_por_targets_global_up
Curated_gene_sets:wu_hbx_tar...2	SET	13	-0.12018	-0.0034123	0.25136	0.68371	Curated_gene_sets:wu_hbx_targets_1_up
Curated_gene_sets:geiss_resp...2	SET	33	-0.073895	-0.0033408	0.15183	0.68676	Curated_gene_sets:geiss_response_to_dsrna_up
Curated_gene_sets:abe_vegfa_...1	SET	16	-0.054427	-0.0017143	0.25579	0.58425	Curated_gene_sets:abe_vegfa_targets
Curated_gene_sets:mms_mouse_...	SET	27	0.44903	0.018366	0.17251	0.0046272	Curated_gene_sets:mms_mouse_lymph_high_4hrs_up
Curated_gene_sets:burton_adi...1	SET	22	0.073708	0.0027218	0.20332	0.35848	Curated_gene_sets:burton_adipogenesis_1
Curated_gene_sets:liang_sile...2	SET	10	-0.20922	-0.0052106	0.26782	0.78265	Curated_gene_sets:liang_silenced_by_methylation_dn
Curated_gene_sets:moreira_re...1	SET	12	0.048734	0.0013295	0.22495	0.41424	Curated_gene_sets:moreira_response_to_tsa_dn
Curated_gene_sets:weng_por_t...1	SET	18	0.4475	0.014949	0.204	0.014139	Curated_gene_sets:weng_por_targets_global_dn
Curated_gene_sets:burton_adi...10	SET	33	0.036602	0.0016548	0.15339	0.4057	Curated_gene_sets:burton_adipogenesis_7
Curated_gene_sets:browne_hcm...2	SET	80	0.0064827	0.00045566	0.095249	0.47287	Curated_gene_sets:browne_hcmv_infection_10hr_up
Curated_gene_sets:liu_smarca...	SET	41	-0.098561	-0.0049656	0.14778	0.7476	Curated_gene_sets:liu_smarca4_targets
Curated_gene_sets:gentile_uv...5	SET	14	0.030406	0.00089589	0.27612	0.45616	Curated_gene_sets:gentile_uv_response_cluster_d1
Curated_gene_sets:debiasi_ap...1	SET	229	0.064039	0.0075801	0.05871	0.1377	Curated_gene_sets:debiasi_apoptosis_by_reovirus_infection_dn
Curated_gene_sets:rampon_enr...2	SET	10	0.17643	0.004394	0.30023	0.27839	Curated_gene_sets:rampon_enriched_learning_environment_early_up
Curated_gene_sets:sartipy_bl...1	SET	15	0.065831	0.0020077	0.25368	0.39763	Curated_gene_sets:sartipy_blunted_by_insulin_resistance_dn
Curated_gene_sets:zhang_anti...1	SET	38	-0.032721	-0.0015872	0.14625	0.58851	Curated_gene_sets:zhang_antiviral_response_to_ribavirin_dn
Curated_gene_sets:schlingema...1	SET	19	0.052504	0.0018019	0.194	0.39334	Curated_gene_sets:schlingemann_skin_carcinogenesis_tpa_dn
Curated_gene_sets:delaserna_...3	SET	8	-0.71587	-0.015948	0.26387	0.99666	Curated_gene_sets:delaserna_targets_of_myod_and_smarca4
Curated_gene_sets:brachat_re...1	SET	32	-0.030888	-0.0013752	0.14026	0.58715	Curated_gene_sets:brachat_response_to_camptothecin_dn
Curated_gene_sets:whiteside_...1	SET	10	-0.24115	-0.0060059	0.3029	0.78701	Curated_gene_sets:whiteside_cisplatin_resistance_dn
Curated_gene_sets:burton_adi...13	SET	46	-0.29182	-0.01557	0.139	0.9821	Curated_gene_sets:burton_adipogenesis_peak_at_0hr
Curated_gene_sets:jazaeri_br...2	SET	39	0.20313	0.0099819	0.13082	0.060245	Curated_gene_sets:jazaeri_breast_cancer_brca1_vs_brca2_up
Curated_gene_sets:jackson_dn...1	SET	17	-0.14616	-0.004745	0.23447	0.73347	Curated_gene_sets:jackson_dnmt1_targets_dn
Curated_gene_sets:dazard_res...1	SET	277	0.10418	0.013542	0.054597	0.028195	Curated_gene_sets:dazard_response_to_uv_nhek_dn
Curated_gene_sets:bandres_re...8	SET	16	-0.51904	-0.016348	0.20901	0.99349	Curated_gene_sets:bandres_response_to_carmustin_without_mgmt_48hr_up
Curated_gene_sets:kyng_respo...2	SET	15	0.83681	0.025521	0.22067	7.4984e-05	Curated_gene_sets:kyng_response_to_h2o2_via_ercc6
Curated_gene_sets:kalma_e2f1...	SET	10	-0.040884	-0.0010182	0.32256	0.55043	Curated_gene_sets:kalma_e2f1_targets
Curated_gene_sets:verrecchia...6	SET	10	-0.19624	-0.0048874	0.3132	0.73452	Curated_gene_sets:verrecchia_response_to_tgfb1_c4
Curated_gene_sets:zhu_cmv_24...2	SET	71	-0.035059	-0.0023222	0.10315	0.63302	Curated_gene_sets:zhu_cmv_24_hr_up
Curated_gene_sets:burton_adi...3	SET	40	0.20423	0.010164	0.14068	0.073297	Curated_gene_sets:burton_adipogenesis_11
Curated_gene_sets:browne_hcm...4	SET	100	0.072974	0.0057312	0.096356	0.22443	Curated_gene_sets:browne_hcmv_infection_12hr_up
Curated_gene_sets:ivanova_he...6	SET	458	0.027642	0.0045937	0.041414	0.25225	Curated_gene_sets:ivanova_hematopoiesis_stem_cell_and_progenitor
Curated_gene_sets:ramaswamy_...2	SET	45	0.090112	0.0047556	0.12914	0.24267	Curated_gene_sets:ramaswamy_metastasis_up
Curated_gene_sets:dazard_res...4	SET	75	0.084677	0.0057638	0.10658	0.21347	Curated_gene_sets:dazard_response_to_uv_scc_up
Curated_gene_sets:kayo_calor...2	SET	73	-0.074848	-0.0050267	0.10246	0.76745	Curated_gene_sets:kayo_calorie_restriction_muscle_up
Curated_gene_sets:jiang_hypo...2	SET	170	0.046429	0.0047439	0.065509	0.23925	Curated_gene_sets:jiang_hypoxia_normal
Curated_gene_sets:bandres_re...7	SET	24	-0.15749	-0.0060737	0.17979	0.80947	Curated_gene_sets:bandres_response_to_carmustin_without_mgmt_48hr_dn
Curated_gene_sets:abe_inner_...	SET	32	-0.3014	-0.013419	0.14389	0.98189	Curated_gene_sets:abe_inner_ear
Curated_gene_sets:mariadason...8	SET	19	-0.032825	-0.0011266	0.20754	0.56283	Curated_gene_sets:mariadason_response_to_curcumin_sulindac_5
Curated_gene_sets:tseng_irs1...2	SET	84	0.02739	0.0019725	0.1019	0.39404	Curated_gene_sets:tseng_irs1_targets_up
Curated_gene_sets:sartipy_bl...2	SET	15	-0.15545	-0.0047408	0.2312	0.74931	Curated_gene_sets:sartipy_blunted_by_insulin_resistance_up
Curated_gene_sets:xu_gh1_aut...2	SET	151	-0.039776	-0.0038325	0.072221	0.70909	Curated_gene_sets:xu_gh1_autocrine_targets_up
Curated_gene_sets:xu_gh1_exo...1	SET	90	0.057638	0.0042958	0.095392	0.27285	Curated_gene_sets:xu_gh1_exogenous_targets_dn
Curated_gene_sets:baelde_dia...1	SET	364	0.020827	0.0030949	0.04835	0.33332	Curated_gene_sets:baelde_diabetic_nephropathy_dn
Curated_gene_sets:browne_hcm...26	SET	44	0.072181	0.0037669	0.13253	0.29301	Curated_gene_sets:browne_hcmv_infection_6hr_up
Curated_gene_sets:dazard_uv_...1	SET	48	-0.088706	-0.0048345	0.1355	0.74365	Curated_gene_sets:dazard_uv_response_cluster_g1
Curated_gene_sets:ly_aging_o...1	SET	51	0.11278	0.0063354	0.11057	0.15387	Curated_gene_sets:ly_aging_old_dn
Curated_gene_sets:weng_por_d...	SET	17	0.1957	0.0063534	0.20812	0.17354	Curated_gene_sets:weng_por_dosage
Curated_gene_sets:murakami_u...3	SET	15	-0.16542	-0.0050448	0.26024	0.73748	Curated_gene_sets:murakami_uv_response_24hr
Curated_gene_sets:semenza_hi...	SET	29	-0.2784	-0.011801	0.17095	0.94828	Curated_gene_sets:semenza_hif1_targets
Curated_gene_sets:bacolod_re...1	SET	43	0.074834	0.0038608	0.15148	0.31065	Curated_gene_sets:bacolod_resistance_to_alkylating_agents_dn
Curated_gene_sets:wang_cispl...2	SET	143	0.084642	0.0079386	0.081974	0.15092	Curated_gene_sets:wang_cisplatin_response_and_xpc_up
Curated_gene_sets:varela_zmp...2	SET	28	0.051564	0.0021477	0.16381	0.37646	Curated_gene_sets:varela_zmpste24_targets_up
Curated_gene_sets:yih_respon...3	SET	28	-0.23721	-0.0098801	0.18343	0.90202	Curated_gene_sets:yih_response_to_arsenite_c3
Curated_gene_sets:sato_silen...1	SET	27	0.21113	0.0086356	0.1806	0.12121	Curated_gene_sets:sato_silenced_by_deacetylation_in_pancreatic_cancer
Curated_gene_sets:cheng_resp...	SET	35	-0.29485	-0.013727	0.13701	0.98429	Curated_gene_sets:cheng_response_to_nickel_acetate
Curated_gene_sets:tseng_adip...1	SET	35	-0.22397	-0.010427	0.14413	0.93989	Curated_gene_sets:tseng_adipogenic_potential_dn
Curated_gene_sets:dazard_uv_...8	SET	135	0.155	0.014128	0.077827	0.02322	Curated_gene_sets:dazard_uv_response_cluster_g6
Curated_gene_sets:xu_gh1_aut...1	SET	117	-0.012639	-0.0010731	0.087318	0.55754	Curated_gene_sets:xu_gh1_autocrine_targets_dn
Curated_gene_sets:sesto_resp...8	SET	59	0.12439	0.0075132	0.12626	0.16228	Curated_gene_sets:sesto_response_to_uv_c7
Curated_gene_sets:kaab_faile...3	SET	29	0.0087754	0.00037196	0.17533	0.48004	Curated_gene_sets:kaab_failed_heart_ventricle_dn
Curated_gene_sets:jiang_hypo...1	SET	45	0.0165	0.00087076	0.14041	0.45323	Curated_gene_sets:jiang_hypoxia_cancer
Curated_gene_sets:zamora_nos...1	SET	64	-0.27116	-0.017056	0.11344	0.99158	Curated_gene_sets:zamora_nos2_targets_dn
Curated_gene_sets:yih_respon...1	SET	18	0.022591	0.00075467	0.19561	0.45403	Curated_gene_sets:yih_response_to_arsenite_c1
Curated_gene_sets:bandres_re...3	SET	123	-0.13913	-0.01211	0.07501	0.96818	Curated_gene_sets:bandres_response_to_carmustin_mgmt_48hr_dn
Curated_gene_sets:burton_adi...17	SET	32	0.029631	0.0013192	0.1461	0.41964	Curated_gene_sets:burton_adipogenesis_peak_at_8hr
Curated_gene_sets:simbulan_p...1	SET	13	0.20772	0.005898	0.23231	0.18562	Curated_gene_sets:simbulan_parp1_targets_dn
Curated_gene_sets:safford_t_...	SET	65	0.11186	0.0070907	0.10453	0.14229	Curated_gene_sets:safford_t_lymphocyte_anergy
Curated_gene_sets:wu_hbx_tar...4	SET	21	-0.0081709	-0.0002948	0.20131	0.51619	Curated_gene_sets:wu_hbx_targets_2_up
Curated_gene_sets:sesto_resp...6	SET	42	-0.060759	-0.0030981	0.13615	0.67229	Curated_gene_sets:sesto_response_to_uv_c5
Curated_gene_sets:li_adipoge...	SET	9	-0.31598	-0.007466	0.31394	0.84291	Curated_gene_sets:li_adipogenesis_by_activated_pparg
Curated_gene_sets:ly_aging_m...1	SET	14	0.20278	0.0059747	0.19772	0.15255	Curated_gene_sets:ly_aging_middle_dn
Curated_gene_sets:bacolod_re...2	SET	21	0.067376	0.0024309	0.18459	0.35755	Curated_gene_sets:bacolod_resistance_to_alkylating_agents_up
Curated_gene_sets:sato_silen...2	SET	317	0.01937	0.0026901	0.051854	0.35437	Curated_gene_sets:sato_silenced_by_methylation_in_pancreatic_cancer_1
Curated_gene_sets:weng_por_t...4	SET	34	-0.14404	-0.0066096	0.15029	0.83106	Curated_gene_sets:weng_por_targets_liver_up
Curated_gene_sets:hu_genotox...2	SET	28	0.058822	0.00245	0.16302	0.35912	Curated_gene_sets:hu_genotoxic_damage_4hr
Curated_gene_sets:mcdowell_a...1	SET	38	0.32781	0.015901	0.15199	0.01552	Curated_gene_sets:mcdowell_acute_lung_injury_dn
Curated_gene_sets:rampon_enr...3	SET	17	-0.24256	-0.0078749	0.20156	0.88558	Curated_gene_sets:rampon_enriched_learning_environment_late_up
Curated_gene_sets:mariadason...7	SET	39	0.058363	0.0028679	0.15137	0.34992	Curated_gene_sets:mariadason_response_to_butyrate_sulindac_6
Curated_gene_sets:gentile_uv...3	SET	57	0.15018	0.008917	0.12886	0.12192	Curated_gene_sets:gentile_uv_low_dose_dn
Curated_gene_sets:sartipy_no...1	SET	16	-0.24184	-0.0076173	0.19995	0.88676	Curated_gene_sets:sartipy_normal_at_insulin_resistance_dn
Curated_gene_sets:bandres_re...4	SET	17	-0.30702	-0.0099676	0.20792	0.9301	Curated_gene_sets:bandres_response_to_carmustin_mgmt_48hr_up
Curated_gene_sets:gentile_uv...11	SET	32	-0.033094	-0.0014734	0.17811	0.5737	Curated_gene_sets:gentile_uv_response_cluster_d8
Curated_gene_sets:browne_hcm...16	SET	119	0.20623	0.017658	0.081037	0.0054707	Curated_gene_sets:browne_hcmv_infection_24hr_up
Curated_gene_sets:wang_smarc...2	SET	244	0.04953	0.0060489	0.059289	0.20175	Curated_gene_sets:wang_smarce1_targets_up
Curated_gene_sets:sesto_resp...4	SET	14	0.31795	0.0093682	0.21513	0.069723	Curated_gene_sets:sesto_response_to_uv_c3
Curated_gene_sets:han_jnk_si...1	SET	34	-0.041384	-0.001899	0.15444	0.60563	Curated_gene_sets:han_jnk_singaling_dn
Curated_gene_sets:krasnosels...1	SET	38	0.2342	0.01136	0.14314	0.050915	Curated_gene_sets:krasnoselskaya_ilf3_targets_dn
Curated_gene_sets:gentile_re...	SET	46	0.22828	0.01218	0.1282	0.037496	Curated_gene_sets:gentile_response_cluster_d3
Curated_gene_sets:ji_respons...2	SET	54	0.34655	0.020029	0.12482	0.002752	Curated_gene_sets:ji_response_to_fsh_up
Curated_gene_sets:lee_calori...1	SET	36	-0.0112	-0.00052881	0.13759	0.53244	Curated_gene_sets:lee_calorie_restriction_muscle_dn
Curated_gene_sets:abe_vegfa_...3	SET	25	0.11166	0.004395	0.19317	0.28162	Curated_gene_sets:abe_vegfa_targets_30min
Curated_gene_sets:browne_hcm...25	SET	141	0.068095	0.0063423	0.075524	0.18363	Curated_gene_sets:browne_hcmv_infection_6hr_dn
Curated_gene_sets:lee_aging_...4	SET	27	-0.0045825	-0.00018743	0.15445	0.51183	Curated_gene_sets:lee_aging_muscle_up
Curated_gene_sets:cardoso_re...	SET	10	-0.21422	-0.0053351	0.31686	0.75049	Curated_gene_sets:cardoso_response_to_gamma_radiation_and_3ab
Curated_gene_sets:mulligan_n...1	SET	7	-0.14572	-0.0030367	0.37767	0.65019	Curated_gene_sets:mulligan_ntf3_signaling_via_insr_and_igf1r_dn
Curated_gene_sets:sasson_fsh...	SET	7	-0.80562	-0.016788	0.40223	0.9774	Curated_gene_sets:sasson_fsh_response
Curated_gene_sets:chen_etv5_...2	SET	19	-0.085183	-0.0029235	0.22605	0.64685	Curated_gene_sets:chen_etv5_targets_testis
Curated_gene_sets:zhu_cmv_8_...2	SET	35	0.10677	0.0049707	0.16511	0.25894	Curated_gene_sets:zhu_cmv_8_hr_up
Curated_gene_sets:welcsh_brc...1	SET	115	0.017081	0.0014379	0.07475	0.40963	Curated_gene_sets:welcsh_brca1_targets_dn
Curated_gene_sets:dasu_il6_s...2	SET	12	-0.10712	-0.0029223	0.25867	0.6606	Curated_gene_sets:dasu_il6_signaling_scar_dn
Curated_gene_sets:jiang_agin...1	SET	40	0.016308	0.00081154	0.14184	0.45424	Curated_gene_sets:jiang_aging_cerebral_cortex_dn
Curated_gene_sets:martinez_r...6	SET	246	0.027769	0.003405	0.055198	0.30746	Curated_gene_sets:martinez_response_to_trabectedin_dn
Curated_gene_sets:burton_adi...12	SET	63	-0.14128	-0.0088169	0.11044	0.89958	Curated_gene_sets:burton_adipogenesis_9
Curated_gene_sets:urs_adipoc...1	SET	26	0.48502	0.019468	0.17223	0.0024339	Curated_gene_sets:urs_adipocyte_differentiation_dn
Curated_gene_sets:visala_res...1	SET	12	0.48998	0.013367	0.27411	0.036936	Curated_gene_sets:visala_response_to_heat_shock_and_aging_dn
Curated_gene_sets:browne_hcm...3	SET	91	-0.098093	-0.0073511	0.098702	0.83984	Curated_gene_sets:browne_hcmv_infection_12hr_dn
Curated_gene_sets:mahajan_re...2	SET	58	-0.094004	-0.0056299	0.11523	0.79268	Curated_gene_sets:mahajan_response_to_il1a_up
Curated_gene_sets:jiang_agin...4	SET	37	0.19048	0.0091174	0.14708	0.09766	Curated_gene_sets:jiang_aging_hypothalamus_up
Curated_gene_sets:kyng_respo...1	SET	60	0.11827	0.0072039	0.10321	0.12594	Curated_gene_sets:kyng_response_to_h2o2
Curated_gene_sets:dazard_uv_...2	SET	13	0.050278	0.0014276	0.25664	0.42234	Curated_gene_sets:dazard_uv_response_cluster_g2
Curated_gene_sets:verrecchia...5	SET	13	-0.11247	-0.0031933	0.2432	0.67811	Curated_gene_sets:verrecchia_response_to_tgfb1_c3
Curated_gene_sets:weston_veg...3	SET	57	0.25266	0.015001	0.11787	0.016043	Curated_gene_sets:weston_vegfa_targets_3hr
Curated_gene_sets:tseng_adip...2	SET	17	-0.051775	-0.0016809	0.25568	0.58023	Curated_gene_sets:tseng_adipogenic_potential_up
Curated_gene_sets:joseph_res...2	SET	25	0.0024704	9.7234e-05	0.18032	0.49453	Curated_gene_sets:joseph_response_to_sodium_butyrate_up
Curated_gene_sets:mclachlan_...2	SET	184	-0.075666	-0.0080397	0.068104	0.86671	Curated_gene_sets:mclachlan_dental_caries_up
Curated_gene_sets:gerhold_ad...2	SET	34	0.12177	0.005588	0.17016	0.23712	Curated_gene_sets:gerhold_adipogenesis_up
Curated_gene_sets:weng_por_t...3	SET	20	0.42449	0.014946	0.19041	0.012903	Curated_gene_sets:weng_por_targets_liver_dn
Curated_gene_sets:su_placenta	SET	17	0.15036	0.0048815	0.20666	0.23344	Curated_gene_sets:su_placenta
Curated_gene_sets:burton_adi...9	SET	159	0.060075	0.0059383	0.070864	0.1983	Curated_gene_sets:burton_adipogenesis_6
Curated_gene_sets:suzuki_res...1	SET	15	0.3406	0.010388	0.21964	0.060497	Curated_gene_sets:suzuki_response_to_tsa
Curated_gene_sets:burton_adi...14	SET	40	0.21128	0.010514	0.14446	0.071805	Curated_gene_sets:burton_adipogenesis_peak_at_16hr
Curated_gene_sets:marchini_t...1	SET	40	0.2037	0.010137	0.13067	0.059527	Curated_gene_sets:marchini_trabectedin_resistance_dn
Curated_gene_sets:bild_myc_o...	SET	171	0.024653	0.0025262	0.06427	0.35065	Curated_gene_sets:bild_myc_oncogenic_signature
Curated_gene_sets:bild_e2f3_...	SET	206	0.11414	0.012823	0.062749	0.034467	Curated_gene_sets:bild_e2f3_oncogenic_signature
Curated_gene_sets:bild_hras_...	SET	194	-0.03948	-0.004306	0.062651	0.7357	Curated_gene_sets:bild_hras_oncogenic_signature
Curated_gene_sets:bild_src_o...	SET	53	0.12699	0.0072716	0.12131	0.14759	Curated_gene_sets:bild_src_oncogenic_signature
Curated_gene_sets:bild_ctnnb...	SET	68	-0.0010039	-6.5078e-05	0.10138	0.50395	Curated_gene_sets:bild_ctnnb1_oncogenic_signature
Curated_gene_sets:douglas_bm...2	SET	458	0.033401	0.0055508	0.042666	0.21686	Curated_gene_sets:douglas_bmi1_targets_up
Curated_gene_sets:douglas_bm...1	SET	278	-0.065017	-0.0084663	0.052156	0.89371	Curated_gene_sets:douglas_bmi1_targets_dn
Curated_gene_sets:krige_amin...	SET	22	-0.39604	-0.014624	0.2056	0.97295	Curated_gene_sets:krige_amino_acid_deprivation
Curated_gene_sets:krige_resp...4	SET	757	-0.03392	-0.0071776	0.032107	0.85461	Curated_gene_sets:krige_response_to_tosedostat_6hr_up
Curated_gene_sets:krige_resp...3	SET	775	0.0018897	0.00040436	0.031395	0.476	Curated_gene_sets:krige_response_to_tosedostat_6hr_dn
Curated_gene_sets:krige_resp...2	SET	620	-0.021014	-0.0040422	0.03572	0.72183	Curated_gene_sets:krige_response_to_tosedostat_24hr_up
Curated_gene_sets:krige_resp...1	SET	856	-0.0062362	-0.0013987	0.029885	0.58265	Curated_gene_sets:krige_response_to_tosedostat_24hr_dn
Curated_gene_sets:gho_atf5_t...2	SET	12	-0.034976	-0.00095417	0.25051	0.55552	Curated_gene_sets:gho_atf5_targets_up
Curated_gene_sets:gho_atf5_t...1	SET	13	0.23859	0.0067746	0.30272	0.2153	Curated_gene_sets:gho_atf5_targets_dn
Curated_gene_sets:durchdewal...2	SET	71	-0.061801	-0.0040935	0.10397	0.72387	Curated_gene_sets:durchdewald_skin_carcinogenesis_up
Curated_gene_sets:durchdewal...1	SET	218	-0.055933	-0.0064619	0.058758	0.82942	Curated_gene_sets:durchdewald_skin_carcinogenesis_dn
Curated_gene_sets:li_cytidin...2	SET	11	-0.15309	-0.0039987	0.22148	0.75528	Curated_gene_sets:li_cytidine_analogs_cyctotoxicity
Curated_gene_sets:li_cytidin...1	SET	16	0.58833	0.018531	0.22968	0.0052166	Curated_gene_sets:li_cytidine_analog_pathway
Curated_gene_sets:kim_lrrc3b...	SET	25	-0.25235	-0.0099327	0.17205	0.92876	Curated_gene_sets:kim_lrrc3b_targets
Curated_gene_sets:zhong_secr...3	SET	63	0.023083	0.0014406	0.11203	0.41838	Curated_gene_sets:zhong_secretome_of_lung_cancer_and_macrophage
Curated_gene_sets:zhong_secr...1	SET	53	-0.044699	-0.0025594	0.12469	0.64001	Curated_gene_sets:zhong_secretome_of_lung_cancer_and_endothelium
Curated_gene_sets:zhong_secr...2	SET	106	-0.00021766	-1.7596e-05	0.08225	0.50106	Curated_gene_sets:zhong_secretome_of_lung_cancer_and_fibroblast
Curated_gene_sets:clasper_ly...2	SET	16	0.049603	0.0015624	0.24662	0.4203	Curated_gene_sets:clasper_lymphatic_vessels_during_metastasis_up
Curated_gene_sets:clasper_ly...1	SET	29	0.21159	0.0089685	0.16625	0.10158	Curated_gene_sets:clasper_lymphatic_vessels_during_metastasis_dn
Curated_gene_sets:monnier_po...2	SET	358	-0.045712	-0.0067378	0.045543	0.84224	Curated_gene_sets:monnier_postradiation_tumor_escape_up
Curated_gene_sets:monnier_po...1	SET	305	0.045178	0.0061568	0.049741	0.18188	Curated_gene_sets:monnier_postradiation_tumor_escape_dn
Curated_gene_sets:mccollum_g...2	SET	9	0.0003381	7.9886e-06	0.28943	0.49953	Curated_gene_sets:mccollum_geldanamycin_resistance_up
Curated_gene_sets:mccollum_g...1	SET	6	0.10005	0.0019304	0.39225	0.39934	Curated_gene_sets:mccollum_geldanamycin_resistance_dn
Curated_gene_sets:creighton_...3	SET	418	-0.029793	-0.004736	0.04379	0.75186	Curated_gene_sets:creighton_endocrine_therapy_resistance_1
Curated_gene_sets:creighton_...4	SET	388	0.062206	0.0095364	0.043907	0.078283	Curated_gene_sets:creighton_endocrine_therapy_resistance_2
Curated_gene_sets:creighton_...5	SET	628	-0.0081373	-0.0015749	0.036474	0.58827	Curated_gene_sets:creighton_endocrine_therapy_resistance_3
Curated_gene_sets:creighton_...6	SET	244	-0.016934	-0.0020681	0.05786	0.61511	Curated_gene_sets:creighton_endocrine_therapy_resistance_4
Curated_gene_sets:creighton_...7	SET	416	-0.076832	-0.012185	0.044325	0.95848	Curated_gene_sets:creighton_endocrine_therapy_resistance_5
Curated_gene_sets:milicic_fa...2	SET	7	-0.15944	-0.0033225	0.33189	0.68452	Curated_gene_sets:milicic_familial_adenomatous_polyposis_up
Curated_gene_sets:milicic_fa...1	SET	7	-0.47254	-0.0098473	0.37204	0.89797	Curated_gene_sets:milicic_familial_adenomatous_polyposis_dn
Curated_gene_sets:singh_nfe2...	SET	13	0.049081	0.0013936	0.26574	0.42674	Curated_gene_sets:singh_nfe2l2_targets
Curated_gene_sets:pellicciot...2	SET	49	-0.17308	-0.0095304	0.1258	0.91555	Curated_gene_sets:pellicciotta_hdac_in_antigen_presentation_up
Curated_gene_sets:pellicciot...1	SET	47	0.13256	0.0071492	0.12438	0.14328	Curated_gene_sets:pellicciotta_hdac_in_antigen_presentation_dn
Curated_gene_sets:lopes_meth...2	SET	21	0.29448	0.010624	0.20009	0.070564	Curated_gene_sets:lopes_methylated_in_colon_cancer_up
Curated_gene_sets:lopes_meth...1	SET	24	-0.047163	-0.0018189	0.2014	0.59257	Curated_gene_sets:lopes_methylated_in_colon_cancer_dn
Curated_gene_sets:harris_bra...	SET	32	-0.32815	-0.01461	0.16887	0.974	Curated_gene_sets:harris_brain_cancer_progenitors
Curated_gene_sets:tuomisto_t...2	SET	17	0.24702	0.0080196	0.23018	0.14161	Curated_gene_sets:tuomisto_tumor_suppression_by_col13a1_up
Curated_gene_sets:tuomisto_t...1	SET	13	0.16856	0.0047861	0.22882	0.23067	Curated_gene_sets:tuomisto_tumor_suppression_by_col13a1_dn
Curated_gene_sets:bafna_muc4...2	SET	6	0.37873	0.0073071	0.40025	0.17203	Curated_gene_sets:bafna_muc4_targets_up
Curated_gene_sets:bafna_muc4...1	SET	5	-0.25922	-0.0045658	0.41713	0.73284	Curated_gene_sets:bafna_muc4_targets_dn
Curated_gene_sets:howlin_cit...2	SET	25	-0.0071277	-0.00028055	0.17876	0.5159	Curated_gene_sets:howlin_cited1_targets_1_up
Curated_gene_sets:howlin_cit...1	SET	32	-0.038177	-0.0016997	0.1709	0.58838	Curated_gene_sets:howlin_cited1_targets_1_dn
Curated_gene_sets:howlin_cit...4	SET	16	-0.032068	-0.00101	0.22975	0.5555	Curated_gene_sets:howlin_cited1_targets_2_up
Curated_gene_sets:howlin_cit...3	SET	14	-0.21013	-0.0061913	0.25978	0.7907	Curated_gene_sets:howlin_cited1_targets_2_dn
Curated_gene_sets:hillion_hm...1	SET	65	0.057481	0.0036436	0.11075	0.30188	Curated_gene_sets:hillion_hmga1_targets
Curated_gene_sets:hillion_hm...2	SET	70	0.13817	0.0090874	0.10851	0.10146	Curated_gene_sets:hillion_hmga1b_targets
Curated_gene_sets:dacosta_uv...2	SET	51	0.062088	0.0034876	0.11626	0.29667	Curated_gene_sets:dacosta_uv_response_via_ercc3_common_up
Curated_gene_sets:lein_neuro...	SET	52	0.089659	0.0050853	0.12818	0.24213	Curated_gene_sets:lein_neuron_markers
Curated_gene_sets:lein_astro...	SET	39	0.036764	0.0018065	0.13366	0.39164	Curated_gene_sets:lein_astrocyte_markers
Curated_gene_sets:lein_oligo...	SET	55	0.041576	0.002425	0.11738	0.3616	Curated_gene_sets:lein_oligodendrocyte_markers
Curated_gene_sets:lein_choro...	SET	87	0.011658	0.00085437	0.094577	0.45095	Curated_gene_sets:lein_choroid_plexus_markers
Curated_gene_sets:lein_midbr...	SET	67	0.040654	0.0026161	0.10127	0.34404	Curated_gene_sets:lein_midbrain_markers
Curated_gene_sets:lein_pons_...	SET	77	-0.055096	-0.0037997	0.09714	0.7147	Curated_gene_sets:lein_pons_markers
Curated_gene_sets:lein_medul...	SET	70	0.0033381	0.00021955	0.098289	0.48645	Curated_gene_sets:lein_medulla_markers
Curated_gene_sets:lein_cereb...	SET	67	0.12399	0.0079791	0.10829	0.12612	Curated_gene_sets:lein_cerebellum_markers
Curated_gene_sets:lein_local...1	SET	17	0.2713	0.0088077	0.23034	0.11945	Curated_gene_sets:lein_localized_to_distal_and_proximal_dendrites
Curated_gene_sets:lein_local...2	SET	26	0.19193	0.0077037	0.16922	0.12836	Curated_gene_sets:lein_localized_to_proximal_dendrites
Curated_gene_sets:gavin_foxp...6	SET	85	0.09041	0.0065494	0.092739	0.16482	Curated_gene_sets:gavin_foxp3_targets_cluster_t4
Curated_gene_sets:gavin_foxp...7	SET	73	-0.025981	-0.0017448	0.095728	0.60696	Curated_gene_sets:gavin_foxp3_targets_cluster_t7
Curated_gene_sets:gavin_foxp...1	SET	61	0.1285	0.007892	0.12056	0.14324	Curated_gene_sets:gavin_foxp3_targets_cluster_p2
Curated_gene_sets:gavin_foxp...2	SET	137	0.043582	0.0040017	0.077419	0.28674	Curated_gene_sets:gavin_foxp3_targets_cluster_p3
Curated_gene_sets:gavin_foxp...3	SET	84	0.20114	0.014485	0.097008	0.019074	Curated_gene_sets:gavin_foxp3_targets_cluster_p4
Curated_gene_sets:gavin_foxp...4	SET	75	0.09475	0.0064495	0.10254	0.17774	Curated_gene_sets:gavin_foxp3_targets_cluster_p6
Curated_gene_sets:gavin_foxp...5	SET	75	-0.27095	-0.018443	0.1045	0.99523	Curated_gene_sets:gavin_foxp3_targets_cluster_p7
Curated_gene_sets:gavin_pde3...	SET	19	-0.066701	-0.0022892	0.20392	0.6282	Curated_gene_sets:gavin_pde3b_targets
Curated_gene_sets:gavin_il2_...2	SET	14	0.50101	0.014762	0.26628	0.029961	Curated_gene_sets:gavin_il2_responsive_foxp3_targets_up
Curated_gene_sets:gavin_il2_...1	SET	5	-0.30189	-0.0053172	0.45555	0.74623	Curated_gene_sets:gavin_il2_responsive_foxp3_targets_dn
Curated_gene_sets:zheng_boun...	SET	441	-0.025723	-0.004197	0.043522	0.72274	Curated_gene_sets:zheng_bound_by_foxp3
Curated_gene_sets:marson_bou...2	SET	844	-0.020605	-0.0045908	0.032115	0.73943	Curated_gene_sets:marson_bound_by_foxp3_stimulated
Curated_gene_sets:marson_bou...3	SET	1007	-0.024193	-0.0058563	0.029728	0.79212	Curated_gene_sets:marson_bound_by_foxp3_unstimulated
Curated_gene_sets:marson_bou...1	SET	592	0.018512	0.0034828	0.038247	0.31419	Curated_gene_sets:marson_bound_by_e2f4_unstimulated
Curated_gene_sets:marson_fox...4	SET	27	0.048295	0.0019754	0.17808	0.39312	Curated_gene_sets:marson_foxp3_targets_stimulated_up
Curated_gene_sets:marson_fox...3	SET	10	0.098447	0.0024519	0.28736	0.36595	Curated_gene_sets:marson_foxp3_targets_stimulated_dn
Curated_gene_sets:marson_fox...1	SET	15	-0.079601	-0.0024277	0.24757	0.62609	Curated_gene_sets:marson_foxp3_core_direct_targets
Curated_gene_sets:zheng_foxp...5	SET	180	-0.031888	-0.0033515	0.067159	0.68253	Curated_gene_sets:zheng_foxp3_targets_in_thymus_up
Curated_gene_sets:zheng_foxp...4	SET	10	-0.38448	-0.0095757	0.30712	0.89468	Curated_gene_sets:zheng_foxp3_targets_in_thymus_dn
Curated_gene_sets:zheng_foxp...3	SET	12	0.20142	0.0054949	0.28647	0.241	Curated_gene_sets:zheng_foxp3_targets_in_t_lymphocyte_up
Curated_gene_sets:zheng_foxp...2	SET	35	-0.18189	-0.0084684	0.14518	0.89486	Curated_gene_sets:zheng_foxp3_targets_in_t_lymphocyte_dn
Curated_gene_sets:zheng_foxp...6	SET	26	-0.05517	-0.0022144	0.16479	0.63111	Curated_gene_sets:zheng_foxp3_targets_up
Curated_gene_sets:zheng_foxp...1	SET	7	-0.36573	-0.0076215	0.34251	0.85718	Curated_gene_sets:zheng_foxp3_targets_dn
Curated_gene_sets:sansom_apc...2	SET	172	0.04869	0.0050038	0.066085	0.23063	Curated_gene_sets:sansom_apc_targets
Curated_gene_sets:sansom_apc...1	SET	199	-0.066459	-0.0073402	0.061589	0.85971	Curated_gene_sets:sansom_apc_myc_targets
Curated_gene_sets:sansom_apc...4	SET	181	-0.087866	-0.0092605	0.062232	0.921	Curated_gene_sets:sansom_apc_targets_require_myc
Curated_gene_sets:sansom_wnt...	SET	51	0.077935	0.0043778	0.12458	0.2658	Curated_gene_sets:sansom_wnt_pathway_require_myc
Curated_gene_sets:yegnasubra...	SET	95	-0.043136	-0.0033025	0.093972	0.67689	Curated_gene_sets:yegnasubramanian_prostate_cancer
Curated_gene_sets:riggins_ta...2	SET	49	-0.16265	-0.0089562	0.1246	0.9041	Curated_gene_sets:riggins_tamoxifen_resistance_up
Curated_gene_sets:riggins_ta...1	SET	187	-0.005936	-0.00063578	0.064675	0.53656	Curated_gene_sets:riggins_tamoxifen_resistance_dn
Curated_gene_sets:nikolsky_o...	SET	21	0.33285	0.012009	0.20324	0.050751	Curated_gene_sets:nikolsky_overconnected_in_breast_cancer
Curated_gene_sets:stein_esrr...4	SET	25	0.16096	0.0063354	0.18449	0.19149	Curated_gene_sets:stein_esrra_targets_responsive_to_estrogen_up
Curated_gene_sets:stein_esrr...3	SET	37	0.085227	0.0040795	0.16778	0.30575	Curated_gene_sets:stein_esrra_targets_responsive_to_estrogen_dn
Curated_gene_sets:stein_esrr...5	SET	314	0.021453	0.0029656	0.049891	0.3336	Curated_gene_sets:stein_esrra_targets_up
Curated_gene_sets:stein_esrr...2	SET	88	0.045503	0.0033536	0.094427	0.31495	Curated_gene_sets:stein_esrra_targets_dn
Curated_gene_sets:wang_lsd1_...2	SET	15	-0.20401	-0.0062218	0.25784	0.78558	Curated_gene_sets:wang_lsd1_targets_up
Curated_gene_sets:wang_lsd1_...1	SET	27	0.1123	0.0045931	0.17931	0.26557	Curated_gene_sets:wang_lsd1_targets_dn
Curated_gene_sets:foster_tol...2	SET	145	-0.026342	-0.0024877	0.073475	0.64002	Curated_gene_sets:foster_tolerant_macrophage_up
Curated_gene_sets:foster_tol...1	SET	358	-0.024341	-0.0035877	0.050158	0.68626	Curated_gene_sets:foster_tolerant_macrophage_dn
Curated_gene_sets:tesar_alk_...2	SET	2	0.11019	0.0012276	0.54763	0.42027	Curated_gene_sets:tesar_alk_targets_episc_3d_up
Curated_gene_sets:tesar_alk_...3	SET	4	0.44265	0.0069737	0.42377	0.14812	Curated_gene_sets:tesar_alk_targets_episc_4d_up
Curated_gene_sets:tesar_alk_...1	SET	4	-0.2224	-0.0035037	0.41042	0.70604	Curated_gene_sets:tesar_alk_and_jak_targets_mouse_es_d4_dn
Curated_gene_sets:tesar_jak_...2	SET	5	0.38245	0.0067362	0.45211	0.19881	Curated_gene_sets:tesar_jak_targets_mouse_es_d3_up
Curated_gene_sets:tesar_jak_...1	SET	4	-0.18061	-0.0028454	0.49416	0.64262	Curated_gene_sets:tesar_jak_targets_mouse_es_d3_dn
Curated_gene_sets:ji_carcino...1	SET	16	-0.38148	-0.012016	0.25406	0.93338	Curated_gene_sets:ji_carcinogenesis_by_kras_and_stk11_dn
Curated_gene_sets:ji_carcino...2	SET	11	0.36176	0.0094491	0.24588	0.070618	Curated_gene_sets:ji_carcinogenesis_by_kras_and_stk11_up
Curated_gene_sets:gazin_epig...	SET	22	0.16188	0.0059777	0.20056	0.2098	Curated_gene_sets:gazin_epigenetic_silencing_by_kras
Curated_gene_sets:jepsen_smr...	SET	25	0.28832	0.011348	0.17441	0.049166	Curated_gene_sets:jepsen_smrt_targets
Curated_gene_sets:kyng_dna_d...1	SET	31	-0.017353	-0.00076043	0.16686	0.54141	Curated_gene_sets:kyng_dna_damage_by_4nqo
Curated_gene_sets:kyng_dna_d...5	SET	65	-0.069847	-0.0044274	0.10934	0.73853	Curated_gene_sets:kyng_dna_damage_by_gamma_radiation
Curated_gene_sets:kyng_dna_d...6	SET	49	-0.030935	-0.0017034	0.12361	0.59881	Curated_gene_sets:kyng_dna_damage_by_uv
Curated_gene_sets:kyng_dna_d...2	SET	15	-0.0045213	-0.00013789	0.21251	0.50849	Curated_gene_sets:kyng_dna_damage_by_4nqo_or_gamma_radiation
Curated_gene_sets:kyng_dna_d...3	SET	46	0.10503	0.0056039	0.13494	0.2182	Curated_gene_sets:kyng_dna_damage_by_4nqo_or_uv
Curated_gene_sets:kyng_dna_d...4	SET	67	0.20389	0.013121	0.10798	0.029501	Curated_gene_sets:kyng_dna_damage_by_gamma_and_uv_radiation
Curated_gene_sets:kyng_envir...2	SET	8	-0.24653	-0.0054921	0.34699	0.76129	Curated_gene_sets:kyng_environmental_stress_response_not_by_4nqo_in_old
Curated_gene_sets:kyng_envir...3	SET	31	-0.02877	-0.0012608	0.16191	0.57052	Curated_gene_sets:kyng_environmental_stress_response_not_by_4nqo_in_ws
Curated_gene_sets:kyng_envir...4	SET	25	0.034309	0.0013504	0.18558	0.42667	Curated_gene_sets:kyng_environmental_stress_response_not_by_gamma_in_old
Curated_gene_sets:kyng_envir...5	SET	27	0.10216	0.0041787	0.19338	0.29864	Curated_gene_sets:kyng_environmental_stress_response_not_by_gamma_in_ws
Curated_gene_sets:kyng_envir...6	SET	20	0.077997	0.0027463	0.19789	0.34674	Curated_gene_sets:kyng_environmental_stress_response_not_by_uv_in_old
Curated_gene_sets:kyng_envir...7	SET	11	-0.039856	-0.001041	0.29951	0.55293	Curated_gene_sets:kyng_environmental_stress_response_not_by_uv_in_ws
Curated_gene_sets:kyng_dna_d...7	SET	152	0.076103	0.0073568	0.071989	0.14523	Curated_gene_sets:kyng_dna_damage_dn
Curated_gene_sets:kyng_dna_d...8	SET	176	0.012248	0.0012731	0.067071	0.42755	Curated_gene_sets:kyng_dna_damage_up
Curated_gene_sets:kyng_envir...8	SET	42	-0.037873	-0.0019311	0.14336	0.60418	Curated_gene_sets:kyng_environmental_stress_response_up
Curated_gene_sets:kyng_envir...1	SET	15	0.077179	0.0023538	0.21518	0.35993	Curated_gene_sets:kyng_environmental_stress_response_dn
Curated_gene_sets:kondo_pros...1	SET	77	0.073474	0.0050671	0.11224	0.25637	Curated_gene_sets:kondo_prostate_cancer_hcp_with_h3k27me3
Curated_gene_sets:kondo_pros...2	SET	163	0.016505	0.0016517	0.071471	0.40869	Curated_gene_sets:kondo_prostate_cancer_with_h3k27me3
Curated_gene_sets:kondo_colo...1	SET	24	-0.30692	-0.011837	0.1675	0.96654	Curated_gene_sets:kondo_colon_cancer_hcp_with_h3k27me1
Curated_gene_sets:kondo_colo...2	SET	3	-0.096493	-0.0013166	0.52847	0.57244	Curated_gene_sets:kondo_colon_cancer_hcp_with_h3k27me3
Curated_gene_sets:kondo_ezh2...	SET	190	0.037368	0.0040339	0.067599	0.29021	Curated_gene_sets:kondo_ezh2_targets
Curated_gene_sets:zhang_gata...2	SET	7	-0.0033976	-7.0803e-05	0.35453	0.50382	Curated_gene_sets:zhang_gata6_targets_up
Curated_gene_sets:zhang_gata...1	SET	58	0.1578	0.0094509	0.11674	0.088242	Curated_gene_sets:zhang_gata6_targets_dn
Curated_gene_sets:mcgowan_rs...	SET	17	0.063582	0.0020642	0.22179	0.38718	Curated_gene_sets:mcgowan_rsp6_targets_up
Curated_gene_sets:kang_cispl...2	SET	16	-0.15178	-0.0047807	0.20192	0.77388	Curated_gene_sets:kang_cisplatin_resistance_up
Curated_gene_sets:kang_cispl...1	SET	8	0.14285	0.0031823	0.28053	0.30531	Curated_gene_sets:kang_cisplatin_resistance_dn
Curated_gene_sets:stearman_t...	SET	26	-0.073316	-0.0029428	0.17028	0.6666	Curated_gene_sets:stearman_tumor_field_effect_up
Curated_gene_sets:stearman_l...2	SET	109	0.092977	0.0076215	0.087862	0.14499	Curated_gene_sets:stearman_lung_cancer_early_vs_late_up
Curated_gene_sets:stearman_l...1	SET	44	-0.046515	-0.0024274	0.13522	0.63457	Curated_gene_sets:stearman_lung_cancer_early_vs_late_dn
Curated_gene_sets:heller_sil...2	SET	207	-0.047402	-0.0053382	0.064262	0.76963	Curated_gene_sets:heller_silenced_by_methylation_up
Curated_gene_sets:heller_sil...1	SET	90	0.085683	0.0063859	0.099352	0.19423	Curated_gene_sets:heller_silenced_by_methylation_dn
Curated_gene_sets:heller_hda...4	SET	242	-0.048268	-0.005871	0.056783	0.80234	Curated_gene_sets:heller_hdac_targets_up
Curated_gene_sets:heller_hda...1	SET	234	0.012405	0.0014841	0.059823	0.41787	Curated_gene_sets:heller_hdac_targets_dn
Curated_gene_sets:heller_hda...3	SET	337	0.023361	0.003343	0.048791	0.31605	Curated_gene_sets:heller_hdac_targets_silenced_by_methylation_up
Curated_gene_sets:heller_hda...2	SET	226	0.10625	0.012495	0.06123	0.041365	Curated_gene_sets:heller_hdac_targets_silenced_by_methylation_dn
Curated_gene_sets:claus_pgr_...2	SET	9	0.38634	0.0091285	0.28196	0.085322	Curated_gene_sets:claus_pgr_positive_meningioma_up
Curated_gene_sets:claus_pgr_...1	SET	10	-0.48985	-0.0122	0.28829	0.95534	Curated_gene_sets:claus_pgr_positive_meningioma_dn
Curated_gene_sets:wong_mitoc...	SET	185	0.049475	0.0052709	0.061926	0.21217	Curated_gene_sets:wong_mitochondria_gene_module
Curated_gene_sets:wong_prote...	SET	41	0.22509	0.01134	0.14034	0.054377	Curated_gene_sets:wong_proteasome_gene_module
Curated_gene_sets:coates_mac...2	SET	73	0.090304	0.0060647	0.10296	0.19022	Curated_gene_sets:coates_macrophage_m1_vs_m2_up
Curated_gene_sets:coates_mac...1	SET	72	-0.0019407	-0.00012944	0.11212	0.5069	Curated_gene_sets:coates_macrophage_m1_vs_m2_dn
Curated_gene_sets:lee_metast...3	SET	15	-0.2607	-0.0079509	0.22198	0.87989	Curated_gene_sets:lee_metastasis_and_rna_processing_up
Curated_gene_sets:lee_metast...2	SET	59	0.25235	0.015243	0.12811	0.024438	Curated_gene_sets:lee_metastasis_and_alternative_splicing_up
Curated_gene_sets:lee_metast...1	SET	38	-0.1011	-0.0049041	0.1329	0.77658	Curated_gene_sets:lee_metastasis_and_alternative_splicing_dn
Curated_gene_sets:lin_melano...2	SET	64	-0.20772	-0.013066	0.12144	0.95641	Curated_gene_sets:lin_melanoma_copy_number_up
Curated_gene_sets:lin_melano...1	SET	37	0.03788	0.0018131	0.15192	0.40155	Curated_gene_sets:lin_melanoma_copy_number_dn
Curated_gene_sets:martinez_r...4	SET	573	0.011687	0.0021645	0.037081	0.37632	Curated_gene_sets:martinez_rb1_targets_up
Curated_gene_sets:martinez_r...3	SET	447	0.0245	0.0040238	0.043402	0.28622	Curated_gene_sets:martinez_rb1_targets_dn
Curated_gene_sets:martinez_t...2	SET	497	-0.0043133	-0.00074577	0.039664	0.5433	Curated_gene_sets:martinez_tp53_targets_up
Curated_gene_sets:martinez_t...1	SET	504	0.042627	0.0074204	0.040878	0.14853	Curated_gene_sets:martinez_tp53_targets_dn
Curated_gene_sets:martinez_r...2	SET	508	0.012032	0.0021026	0.039516	0.38038	Curated_gene_sets:martinez_rb1_and_tp53_targets_up
Curated_gene_sets:martinez_r...1	SET	490	0.023556	0.004045	0.041348	0.28444	Curated_gene_sets:martinez_rb1_and_tp53_targets_dn
Curated_gene_sets:finetti_br...2	SET	14	-0.2815	-0.0082942	0.24923	0.87064	Curated_gene_sets:finetti_breast_cancer_kinome_red
Curated_gene_sets:finetti_br...1	SET	10	-0.49604	-0.012354	0.28373	0.95978	Curated_gene_sets:finetti_breast_cancer_kinome_green
Curated_gene_sets:finetti_br...3	SET	18	-0.098732	-0.0032982	0.22488	0.66968	Curated_gene_sets:finetti_breast_cancers_kinome_blue
Curated_gene_sets:finetti_br...4	SET	15	0.10108	0.0030826	0.24655	0.34092	Curated_gene_sets:finetti_breast_cancers_kinome_gray
Curated_gene_sets:massarweh_...3	SET	492	-0.019535	-0.0033611	0.040338	0.6859	Curated_gene_sets:massarweh_tamoxifen_resistance_up
Curated_gene_sets:massarweh_...2	SET	195	0.0011461	0.00012532	0.068293	0.49331	Curated_gene_sets:massarweh_tamoxifen_resistance_dn
Curated_gene_sets:massarweh_...1	SET	53	-0.016401	-0.0009391	0.13767	0.54741	Curated_gene_sets:massarweh_response_to_estradiol
Curated_gene_sets:wallace_pr...4	SET	16	0.41985	0.013224	0.24115	0.040848	Curated_gene_sets:wallace_prostate_cancer_up
Curated_gene_sets:wallace_pr...1	SET	5	0.10956	0.0019297	0.41817	0.39667	Curated_gene_sets:wallace_prostate_cancer_dn
Curated_gene_sets:wallace_pr...3	SET	221	0.0012564	0.00014614	0.065197	0.49231	Curated_gene_sets:wallace_prostate_cancer_race_up
Curated_gene_sets:wallace_pr...2	SET	71	-0.071592	-0.004742	0.10302	0.75645	Curated_gene_sets:wallace_prostate_cancer_race_dn
Curated_gene_sets:sarrio_epi...2	SET	153	0.058591	0.0056824	0.06805	0.19463	Curated_gene_sets:sarrio_epithelial_mesenchymal_transition_up
Curated_gene_sets:sarrio_epi...1	SET	119	0.059504	0.0050949	0.085126	0.24228	Curated_gene_sets:sarrio_epithelial_mesenchymal_transition_dn
Curated_gene_sets:ouillette_...2	SET	70	-0.010898	-0.00071678	0.10018	0.54331	Curated_gene_sets:ouillette_cll_13q14_deletion_up
Curated_gene_sets:ouillette_...1	SET	47	-0.090215	-0.0048654	0.1374	0.74427	Curated_gene_sets:ouillette_cll_13q14_deletion_dn
Curated_gene_sets:yokoe_canc...	SET	27	-0.021034	-0.00086033	0.16849	0.54967	Curated_gene_sets:yokoe_cancer_testis_antigens
Curated_gene_sets:marzec_il2...2	SET	83	0.050328	0.0036029	0.10085	0.30888	Curated_gene_sets:marzec_il2_signaling_up
Curated_gene_sets:marzec_il2...1	SET	32	0.17116	0.0076204	0.15601	0.1363	Curated_gene_sets:marzec_il2_signaling_dn
Curated_gene_sets:iwanaga_ca...3	SET	150	-0.0095489	-0.00091705	0.069423	0.5547	Curated_gene_sets:iwanaga_carcinogenesis_by_kras_pten_up
Curated_gene_sets:iwanaga_ca...2	SET	287	0.04451	0.0058874	0.052369	0.19769	Curated_gene_sets:iwanaga_carcinogenesis_by_kras_pten_dn
Curated_gene_sets:iwanaga_ca...4	SET	141	-0.045642	-0.004251	0.073788	0.73189	Curated_gene_sets:iwanaga_carcinogenesis_by_kras_up
Curated_gene_sets:iwanaga_ca...1	SET	94	0.10926	0.0083213	0.090523	0.11372	Curated_gene_sets:iwanaga_carcinogenesis_by_kras_dn
Curated_gene_sets:der_ifn_al...1	SET	4	-0.19814	-0.0031216	0.53187	0.64525	Curated_gene_sets:der_ifn_alpha_response_dn
Curated_gene_sets:camps_colo...2	SET	62	-0.058113	-0.0035979	0.11646	0.69111	Curated_gene_sets:camps_colon_cancer_copy_number_up
Curated_gene_sets:camps_colo...1	SET	29	0.069783	0.0029579	0.20056	0.36394	Curated_gene_sets:camps_colon_cancer_copy_number_dn
Curated_gene_sets:rizki_tumo...4	SET	184	0.02351	0.002498	0.064724	0.35822	Curated_gene_sets:rizki_tumor_invasiveness_3d_up
Curated_gene_sets:rizki_tumo...3	SET	218	0.02664	0.0030778	0.059554	0.32732	Curated_gene_sets:rizki_tumor_invasiveness_3d_dn
Curated_gene_sets:rizki_tumo...2	SET	52	0.066151	0.003752	0.12365	0.29633	Curated_gene_sets:rizki_tumor_invasiveness_2d_up
Curated_gene_sets:rizki_tumo...1	SET	54	0.15249	0.0088132	0.11754	0.097271	Curated_gene_sets:rizki_tumor_invasiveness_2d_dn
Curated_gene_sets:fujii_ybx1...2	SET	33	-0.26808	-0.01212	0.14684	0.96604	Curated_gene_sets:fujii_ybx1_targets_up
Curated_gene_sets:fujii_ybx1...1	SET	173	0.10995	0.011331	0.067028	0.050482	Curated_gene_sets:fujii_ybx1_targets_dn
Curated_gene_sets:osada_ascl...2	SET	37	-0.29049	-0.013904	0.14453	0.97777	Curated_gene_sets:osada_ascl1_targets_up
Curated_gene_sets:osada_ascl...1	SET	18	-0.16065	-0.0053665	0.22522	0.76216	Curated_gene_sets:osada_ascl1_targets_dn
Curated_gene_sets:cheng_impr...	SET	85	-0.066273	-0.0048009	0.095977	0.75506	Curated_gene_sets:cheng_imprinted_by_estradiol
Curated_gene_sets:de_yy1_tar...2	SET	16	-0.14378	-0.0045287	0.20647	0.7569	Curated_gene_sets:de_yy1_targets_up
Curated_gene_sets:de_yy1_tar...1	SET	83	0.083691	0.0059913	0.10347	0.2093	Curated_gene_sets:de_yy1_targets_dn
Curated_gene_sets:mccabe_bou...	SET	342	0.040492	0.0058364	0.048043	0.19967	Curated_gene_sets:mccabe_bound_by_hoxc6
Curated_gene_sets:pos_respon...2	SET	10	-0.18917	-0.0047113	0.28349	0.7477	Curated_gene_sets:pos_response_to_histamine_up
Curated_gene_sets:pos_respon...1	SET	11	-0.11982	-0.0031298	0.26963	0.67162	Curated_gene_sets:pos_response_to_histamine_dn
Curated_gene_sets:pos_histam...	SET	29	-0.042068	-0.0017831	0.18494	0.58997	Curated_gene_sets:pos_histamine_response_network
Curated_gene_sets:dairkee_ca...3	SET	25	0.035887	0.0014125	0.17886	0.42049	Curated_gene_sets:dairkee_cancer_prone_response_e2
Curated_gene_sets:dairkee_ca...1	SET	46	-0.052759	-0.002815	0.1286	0.65919	Curated_gene_sets:dairkee_cancer_prone_response_bpa
Curated_gene_sets:dairkee_ca...2	SET	96	0.0030221	0.00023258	0.084767	0.48578	Curated_gene_sets:dairkee_cancer_prone_response_bpa_e2
Curated_gene_sets:yamashita_...6	SET	6	0.062605	0.0012079	0.3958	0.43716	Curated_gene_sets:yamashita_silenced_by_methylation
Curated_gene_sets:yamashita_...5	SET	44	0.208	0.010855	0.13474	0.061342	Curated_gene_sets:yamashita_methylated_in_prostate_cancer
Curated_gene_sets:ouyang_pro...3	SET	16	-0.15717	-0.0049505	0.21476	0.76786	Curated_gene_sets:ouyang_prostate_cancer_progression_up
Curated_gene_sets:ouyang_pro...2	SET	15	0.63562	0.019385	0.24525	0.0047801	Curated_gene_sets:ouyang_prostate_cancer_progression_dn
Curated_gene_sets:ouyang_pro...1	SET	17	-0.042002	-0.0013636	0.24245	0.56877	Curated_gene_sets:ouyang_prostate_cancer_markers
Curated_gene_sets:riggi_ewin...2	SET	362	-0.017532	-0.0025983	0.051647	0.63287	Curated_gene_sets:riggi_ewing_sarcoma_progenitor_up
Curated_gene_sets:riggi_ewin...1	SET	166	0.011121	0.001123	0.071779	0.43844	Curated_gene_sets:riggi_ewing_sarcoma_progenitor_dn
Curated_gene_sets:gautschi_s...	SET	6	-0.029452	-0.00056824	0.47772	0.52458	Curated_gene_sets:gautschi_src_signaling
Curated_gene_sets:vicent_met...	SET	12	-0.40166	-0.010957	0.26134	0.93783	Curated_gene_sets:vicent_metastasis_up
Curated_gene_sets:ambrosini_...	SET	92	0.12529	0.0094401	0.094096	0.091528	Curated_gene_sets:ambrosini_flavopiridol_treatment_tp53
Curated_gene_sets:hann_resis...2	SET	26	0.15264	0.0061266	0.18661	0.2067	Curated_gene_sets:hann_resistance_to_bcl2_inhibitor_up
Curated_gene_sets:hann_resis...1	SET	39	-0.017352	-0.00085266	0.14483	0.54768	Curated_gene_sets:hann_resistance_to_bcl2_inhibitor_dn
Curated_gene_sets:engelmann_...2	SET	42	0.062534	0.0031886	0.13762	0.32477	Curated_gene_sets:engelmann_cancer_progenitors_up
Curated_gene_sets:engelmann_...1	SET	50	-0.055716	-0.0030989	0.11581	0.68478	Curated_gene_sets:engelmann_cancer_progenitors_dn
Curated_gene_sets:worschech_...4	SET	47	0.14951	0.0080635	0.13107	0.127	Curated_gene_sets:worschech_tumor_rejection_up
Curated_gene_sets:worschech_...3	SET	10	0.49516	0.012332	0.2616	0.029202	Curated_gene_sets:worschech_tumor_rejection_dn
Curated_gene_sets:huang_foxa...2	SET	40	-0.17964	-0.0089397	0.15061	0.88351	Curated_gene_sets:huang_foxa2_targets_up
Curated_gene_sets:huang_foxa...1	SET	27	-0.32353	-0.013233	0.1686	0.97249	Curated_gene_sets:huang_foxa2_targets_dn
Curated_gene_sets:masri_resi...2	SET	14	-0.076798	-0.0022628	0.28674	0.60558	Curated_gene_sets:masri_resistance_to_tamoxifen_and_aromatase_inhibitors_up
Curated_gene_sets:masri_resi...1	SET	12	0.3666	0.010001	0.27734	0.093115	Curated_gene_sets:masri_resistance_to_tamoxifen_and_aromatase_inhibitors_dn
Curated_gene_sets:mishra_car...2	SET	15	0.045513	0.001388	0.23475	0.42314	Curated_gene_sets:mishra_carcinoma_associated_fibroblast_up
Curated_gene_sets:mccabe_hox...4	SET	8	-0.031539	-0.00070261	0.326	0.53854	Curated_gene_sets:mccabe_hoxc6_targets_up
Curated_gene_sets:mccabe_hox...3	SET	19	-0.21483	-0.0073729	0.21965	0.83597	Curated_gene_sets:mccabe_hoxc6_targets_dn
Curated_gene_sets:ting_silen...	SET	24	0.0033447	0.00012899	0.19063	0.493	Curated_gene_sets:ting_silenced_by_dicer
Curated_gene_sets:boyerinas_...	SET	9	-0.086024	-0.0020326	0.35019	0.59702	Curated_gene_sets:boyerinas_oncofetal_targets_of_let7a1
Curated_gene_sets:mccabe_hox...2	SET	20	-0.1166	-0.0041056	0.20272	0.71741	Curated_gene_sets:mccabe_hoxc6_targets_cancer_up
Curated_gene_sets:mccabe_hox...1	SET	17	-0.16287	-0.0052877	0.18592	0.80949	Curated_gene_sets:mccabe_hoxc6_targets_cancer_dn
Curated_gene_sets:molenaar_t...2	SET	55	-0.061973	-0.0036147	0.11743	0.70116	Curated_gene_sets:molenaar_targets_of_ccnd1_and_cdk4_up
Curated_gene_sets:molenaar_t...1	SET	47	-0.061659	-0.0033253	0.12483	0.68932	Curated_gene_sets:molenaar_targets_of_ccnd1_and_cdk4_dn
Curated_gene_sets:acevedo_no...2	SET	143	-0.067279	-0.0063101	0.071559	0.82643	Curated_gene_sets:acevedo_normal_tissue_adjacent_to_liver_tumor_up
Curated_gene_sets:acevedo_no...1	SET	296	0.0068658	0.00092201	0.050627	0.44606	Curated_gene_sets:acevedo_normal_tissue_adjacent_to_liver_tumor_dn
Curated_gene_sets:acevedo_li...2	SET	827	0.0066838	0.0014749	0.031109	0.41494	Curated_gene_sets:acevedo_liver_cancer_up
Curated_gene_sets:acevedo_li...1	SET	446	-0.020067	-0.0032921	0.041276	0.68657	Curated_gene_sets:acevedo_liver_cancer_dn
Curated_gene_sets:acevedo_li...8	SET	731	-0.0095107	-0.0019793	0.033066	0.61318	Curated_gene_sets:acevedo_liver_tumor_vs_normal_adjacent_tissue_up
Curated_gene_sets:acevedo_li...7	SET	231	-0.050246	-0.005973	0.054341	0.82241	Curated_gene_sets:acevedo_liver_tumor_vs_normal_adjacent_tissue_dn
Curated_gene_sets:acevedo_li...4	SET	211	-0.030713	-0.0034917	0.065069	0.68154	Curated_gene_sets:acevedo_liver_cancer_with_h3k27me3_up
Curated_gene_sets:acevedo_li...3	SET	150	-0.043225	-0.0041512	0.076763	0.71331	Curated_gene_sets:acevedo_liver_cancer_with_h3k27me3_dn
Curated_gene_sets:acevedo_li...6	SET	111	-0.10576	-0.0087477	0.08982	0.88048	Curated_gene_sets:acevedo_liver_cancer_with_h3k9me3_up
Curated_gene_sets:acevedo_li...5	SET	93	-0.10153	-0.0076916	0.089785	0.87093	Curated_gene_sets:acevedo_liver_cancer_with_h3k9me3_dn
Curated_gene_sets:acevedo_me...	SET	628	0.021549	0.0041706	0.038429	0.28749	Curated_gene_sets:acevedo_methylated_in_liver_cancer_dn
Curated_gene_sets:mitsiades_...2	SET	358	0.024454	0.0036044	0.047468	0.30322	Curated_gene_sets:mitsiades_response_to_aplidin_up
Curated_gene_sets:mitsiades_...1	SET	225	-0.036078	-0.0042336	0.058483	0.73135	Curated_gene_sets:mitsiades_response_to_aplidin_dn
Curated_gene_sets:hoque_meth...	SET	42	0.16989	0.0086625	0.14474	0.12025	Curated_gene_sets:hoque_methylated_in_cancer
Curated_gene_sets:nadella_pr...2	SET	9	0.25676	0.0060667	0.35071	0.23206	Curated_gene_sets:nadella_prkar1a_targets_up
Curated_gene_sets:nadella_pr...1	SET	3	0.35521	0.0048465	0.46633	0.22312	Curated_gene_sets:nadella_prkar1a_targets_dn
Curated_gene_sets:sagiv_cd24...2	SET	21	0.11644	0.004201	0.15177	0.22148	Curated_gene_sets:sagiv_cd24_targets_up
Curated_gene_sets:sagiv_cd24...1	SET	36	-0.13357	-0.0063064	0.13825	0.83299	Curated_gene_sets:sagiv_cd24_targets_dn
Curated_gene_sets:smid_breas...14	SET	31	0.15408	0.0067521	0.14898	0.15052	Curated_gene_sets:smid_breast_cancer_relapse_in_brain_up
Curated_gene_sets:smid_breas...13	SET	71	-0.013127	-0.00086949	0.11134	0.54693	Curated_gene_sets:smid_breast_cancer_relapse_in_brain_dn
Curated_gene_sets:smid_breas...12	SET	82	-0.10861	-0.0077284	0.10302	0.8541	Curated_gene_sets:smid_breast_cancer_relapse_in_bone_up
Curated_gene_sets:smid_breas...11	SET	223	-0.03293	-0.0038472	0.060858	0.70577	Curated_gene_sets:smid_breast_cancer_relapse_in_bone_dn
Curated_gene_sets:smid_breas...18	SET	14	0.094792	0.002793	0.24299	0.34823	Curated_gene_sets:smid_breast_cancer_relapse_in_lung_up
Curated_gene_sets:smid_breas...17	SET	34	0.11293	0.0051821	0.16572	0.2478	Curated_gene_sets:smid_breast_cancer_relapse_in_lung_dn
Curated_gene_sets:smid_breas...16	SET	4	0.81835	0.012893	0.40609	0.021952	Curated_gene_sets:smid_breast_cancer_relapse_in_liver_up
Curated_gene_sets:smid_breas...15	SET	9	-0.74634	-0.017635	0.34567	0.98457	Curated_gene_sets:smid_breast_cancer_relapse_in_liver_dn
Curated_gene_sets:smid_breas...20	SET	6	0.17325	0.0033427	0.45859	0.3528	Curated_gene_sets:smid_breast_cancer_relapse_in_pleura_up
Curated_gene_sets:smid_breas...19	SET	23	0.093409	0.0035267	0.18167	0.30357	Curated_gene_sets:smid_breast_cancer_relapse_in_pleura_dn
Curated_gene_sets:smid_breas...8	SET	137	0.020922	0.001921	0.076699	0.39251	Curated_gene_sets:smid_breast_cancer_luminal_b_up
Curated_gene_sets:smid_breas...7	SET	437	-0.034731	-0.0056418	0.045054	0.7796	Curated_gene_sets:smid_breast_cancer_luminal_b_dn
Curated_gene_sets:smid_breas...6	SET	64	-0.022108	-0.0013906	0.11804	0.57428	Curated_gene_sets:smid_breast_cancer_luminal_a_up
Curated_gene_sets:smid_breas...5	SET	13	0.16761	0.0047592	0.22495	0.2281	Curated_gene_sets:smid_breast_cancer_luminal_a_dn
Curated_gene_sets:smid_breas...4	SET	119	-0.047827	-0.0040951	0.081299	0.72183	Curated_gene_sets:smid_breast_cancer_erbb2_up
Curated_gene_sets:smid_breas...3	SET	2	-1.6665	-0.018566	0.71862	0.9898	Curated_gene_sets:smid_breast_cancer_erbb2_dn
Curated_gene_sets:smid_breas...10	SET	381	0.018895	0.002871	0.049108	0.35021	Curated_gene_sets:smid_breast_cancer_normal_like_up
Curated_gene_sets:smid_breas...9	SET	6	0.069316	0.0013374	0.3275	0.41619	Curated_gene_sets:smid_breast_cancer_normal_like_dn
Curated_gene_sets:smid_breas...2	SET	508	0.016834	0.0029416	0.039778	0.33608	Curated_gene_sets:smid_breast_cancer_basal_up
Curated_gene_sets:smid_breas...1	SET	582	-0.05189	-0.0096824	0.039133	0.90757	Curated_gene_sets:smid_breast_cancer_basal_dn
Curated_gene_sets:kumamoto_r...2	SET	7	-0.18922	-0.0039432	0.3025	0.73418	Curated_gene_sets:kumamoto_response_to_nutlin_3a_up
Curated_gene_sets:kumamoto_r...1	SET	9	0.30479	0.0072016	0.23392	0.096305	Curated_gene_sets:kumamoto_response_to_nutlin_3a_dn
Curated_gene_sets:ito_pttg1_...2	SET	11	0.21517	0.0056204	0.25669	0.20095	Curated_gene_sets:ito_pttg1_targets_up
Curated_gene_sets:ito_pttg1_...1	SET	7	0.19049	0.0039697	0.31886	0.27512	Curated_gene_sets:ito_pttg1_targets_dn
Curated_gene_sets:le_ski_tar...2	SET	15	0.13284	0.0040512	0.26659	0.30915	Curated_gene_sets:le_ski_targets_up
Curated_gene_sets:le_ski_tar...1	SET	6	0.26145	0.0050443	0.41451	0.26411	Curated_gene_sets:le_ski_targets_dn
Curated_gene_sets:bonome_ova...2	SET	28	0.073527	0.0030625	0.17326	0.33565	Curated_gene_sets:bonome_ovarian_cancer_poor_survival_up
Curated_gene_sets:bonome_ova...1	SET	18	-0.21563	-0.0072034	0.20667	0.8516	Curated_gene_sets:bonome_ovarian_cancer_poor_survival_dn
Curated_gene_sets:bonome_ova...3	SET	205	-0.08598	-0.0096365	0.061736	0.91813	Curated_gene_sets:bonome_ovarian_cancer_survival_optimal_debulking
Curated_gene_sets:bonome_ova...4	SET	426	0.010625	0.0017046	0.044168	0.40495	Curated_gene_sets:bonome_ovarian_cancer_survival_suboptimal_debulking
Curated_gene_sets:gali_tp53_...2	SET	6	0.40418	0.0077982	0.35384	0.12668	Curated_gene_sets:gali_tp53_targets_apoptotic_up
Curated_gene_sets:gali_tp53_...1	SET	5	-0.36201	-0.0063762	0.48775	0.77101	Curated_gene_sets:gali_tp53_targets_apoptotic_dn
Curated_gene_sets:moserle_if...	SET	28	-0.026645	-0.0011098	0.17799	0.5595	Curated_gene_sets:moserle_ifna_response
Curated_gene_sets:mcgarvey_s...	SET	34	0.30459	0.013977	0.15216	0.022665	Curated_gene_sets:mcgarvey_silenced_by_methylation_in_colon_cancer
Curated_gene_sets:wilson_pro...2	SET	20	0.1117	0.003933	0.21661	0.30304	Curated_gene_sets:wilson_proteases_at_tumor_bone_interface_up
Curated_gene_sets:wilson_pro...1	SET	5	0.30749	0.005416	0.41786	0.23091	Curated_gene_sets:wilson_proteases_at_tumor_bone_interface_dn
Curated_gene_sets:weber_meth...2	SET	6	0.18293	0.0035295	0.42715	0.33423	Curated_gene_sets:weber_methylated_hcp_in_fibroblast_up
Curated_gene_sets:weber_meth...1	SET	36	-0.32494	-0.015343	0.15737	0.98052	Curated_gene_sets:weber_methylated_hcp_in_fibroblast_dn
Curated_gene_sets:weber_meth...3	SET	28	-0.21072	-0.0087769	0.16644	0.89725	Curated_gene_sets:weber_methylated_hcp_in_sperm_dn
Curated_gene_sets:weber_meth...4	SET	14	-0.46201	-0.013613	0.32011	0.92552	Curated_gene_sets:weber_methylated_hcp_in_sperm_up
Curated_gene_sets:basso_hair...2	SET	66	-0.19273	-0.01231	0.11221	0.95705	Curated_gene_sets:basso_hairy_cell_leukemia_up
Curated_gene_sets:basso_hair...1	SET	3	-0.15711	-0.0021437	0.58715	0.60549	Curated_gene_sets:basso_hairy_cell_leukemia_dn
Curated_gene_sets:toyota_tar...	SET	384	0.052326	0.0079812	0.044278	0.11866	Curated_gene_sets:toyota_targets_of_mir34b_and_mir34c
Curated_gene_sets:izadpanah_...2	SET	110	0.069927	0.0057581	0.085628	0.20707	Curated_gene_sets:izadpanah_stem_cell_adipose_vs_bone_up
Curated_gene_sets:izadpanah_...1	SET	94	-0.066098	-0.005034	0.093536	0.76011	Curated_gene_sets:izadpanah_stem_cell_adipose_vs_bone_dn
Curated_gene_sets:zhang_brea...2	SET	375	0.075622	0.011402	0.04498	0.04637	Curated_gene_sets:zhang_breast_cancer_progenitors_up
Curated_gene_sets:zhang_brea...1	SET	116	0.012096	0.0010226	0.084175	0.44287	Curated_gene_sets:zhang_breast_cancer_progenitors_dn
Curated_gene_sets:mishra_car...1	SET	15	-0.21869	-0.0066697	0.22906	0.83014	Curated_gene_sets:mishra_carcinoma_associated_fibroblast_dn
Curated_gene_sets:bernard_pp...2	SET	33	-0.31908	-0.014426	0.14454	0.98636	Curated_gene_sets:bernard_ppapdc1b_targets_up
Curated_gene_sets:bernard_pp...1	SET	53	-0.0184	-0.0010536	0.12202	0.55993	Curated_gene_sets:bernard_ppapdc1b_targets_dn
Curated_gene_sets:gaurnier_p...	SET	55	-0.11307	-0.0065949	0.13122	0.80556	Curated_gene_sets:gaurnier_psmd4_targets
Curated_gene_sets:ehlers_ane...2	SET	37	0.069271	0.0033157	0.12521	0.29005	Curated_gene_sets:ehlers_aneuploidy_up
Curated_gene_sets:ehlers_ane...1	SET	11	-0.066412	-0.0017347	0.2788	0.59414	Curated_gene_sets:ehlers_aneuploidy_dn
Curated_gene_sets:zheng_glio...2	SET	203	0.07954	0.0088717	0.064197	0.10768	Curated_gene_sets:zheng_glioblastoma_plasticity_up
Curated_gene_sets:zheng_glio...1	SET	44	-0.073035	-0.0038114	0.14661	0.69081	Curated_gene_sets:zheng_glioblastoma_plasticity_dn
Curated_gene_sets:buckanovic...2	SET	18	0.18487	0.0061757	0.2166	0.19669	Curated_gene_sets:buckanovich_t_lymphocyte_homing_on_tumor_up
Curated_gene_sets:buckanovic...1	SET	19	-0.06944	-0.0023832	0.25054	0.60917	Curated_gene_sets:buckanovich_t_lymphocyte_homing_on_tumor_dn
Curated_gene_sets:jones_tcof...	SET	4	-0.98897	-0.015581	0.52939	0.96912	Curated_gene_sets:jones_tcof1_targets
Curated_gene_sets:aujla_il22...	SET	7	-0.29613	-0.0061711	0.34923	0.80176	Curated_gene_sets:aujla_il22_and_il17a_signaling
Curated_gene_sets:zheng_il22...2	SET	49	-0.24969	-0.013749	0.1293	0.97325	Curated_gene_sets:zheng_il22_signaling_up
Curated_gene_sets:zheng_il22...1	SET	29	0.30137	0.012774	0.16502	0.03392	Curated_gene_sets:zheng_il22_signaling_dn
Curated_gene_sets:bochkis_fo...	SET	352	0.017602	0.0025731	0.048339	0.35788	Curated_gene_sets:bochkis_foxa2_targets
Curated_gene_sets:honma_doce...	SET	31	-0.1854	-0.0081247	0.16254	0.87298	Curated_gene_sets:honma_docetaxel_resistance
Curated_gene_sets:wilensky_r...	SET	24	-0.29791	-0.011489	0.18118	0.94993	Curated_gene_sets:wilensky_response_to_darapladib
Curated_gene_sets:matzuk_ovu...	SET	14	0.040617	0.0011968	0.26985	0.44018	Curated_gene_sets:matzuk_ovulation
Curated_gene_sets:matzuk_cum...	SET	6	-0.41131	-0.0079358	0.39005	0.85417	Curated_gene_sets:matzuk_cumulus_expansion
Curated_gene_sets:matzuk_fer...	SET	5	-0.63423	-0.011171	0.42877	0.93044	Curated_gene_sets:matzuk_fertilization
Curated_gene_sets:matzuk_mat...	SET	6	0.1239	0.0023906	0.27734	0.32753	Curated_gene_sets:matzuk_maternal_effect
Curated_gene_sets:matzuk_imp...	SET	16	-0.021625	-0.00068113	0.23992	0.53591	Curated_gene_sets:matzuk_implantation_and_uterine
Curated_gene_sets:matzuk_pos...	SET	11	0.52201	0.013635	0.26612	0.024917	Curated_gene_sets:matzuk_postimplantation_and_postpartum
Curated_gene_sets:matzuk_ste...	SET	7	0.14524	0.0030268	0.373	0.3485	Curated_gene_sets:matzuk_steroidogenesis
Curated_gene_sets:matzuk_mei...	SET	33	0.12377	0.0055957	0.15328	0.2097	Curated_gene_sets:matzuk_meiotic_and_dna_repair
Curated_gene_sets:matzuk_cen...	SET	24	-0.092578	-0.0035704	0.16821	0.70896	Curated_gene_sets:matzuk_central_for_female_fertility
Curated_gene_sets:matzuk_emb...	SET	15	-0.35586	-0.010853	0.25727	0.91669	Curated_gene_sets:matzuk_embryonic_germ_cell
Curated_gene_sets:matzuk_ear...	SET	10	-0.54731	-0.013631	0.32213	0.95533	Curated_gene_sets:matzuk_early_antral_follicle
Curated_gene_sets:matzuk_lut...	SET	7	0.48465	0.0101	0.32786	0.069681	Curated_gene_sets:matzuk_luteal_genes
Curated_gene_sets:matzuk_pre...	SET	9	0.53656	0.012678	0.33207	0.053077	Curated_gene_sets:matzuk_preovulatory_follicle
Curated_gene_sets:matzuk_mal...	SET	20	-0.45051	-0.015863	0.20196	0.98714	Curated_gene_sets:matzuk_male_reproduction_sertoli
Curated_gene_sets:matzuk_spe...3	SET	23	-0.081738	-0.0030861	0.17443	0.68032	Curated_gene_sets:matzuk_spermatogonia
Curated_gene_sets:matzuk_spe...2	SET	59	0.20665	0.012482	0.11854	0.040654	Curated_gene_sets:matzuk_spermatocyte
Curated_gene_sets:matzuk_spe...1	SET	31	-0.0067267	-0.00029477	0.15404	0.51742	Curated_gene_sets:matzuk_spermatid_differentiation
Curated_gene_sets:matzuk_spe...4	SET	95	0.0045376	0.0003474	0.093667	0.48068	Curated_gene_sets:matzuk_spermatozoa
Curated_gene_sets:bonci_targ...	SET	82	0.015244	0.0010847	0.098755	0.43866	Curated_gene_sets:bonci_targets_of_mir15a_and_mir16_1
Curated_gene_sets:chung_blis...2	SET	117	0.0057774	0.00049053	0.08338	0.47238	Curated_gene_sets:chung_blister_cytotoxicity_up
Curated_gene_sets:chung_blis...1	SET	41	0.086444	0.0043551	0.14189	0.27119	Curated_gene_sets:chung_blister_cytotoxicity_dn
Curated_gene_sets:whiteford_...	SET	102	0.084955	0.0067381	0.083123	0.15339	Curated_gene_sets:whiteford_pediatric_cancer_markers
Curated_gene_sets:grade_colo...2	SET	245	-0.027902	-0.0034145	0.056919	0.688	Curated_gene_sets:grade_colon_and_rectal_cancer_up
Curated_gene_sets:grade_colo...1	SET	84	-0.0031071	-0.00022376	0.10134	0.51223	Curated_gene_sets:grade_colon_and_rectal_cancer_dn
Curated_gene_sets:grade_colo...4	SET	32	0.061238	0.0027264	0.17571	0.36373	Curated_gene_sets:grade_colon_vs_rectal_cancer_up
Curated_gene_sets:grade_colo...3	SET	43	-0.049013	-0.0025286	0.13931	0.63751	Curated_gene_sets:grade_colon_vs_rectal_cancer_dn
Curated_gene_sets:boquest_st...4	SET	216	-0.056723	-0.0065235	0.064829	0.80919	Curated_gene_sets:boquest_stem_cell_up
Curated_gene_sets:boquest_st...3	SET	199	0.050259	0.005551	0.066491	0.22487	Curated_gene_sets:boquest_stem_cell_dn
Curated_gene_sets:boquest_st...2	SET	354	0.0075688	0.0011095	0.050089	0.43995	Curated_gene_sets:boquest_stem_cell_cultured_vs_fresh_up
Curated_gene_sets:boquest_st...1	SET	26	0.085783	0.0034432	0.19648	0.3312	Curated_gene_sets:boquest_stem_cell_cultured_vs_fresh_dn
Curated_gene_sets:nakamura_m...1	SET	37	-0.095642	-0.004578	0.15009	0.73801	Curated_gene_sets:nakamura_metastasis
Curated_gene_sets:nakamura_m...3	SET	33	0.06813	0.0030802	0.14607	0.32046	Curated_gene_sets:nakamura_metastasis_model_up
Curated_gene_sets:nakamura_m...2	SET	38	-0.29707	-0.01441	0.14098	0.98244	Curated_gene_sets:nakamura_metastasis_model_dn
Curated_gene_sets:gratias_re...	SET	17	-0.32242	-0.010468	0.25385	0.89797	Curated_gene_sets:gratias_retinoblastoma_16q24
Curated_gene_sets:west_adren...6	SET	263	0.043711	0.0055388	0.055392	0.21503	Curated_gene_sets:west_adrenocortical_tumor_up
Curated_gene_sets:west_adren...3	SET	435	0.0060006	0.00097257	0.043311	0.44491	Curated_gene_sets:west_adrenocortical_tumor_dn
Curated_gene_sets:west_adren...2	SET	15	0.063481	0.001936	0.21407	0.38341	Curated_gene_sets:west_adrenocortical_carcinoma_vs_adenoma_up
Curated_gene_sets:west_adren...1	SET	20	-0.11966	-0.0042134	0.21849	0.70805	Curated_gene_sets:west_adrenocortical_carcinoma_vs_adenoma_dn
Curated_gene_sets:donato_cel...	SET	4	-0.98107	-0.015456	0.48523	0.9784	Curated_gene_sets:donato_cell_cycle_tretinoin
Curated_gene_sets:cho_nr4a1_...	SET	25	-0.054883	-0.0021602	0.16194	0.63266	Curated_gene_sets:cho_nr4a1_targets
Curated_gene_sets:bhati_g2m_...2	SET	97	0.013543	0.0010477	0.087586	0.43856	Curated_gene_sets:bhati_g2m_arrest_by_2methoxyestradiol_up
Curated_gene_sets:bhati_g2m_...1	SET	92	0.0071845	0.00054134	0.092826	0.46915	Curated_gene_sets:bhati_g2m_arrest_by_2methoxyestradiol_dn
Curated_gene_sets:climent_br...2	SET	18	0.051989	0.0017367	0.20844	0.40152	Curated_gene_sets:climent_breast_cancer_copy_number_up
Curated_gene_sets:climent_br...1	SET	9	0.24103	0.005695	0.38561	0.26597	Curated_gene_sets:climent_breast_cancer_copy_number_dn
Curated_gene_sets:sharma_pil...2	SET	24	0.044936	0.001733	0.20272	0.41229	Curated_gene_sets:sharma_pilocytic_astrocytoma_location_up
Curated_gene_sets:sharma_pil...1	SET	5	-0.35721	-0.0062917	0.40695	0.80996	Curated_gene_sets:sharma_pilocytic_astrocytoma_location_dn
Curated_gene_sets:tsuda_alve...	SET	9	-0.22309	-0.0052712	0.32317	0.755	Curated_gene_sets:tsuda_alveolar_soft_part_sarcoma
Curated_gene_sets:ray_tumori...2	SET	163	-0.011337	-0.0011345	0.071206	0.56325	Curated_gene_sets:ray_tumorigenesis_by_erbb2_cdc25a_up
Curated_gene_sets:ray_tumori...1	SET	222	-0.0095114	-0.0011088	0.06141	0.56154	Curated_gene_sets:ray_tumorigenesis_by_erbb2_cdc25a_dn
Curated_gene_sets:yague_pret...2	SET	6	-0.30725	-0.005928	0.37515	0.7936	Curated_gene_sets:yague_pretumor_drug_resistance_up
Curated_gene_sets:yague_pret...1	SET	13	-0.036053	-0.0010237	0.26157	0.55481	Curated_gene_sets:yague_pretumor_drug_resistance_dn
Curated_gene_sets:brueckner_...2	SET	94	0.046367	0.0035313	0.096046	0.31464	Curated_gene_sets:brueckner_targets_of_mirlet7a3_up
Curated_gene_sets:brueckner_...1	SET	65	-0.097488	-0.0061795	0.11699	0.79765	Curated_gene_sets:brueckner_targets_of_mirlet7a3_dn
Curated_gene_sets:podar_resp...2	SET	111	-0.087282	-0.0072196	0.085147	0.84733	Curated_gene_sets:podar_response_to_adaphostin_up
Curated_gene_sets:podar_resp...1	SET	18	0.71966	0.024041	0.19631	0.00012366	Curated_gene_sets:podar_response_to_adaphostin_dn
Curated_gene_sets:lu_tumor_e...2	SET	18	0.43088	0.014394	0.22607	0.028341	Curated_gene_sets:lu_tumor_endothelial_markers_up
Curated_gene_sets:lu_tumor_e...1	SET	4	0.11894	0.0018738	0.42058	0.38867	Curated_gene_sets:lu_tumor_endothelial_markers_dn
Curated_gene_sets:lu_tumor_a...	SET	17	0.091989	0.0029865	0.23901	0.35017	Curated_gene_sets:lu_tumor_angiogenesis_up
Curated_gene_sets:lin_tumor_...	SET	16	0.038293	0.0012061	0.21744	0.43011	Curated_gene_sets:lin_tumor_escape_from_immune_attack
Curated_gene_sets:chen_hoxa5...2	SET	7	0.69669	0.014518	0.41581	0.04693	Curated_gene_sets:chen_hoxa5_targets_6hr_up
Curated_gene_sets:chen_hoxa5...1	SET	2	-2.0851	-0.023229	0.86052	0.9923	Curated_gene_sets:chen_hoxa5_targets_6hr_dn
Curated_gene_sets:chen_hoxa5...4	SET	200	-0.0042617	-0.00047186	0.065692	0.52586	Curated_gene_sets:chen_hoxa5_targets_9hr_up
Curated_gene_sets:chen_hoxa5...3	SET	31	-0.1679	-0.0073577	0.15328	0.86332	Curated_gene_sets:chen_hoxa5_targets_9hr_dn
Curated_gene_sets:lin_npas4_...2	SET	149	-0.14676	-0.014047	0.067573	0.98506	Curated_gene_sets:lin_npas4_targets_up
Curated_gene_sets:lin_npas4_...1	SET	62	0.12844	0.0079523	0.11233	0.12644	Curated_gene_sets:lin_npas4_targets_dn
Curated_gene_sets:cadwell_at...2	SET	79	-0.023962	-0.0016737	0.10261	0.59232	Curated_gene_sets:cadwell_atg16l1_targets_up
Curated_gene_sets:cadwell_at...1	SET	55	0.0014138	8.2461e-05	0.12374	0.49544	Curated_gene_sets:cadwell_atg16l1_targets_dn
Curated_gene_sets:bredemeyer...2	SET	49	-0.054209	-0.0029849	0.12272	0.67066	Curated_gene_sets:bredemeyer_rag_signaling_not_via_atm_up
Curated_gene_sets:bredemeyer...1	SET	49	-0.045767	-0.0025201	0.11957	0.64905	Curated_gene_sets:bredemeyer_rag_signaling_not_via_atm_dn
Curated_gene_sets:bredemeyer...4	SET	44	0.074762	0.0039016	0.13314	0.28722	Curated_gene_sets:bredemeyer_rag_signaling_via_atm_not_via_nfkb_up
Curated_gene_sets:bredemeyer...3	SET	32	-0.17359	-0.0077287	0.15859	0.86315	Curated_gene_sets:bredemeyer_rag_signaling_via_atm_not_via_nfkb_dn
Curated_gene_sets:conrad_ste...	SET	28	0.097279	0.0040518	0.16462	0.27729	Curated_gene_sets:conrad_stem_cell
Curated_gene_sets:conrad_ger...	SET	8	-0.0015805	-3.521e-05	0.29126	0.50216	Curated_gene_sets:conrad_germline_stem_cell
Curated_gene_sets:thum_mir21...2	SET	12	0.46016	0.012553	0.23535	0.025288	Curated_gene_sets:thum_mir21_targets_heart_disease_up
Curated_gene_sets:thum_mir21...1	SET	7	0.75931	0.015823	0.29812	0.0054378	Curated_gene_sets:thum_mir21_targets_heart_disease_dn
Curated_gene_sets:kuuselo_pa...	SET	15	-0.24593	-0.0075003	0.37186	0.7458	Curated_gene_sets:kuuselo_pancreatic_cancer_19q13_amplification
Curated_gene_sets:huang_dasa...2	SET	70	0.12549	0.0082536	0.11262	0.13258	Curated_gene_sets:huang_dasatinib_resistance_up
Curated_gene_sets:huang_dasa...1	SET	65	0.035992	0.0022815	0.11442	0.37655	Curated_gene_sets:huang_dasatinib_resistance_dn
Curated_gene_sets:matthews_s...	SET	12	0.13133	0.0035827	0.23022	0.28419	Curated_gene_sets:matthews_skin_carcinogenesis_via_jun
Curated_gene_sets:matthews_a...	SET	13	-0.20194	-0.0057338	0.27658	0.76734	Curated_gene_sets:matthews_ap1_targets
Curated_gene_sets:qi_plasmac...2	SET	206	-0.058048	-0.0065215	0.064272	0.81677	Curated_gene_sets:qi_plasmacytoma_up
Curated_gene_sets:qi_plasmac...1	SET	82	-0.0022628	-0.00016102	0.098647	0.50915	Curated_gene_sets:qi_plasmacytoma_dn
Curated_gene_sets:taylor_met...	SET	70	-0.042947	-0.0028246	0.10677	0.65624	Curated_gene_sets:taylor_methylated_in_acute_lymphoblastic_leukemia
Curated_gene_sets:chng_multi...2	SET	40	-0.098891	-0.0049212	0.13853	0.76233	Curated_gene_sets:chng_multiple_myeloma_hyperploid_up
Curated_gene_sets:chng_multi...1	SET	27	-0.086425	-0.0035349	0.16012	0.70531	Curated_gene_sets:chng_multiple_myeloma_hyperploid_dn
Curated_gene_sets:huper_brea...2	SET	40	0.17985	0.0089501	0.15711	0.12616	Curated_gene_sets:huper_breast_basal_vs_luminal_up
Curated_gene_sets:huper_brea...1	SET	45	-0.1125	-0.0059372	0.1352	0.79732	Curated_gene_sets:huper_breast_basal_vs_luminal_dn
Curated_gene_sets:maloney_re...2	SET	34	-0.15403	-0.0070682	0.15608	0.83814	Curated_gene_sets:maloney_response_to_17aag_up
Curated_gene_sets:maloney_re...1	SET	70	0.15685	0.010316	0.10826	0.073705	Curated_gene_sets:maloney_response_to_17aag_dn
Curated_gene_sets:cui_glucos...	SET	50	-0.0043392	-0.00024135	0.12312	0.51406	Curated_gene_sets:cui_glucose_deprivation
Curated_gene_sets:blum_respo...2	SET	206	-0.046047	-0.0051733	0.059781	0.77942	Curated_gene_sets:blum_response_to_salirasib_up
Curated_gene_sets:blum_respo...1	SET	286	0.044168	0.0058322	0.054874	0.21044	Curated_gene_sets:blum_response_to_salirasib_dn
Curated_gene_sets:winter_hyp...2	SET	186	0.047016	0.0050223	0.065017	0.23481	Curated_gene_sets:winter_hypoxia_metagene
Curated_gene_sets:alonso_met...3	SET	30	-0.099833	-0.0043038	0.15007	0.74705	Curated_gene_sets:alonso_metastasis_emt_up
Curated_gene_sets:alonso_met...2	SET	4	0.61346	0.0096647	0.5031	0.11136	Curated_gene_sets:alonso_metastasis_emt_dn
Curated_gene_sets:alonso_met...4	SET	12	-0.14515	-0.0039597	0.24358	0.72437	Curated_gene_sets:alonso_metastasis_neural_up
Curated_gene_sets:alonso_met...5	SET	162	-0.046768	-0.0046659	0.069939	0.74815	Curated_gene_sets:alonso_metastasis_up
Curated_gene_sets:alonso_met...1	SET	17	0.018401	0.00059739	0.2267	0.46766	Curated_gene_sets:alonso_metastasis_dn
Curated_gene_sets:cromer_tum...2	SET	43	0.08966	0.0046257	0.14691	0.27084	Curated_gene_sets:cromer_tumorigenesis_up
Curated_gene_sets:cromer_tum...1	SET	38	0.044526	0.0021598	0.16121	0.3912	Curated_gene_sets:cromer_tumorigenesis_dn
Curated_gene_sets:krishnan_f...2	SET	5	-0.31682	-0.0055803	0.37745	0.79936	Curated_gene_sets:krishnan_furin_targets_up
Curated_gene_sets:krishnan_f...1	SET	8	0.1464	0.0032614	0.30059	0.31312	Curated_gene_sets:krishnan_furin_targets_dn
Curated_gene_sets:mueller_pl...	SET	253	-0.043877	-0.0054549	0.054821	0.78824	Curated_gene_sets:mueller_plurinet
Curated_gene_sets:yauch_hedg...2	SET	119	0.10929	0.0093579	0.082157	0.091722	Curated_gene_sets:yauch_hedgehog_signaling_paracrine_up
Curated_gene_sets:yauch_hedg...1	SET	198	0.042301	0.0046604	0.062055	0.24773	Curated_gene_sets:yauch_hedgehog_signaling_paracrine_dn
Curated_gene_sets:firestein_...2	SET	5	-0.14116	-0.0024863	0.40118	0.63752	Curated_gene_sets:firestein_ctnnb1_pathway_and_proliferation
Curated_gene_sets:firestein_...1	SET	24	-0.0233	-0.00089861	0.186	0.54984	Curated_gene_sets:firestein_ctnnb1_pathway
Curated_gene_sets:firestein_...3	SET	136	0.082269	0.0075265	0.07605	0.13968	Curated_gene_sets:firestein_proliferation
Curated_gene_sets:zhou_pancr...3	SET	8	0.56013	0.012478	0.34004	0.049764	Curated_gene_sets:zhou_pancreatic_exocrine_progenitor
Curated_gene_sets:zhou_pancr...2	SET	8	0.67076	0.014943	0.37325	0.036171	Curated_gene_sets:zhou_pancreatic_endocrine_progenitor
Curated_gene_sets:zhou_pancr...1	SET	9	0.59747	0.014117	0.33434	0.036978	Curated_gene_sets:zhou_pancreatic_beta_cell
Curated_gene_sets:ishikawa_s...	SET	7	0.10759	0.0022421	0.30291	0.36123	Curated_gene_sets:ishikawa_sting_signaling
Curated_gene_sets:wang_tumor...2	SET	315	-0.012488	-0.0017289	0.047468	0.60375	Curated_gene_sets:wang_tumor_invasiveness_up
Curated_gene_sets:wang_tumor...1	SET	175	-0.11367	-0.011782	0.066076	0.9573	Curated_gene_sets:wang_tumor_invasiveness_dn
Curated_gene_sets:jiang_tip3...2	SET	41	-0.029089	-0.0014655	0.14014	0.58222	Curated_gene_sets:jiang_tip30_targets_up
Curated_gene_sets:jiang_tip3...1	SET	18	0.41849	0.01398	0.19502	0.015951	Curated_gene_sets:jiang_tip30_targets_dn
Curated_gene_sets:greshock_c...	SET	273	-0.0064835	-0.00083677	0.053989	0.54779	Curated_gene_sets:greshock_cancer_copy_number_up
Curated_gene_sets:wang_neopl...	SET	11	0.10971	0.0028657	0.3122	0.36264	Curated_gene_sets:wang_neoplastic_transformation_by_ccnd1_myc
Curated_gene_sets:tsai_respo...2	SET	26	-0.48183	-0.01934	0.18521	0.99535	Curated_gene_sets:tsai_response_to_radiation_therapy
Curated_gene_sets:sasai_targ...2	SET	6	-0.078088	-0.0015066	0.41906	0.57391	Curated_gene_sets:sasai_targets_of_cxcr6_and_ptch1_up
Curated_gene_sets:sasai_targ...1	SET	6	-0.31024	-0.0059857	0.3852	0.7897	Curated_gene_sets:sasai_targets_of_cxcr6_and_ptch1_dn
Curated_gene_sets:miki_coexp...	SET	6	0.25663	0.0049515	0.37879	0.24905	Curated_gene_sets:miki_coexpressed_with_cyp19a1
Curated_gene_sets:beier_glio...2	SET	33	-0.037377	-0.0016898	0.15456	0.59554	Curated_gene_sets:beier_glioma_stem_cell_up
Curated_gene_sets:beier_glio...1	SET	58	-0.069148	-0.0041413	0.11803	0.72101	Curated_gene_sets:beier_glioma_stem_cell_dn
Curated_gene_sets:vart_kshv_...2	SET	135	-0.10299	-0.0093874	0.076886	0.90978	Curated_gene_sets:vart_kshv_infection_angiogenic_markers_up
Curated_gene_sets:vart_kshv_...1	SET	101	-0.12535	-0.0098935	0.093884	0.90908	Curated_gene_sets:vart_kshv_infection_angiogenic_markers_dn
Curated_gene_sets:mootha_hum...	SET	352	0.028308	0.0041382	0.047673	0.27633	Curated_gene_sets:mootha_human_mitodb_6_2002
Curated_gene_sets:mootha_pgc	SET	349	0.014049	0.0020452	0.047788	0.38439	Curated_gene_sets:mootha_pgc
Curated_gene_sets:mootha_tca	SET	13	0.31759	0.0090176	0.25332	0.10499	Curated_gene_sets:mootha_tca
Curated_gene_sets:lee_liver_...16	SET	155	-0.031745	-0.0030986	0.069351	0.67643	Curated_gene_sets:lee_liver_cancer_survival_dn
Curated_gene_sets:lee_liver_...17	SET	151	-0.030918	-0.002979	0.069955	0.67074	Curated_gene_sets:lee_liver_cancer_survival_up
Curated_gene_sets:mootha_mit...	SET	377	0.024815	0.0037512	0.047298	0.29992	Curated_gene_sets:mootha_mitochondria
Curated_gene_sets:mootha_ros	SET	7	0.20726	0.0043191	0.28143	0.23074	Curated_gene_sets:mootha_ros
Curated_gene_sets:davies_mul...2	SET	11	0.07865	0.0020543	0.22232	0.36176	Curated_gene_sets:davies_multiple_myeloma_vs_mgus_up
Curated_gene_sets:davies_mul...1	SET	19	-0.114	-0.0039125	0.20779	0.70837	Curated_gene_sets:davies_multiple_myeloma_vs_mgus_dn
Curated_gene_sets:boylan_mul...2	SET	31	-0.19806	-0.0086794	0.15459	0.89993	Curated_gene_sets:boylan_multiple_myeloma_c_cluster_up
Curated_gene_sets:boylan_mul...1	SET	21	-0.19196	-0.0069258	0.20354	0.82718	Curated_gene_sets:boylan_multiple_myeloma_c_cluster_dn
Curated_gene_sets:boylan_mul...8	SET	22	0.13871	0.0051222	0.2028	0.247	Curated_gene_sets:boylan_multiple_myeloma_d_cluster_up
Curated_gene_sets:boylan_mul...7	SET	31	-0.23569	-0.010328	0.16239	0.92665	Curated_gene_sets:boylan_multiple_myeloma_d_cluster_dn
Curated_gene_sets:boylan_mul...10	SET	80	-0.066475	-0.0046725	0.10165	0.74342	Curated_gene_sets:boylan_multiple_myeloma_d_up
Curated_gene_sets:boylan_mul...9	SET	58	-0.14004	-0.008387	0.12298	0.87259	Curated_gene_sets:boylan_multiple_myeloma_d_dn
Curated_gene_sets:boylan_mul...4	SET	122	-0.096027	-0.0083243	0.0807	0.88295	Curated_gene_sets:boylan_multiple_myeloma_c_d_up
Curated_gene_sets:boylan_mul...3	SET	218	-0.042307	-0.0048878	0.060409	0.75814	Curated_gene_sets:boylan_multiple_myeloma_c_d_dn
Curated_gene_sets:boylan_mul...6	SET	42	0.3382	0.017245	0.13735	0.0069087	Curated_gene_sets:boylan_multiple_myeloma_c_up
Curated_gene_sets:boylan_mul...5	SET	43	-0.075559	-0.0038982	0.13842	0.70741	Curated_gene_sets:boylan_multiple_myeloma_c_dn
Curated_gene_sets:wu_silence...	SET	45	0.12201	0.0064388	0.13673	0.18612	Curated_gene_sets:wu_silenced_by_methylation_in_bladder_cancer
Curated_gene_sets:ferrari_re...2	SET	14	-0.15887	-0.004681	0.23482	0.75065	Curated_gene_sets:ferrari_response_to_fenretinide_up
Curated_gene_sets:ferrari_re...1	SET	5	0.013384	0.00023574	0.35552	0.48498	Curated_gene_sets:ferrari_response_to_fenretinide_dn
Curated_gene_sets:hellebreke...	SET	59	0.17004	0.010271	0.11967	0.077683	Curated_gene_sets:hellebrekers_silenced_during_tumor_angiogenesis
Curated_gene_sets:reichert_g...	SET	7	0.19425	0.004048	0.33219	0.27936	Curated_gene_sets:reichert_g1s_regulators_as_pi3k_targets
Curated_gene_sets:gu_pdef_ta...2	SET	57	0.10503	0.006236	0.12296	0.19651	Curated_gene_sets:gu_pdef_targets_up
Curated_gene_sets:gu_pdef_ta...1	SET	32	0.090621	0.0040346	0.16578	0.29232	Curated_gene_sets:gu_pdef_targets_dn
Curated_gene_sets:tooker_gem...2	SET	68	0.012975	0.00084116	0.11336	0.45444	Curated_gene_sets:tooker_gemcitabine_resistance_up
Curated_gene_sets:tooker_gem...1	SET	99	-0.086778	-0.0067813	0.084984	0.84639	Curated_gene_sets:tooker_gemcitabine_resistance_dn
Curated_gene_sets:bohn_prima...2	SET	37	0.38336	0.01835	0.13324	0.0020095	Curated_gene_sets:bohn_primary_immunodeficiency_syndrom_up
Curated_gene_sets:bohn_prima...1	SET	34	-0.086471	-0.003968	0.15706	0.70903	Curated_gene_sets:bohn_primary_immunodeficiency_syndrom_dn
Curated_gene_sets:flotho_ped...2	SET	43	0.19361	0.0099886	0.12341	0.058362	Curated_gene_sets:flotho_pediatric_all_therapy_response_up
Curated_gene_sets:flotho_ped...1	SET	26	-0.18803	-0.0075474	0.17221	0.86255	Curated_gene_sets:flotho_pediatric_all_therapy_response_dn
Curated_gene_sets:vilimas_no...2	SET	41	-0.025843	-0.001302	0.13621	0.57524	Curated_gene_sets:vilimas_notch1_targets_up
Curated_gene_sets:vilimas_no...1	SET	18	-0.33378	-0.01115	0.21513	0.9396	Curated_gene_sets:vilimas_notch1_targets_dn
Curated_gene_sets:spira_smok...2	SET	29	0.048613	0.0020606	0.15409	0.3762	Curated_gene_sets:spira_smokers_lung_cancer_up
Curated_gene_sets:spira_smok...1	SET	14	0.089102	0.0026253	0.25289	0.3623	Curated_gene_sets:spira_smokers_lung_cancer_dn
Curated_gene_sets:ludwiczek_...	SET	6	-0.32784	-0.0063254	0.35333	0.82325	Curated_gene_sets:ludwiczek_treating_iron_overload
Curated_gene_sets:ju_aging_t...2	SET	10	-0.43851	-0.010921	0.28019	0.9412	Curated_gene_sets:ju_aging_terc_targets_up
Curated_gene_sets:ju_aging_t...1	SET	6	-0.35422	-0.0068343	0.34102	0.85053	Curated_gene_sets:ju_aging_terc_targets_dn
Curated_gene_sets:zaidi_oste...	SET	8	-0.085787	-0.0019111	0.31186	0.60837	Curated_gene_sets:zaidi_osteoblast_transcription_factors
Curated_gene_sets:wagner_apo...	SET	22	-0.40717	-0.015035	0.21186	0.97268	Curated_gene_sets:wagner_apo2_sensitivity
Curated_gene_sets:palomero_g...2	SET	5	0.17464	0.003076	0.3479	0.30784	Curated_gene_sets:palomero_gsi_sensitivity_up
Curated_gene_sets:palomero_g...1	SET	4	-0.26422	-0.0041627	0.50841	0.69836	Curated_gene_sets:palomero_gsi_sensitivity_dn
Curated_gene_sets:soucek_myc...	SET	7	-0.8365	-0.017432	0.3676	0.98856	Curated_gene_sets:soucek_myc_targets
Curated_gene_sets:seki_infla...2	SET	63	0.053406	0.003333	0.1124	0.31735	Curated_gene_sets:seki_inflammatory_response_lps_up
Curated_gene_sets:seki_infla...1	SET	20	-0.29526	-0.010396	0.20967	0.92045	Curated_gene_sets:seki_inflammatory_response_lps_dn
Curated_gene_sets:ray_alzhei...	SET	12	-0.038986	-0.0010636	0.25147	0.5616	Curated_gene_sets:ray_alzheimers_disease
Curated_gene_sets:hunsberger...	SET	24	-0.11741	-0.0045281	0.18457	0.73765	Curated_gene_sets:hunsberger_exercise_regulated_genes
Curated_gene_sets:piontek_pk...2	SET	29	-0.069347	-0.0029394	0.16263	0.66509	Curated_gene_sets:piontek_pkd1_targets_up
Curated_gene_sets:piontek_pk...1	SET	11	0.088243	0.0023049	0.22377	0.34667	Curated_gene_sets:piontek_pkd1_targets_dn
Curated_gene_sets:chauhan_re...2	SET	41	-0.057799	-0.002912	0.12673	0.67584	Curated_gene_sets:chauhan_response_to_methoxyestradiol_up
Curated_gene_sets:chauhan_re...1	SET	70	0.11083	0.0072895	0.10282	0.14053	Curated_gene_sets:chauhan_response_to_methoxyestradiol_dn
Curated_gene_sets:frasor_res...4	SET	21	0.0018239	6.5803e-05	0.19685	0.4963	Curated_gene_sets:frasor_response_to_serm_or_fulvestrant_up
Curated_gene_sets:frasor_res...3	SET	40	-0.0075799	-0.00037721	0.12855	0.52351	Curated_gene_sets:frasor_response_to_serm_or_fulvestrant_dn
Curated_gene_sets:goldrath_a...	SET	284	0.04737	0.0062335	0.052739	0.18455	Curated_gene_sets:goldrath_antigen_response
Curated_gene_sets:ichiba_gra...4	SET	97	-0.020475	-0.0015839	0.095653	0.58475	Curated_gene_sets:ichiba_graft_versus_host_disease_d7_up
Curated_gene_sets:ichiba_gra...3	SET	38	-0.12707	-0.0061637	0.13357	0.82928	Curated_gene_sets:ichiba_graft_versus_host_disease_d7_dn
Curated_gene_sets:ichiba_gra...2	SET	115	-0.063962	-0.0053845	0.084618	0.77514	Curated_gene_sets:ichiba_graft_versus_host_disease_35d_up
Curated_gene_sets:ichiba_gra...1	SET	48	0.10369	0.0056513	0.12544	0.20422	Curated_gene_sets:ichiba_graft_versus_host_disease_35d_dn
Curated_gene_sets:lindstedt_...1	SET	51	-0.15212	-0.0085452	0.12327	0.89141	Curated_gene_sets:lindstedt_dendritic_cell_maturation_a
Curated_gene_sets:lindstedt_...2	SET	36	0.31728	0.014981	0.15127	0.017988	Curated_gene_sets:lindstedt_dendritic_cell_maturation_b
Curated_gene_sets:lindstedt_...3	SET	57	-0.013363	-0.00079343	0.12803	0.54156	Curated_gene_sets:lindstedt_dendritic_cell_maturation_c
Curated_gene_sets:lindstedt_...4	SET	56	0.057904	0.0034078	0.11386	0.30554	Curated_gene_sets:lindstedt_dendritic_cell_maturation_d
Curated_gene_sets:marshall_v...2	SET	8	0.14748	0.0032854	0.34068	0.33255	Curated_gene_sets:marshall_viral_infection_response_up
Curated_gene_sets:marshall_v...1	SET	21	0.32872	0.01186	0.19577	0.046578	Curated_gene_sets:marshall_viral_infection_response_dn
Curated_gene_sets:martinelli...2	SET	6	-0.51943	-0.010022	0.33257	0.94083	Curated_gene_sets:martinelli_immature_neutrophil_up
Curated_gene_sets:martinelli...1	SET	12	0.08077	0.0022035	0.25123	0.37392	Curated_gene_sets:martinelli_immature_neutrophil_dn
Curated_gene_sets:nick_respo...	SET	22	0.17717	0.0065425	0.1798	0.16222	Curated_gene_sets:nick_response_to_proc_treatment_dn
Curated_gene_sets:nutt_gbm_v...2	SET	39	0.14263	0.0070088	0.1355	0.14627	Curated_gene_sets:nutt_gbm_vs_ao_glioma_up
Curated_gene_sets:nutt_gbm_v...1	SET	41	-0.12928	-0.006513	0.13603	0.82903	Curated_gene_sets:nutt_gbm_vs_ao_glioma_dn
Curated_gene_sets:park_apl_p...2	SET	10	0.46589	0.011603	0.28923	0.053624	Curated_gene_sets:park_apl_pathogenesis_up
Curated_gene_sets:park_apl_p...1	SET	36	0.18094	0.0085431	0.1334	0.087506	Curated_gene_sets:park_apl_pathogenesis_dn
Curated_gene_sets:park_treti...1	SET	7	0.17966	0.0037439	0.38284	0.31944	Curated_gene_sets:park_tretinoin_response
Curated_gene_sets:park_treti...2	SET	22	-0.13357	-0.0049323	0.17296	0.78002	Curated_gene_sets:park_tretinoin_response_and_pml_rara_fusion
Curated_gene_sets:park_treti...3	SET	16	0.22343	0.0070372	0.22019	0.15514	Curated_gene_sets:park_tretinoin_response_and_rara_plzf_fusion
Curated_gene_sets:zhang_inte...	SET	18	0.14131	0.0047206	0.25326	0.28844	Curated_gene_sets:zhang_interferon_response
Curated_gene_sets:wu_alzheim...2	SET	10	-0.061336	-0.0015276	0.32798	0.57417	Curated_gene_sets:wu_alzheimer_disease_up
Curated_gene_sets:wu_alzheim...1	SET	14	-0.032524	-0.00095829	0.23899	0.55412	Curated_gene_sets:wu_alzheimer_disease_dn
Curated_gene_sets:mizukami_h...2	SET	9	-0.34487	-0.0081486	0.26839	0.90058	Curated_gene_sets:mizukami_hypoxia_up
Curated_gene_sets:mizukami_h...1	SET	5	-0.079765	-0.0014049	0.31641	0.59951	Curated_gene_sets:mizukami_hypoxia_dn
Curated_gene_sets:yoshimura_...2	SET	945	-0.0006758	-0.0001588	0.03027	0.50891	Curated_gene_sets:yoshimura_mapk8_targets_up
Curated_gene_sets:yoshimura_...1	SET	306	-0.042493	-0.0058001	0.050227	0.80122	Curated_gene_sets:yoshimura_mapk8_targets_dn
Curated_gene_sets:wunder_inf...2	SET	52	0.017499	0.0009925	0.1328	0.44759	Curated_gene_sets:wunder_inflammatory_response_and_cholesterol_up
Curated_gene_sets:wunder_inf...1	SET	6	-0.087673	-0.0016916	0.29511	0.6168	Curated_gene_sets:wunder_inflammatory_response_and_cholesterol_dn
Curated_gene_sets:ray_target...2	SET	13	0.44586	0.01266	0.26875	0.048566	Curated_gene_sets:ray_targets_of_p210_bcr_abl_fusion_up
Curated_gene_sets:ray_target...1	SET	12	0.036052	0.00098351	0.26231	0.44534	Curated_gene_sets:ray_targets_of_p210_bcr_abl_fusion_dn
Curated_gene_sets:ruiz_tnc_t...2	SET	128	0.14546	0.012913	0.085288	0.044062	Curated_gene_sets:ruiz_tnc_targets_up
Curated_gene_sets:ruiz_tnc_t...1	SET	129	0.18944	0.016883	0.080662	0.009429	Curated_gene_sets:ruiz_tnc_targets_dn
Curated_gene_sets:rutella_re...2	SET	287	-0.010138	-0.0013409	0.052733	0.57622	Curated_gene_sets:rutella_response_to_csf2rb_and_il4_up
Curated_gene_sets:rutella_re...1	SET	267	0.0262	0.0033447	0.054563	0.31556	Curated_gene_sets:rutella_response_to_csf2rb_and_il4_dn
Curated_gene_sets:rutella_re...4	SET	359	0.0066374	0.00097966	0.047595	0.44455	Curated_gene_sets:rutella_response_to_hgf_up
Curated_gene_sets:rutella_re...3	SET	195	0.0087663	0.00095855	0.062776	0.44447	Curated_gene_sets:rutella_response_to_hgf_dn
Curated_gene_sets:rutella_re...6	SET	348	0.026384	0.0038354	0.048145	0.29185	Curated_gene_sets:rutella_response_to_hgf_vs_csf2rb_and_il4_up
Curated_gene_sets:rutella_re...5	SET	206	-0.023896	-0.0026846	0.061943	0.65016	Curated_gene_sets:rutella_response_to_hgf_vs_csf2rb_and_il4_dn
Curated_gene_sets:schraets_m...2	SET	21	-0.37553	-0.013549	0.20701	0.96516	Curated_gene_sets:schraets_mll_targets_up
Curated_gene_sets:schraets_m...1	SET	26	0.12299	0.0049367	0.19385	0.26289	Curated_gene_sets:schraets_mll_targets_dn
Curated_gene_sets:mueller_co...2	SET	10	-0.26499	-0.0065996	0.24988	0.85553	Curated_gene_sets:mueller_common_targets_of_aml_fusions_up
Curated_gene_sets:mueller_co...1	SET	24	-0.12057	-0.0046501	0.16764	0.764	Curated_gene_sets:mueller_common_targets_of_aml_fusions_dn
Curated_gene_sets:ross_leuke...	SET	65	0.046351	0.0029381	0.11484	0.34326	Curated_gene_sets:ross_leukemia_with_mll_fusions
Curated_gene_sets:vanasse_bc...2	SET	26	0.17632	0.0070772	0.15902	0.13376	Curated_gene_sets:vanasse_bcl2_targets_up
Curated_gene_sets:vanasse_bc...1	SET	49	-0.14264	-0.0078543	0.12833	0.86682	Curated_gene_sets:vanasse_bcl2_targets_dn
Curated_gene_sets:vantveer_b...4	SET	178	-0.030812	-0.0032206	0.067368	0.67629	Curated_gene_sets:vantveer_breast_cancer_esr1_up
Curated_gene_sets:vantveer_b...3	SET	228	-0.01672	-0.0019748	0.057844	0.61373	Curated_gene_sets:vantveer_breast_cancer_esr1_dn
Curated_gene_sets:vantveer_b...2	SET	33	-0.041537	-0.0018779	0.13921	0.61729	Curated_gene_sets:vantveer_breast_cancer_brca1_up
Curated_gene_sets:vantveer_b...1	SET	43	0.098853	0.0051	0.15097	0.25631	Curated_gene_sets:vantveer_breast_cancer_brca1_dn
Curated_gene_sets:wallace_ja...	SET	20	0.09144	0.0032196	0.17785	0.30358	Curated_gene_sets:wallace_jak2_targets_up
Curated_gene_sets:aguirre_pa...2	SET	255	-0.051269	-0.0063987	0.061355	0.79831	Curated_gene_sets:aguirre_pancreatic_cancer_copy_number_up
Curated_gene_sets:aguirre_pa...1	SET	187	0.17655	0.01891	0.067407	0.004411	Curated_gene_sets:aguirre_pancreatic_cancer_copy_number_dn
Curated_gene_sets:sweet_lung...2	SET	371	0.0078221	0.0011732	0.04511	0.43117	Curated_gene_sets:sweet_lung_cancer_kras_up
Curated_gene_sets:sweet_lung...1	SET	341	0.01315	0.0018927	0.051437	0.39911	Curated_gene_sets:sweet_lung_cancer_kras_dn
Curated_gene_sets:sweet_kras...1	SET	72	-0.13583	-0.0090597	0.094194	0.92534	Curated_gene_sets:sweet_kras_oncogenic_signature
Curated_gene_sets:hinata_nfk...3	SET	71	-0.098474	-0.0065226	0.10335	0.82966	Curated_gene_sets:hinata_nfkb_targets_keratinocyte_up
Curated_gene_sets:hinata_nfk...2	SET	18	-0.17174	-0.0057369	0.20733	0.79625	Curated_gene_sets:hinata_nfkb_targets_keratinocyte_dn
Curated_gene_sets:hinata_nfk...1	SET	69	-0.028004	-0.0018287	0.10584	0.60434	Curated_gene_sets:hinata_nfkb_targets_fibroblast_up
Curated_gene_sets:hoffmann_p...2	SET	25	0.077162	0.0030371	0.15817	0.31283	Curated_gene_sets:hoffmann_pre_bi_to_large_pre_bii_lymphocyte_up
Curated_gene_sets:hoffmann_p...1	SET	61	0.17243	0.01059	0.1085	0.056014	Curated_gene_sets:hoffmann_pre_bi_to_large_pre_bii_lymphocyte_dn
Curated_gene_sets:hoffmann_l...2	SET	126	0.047335	0.0041695	0.078603	0.27353	Curated_gene_sets:hoffmann_large_to_small_pre_bii_lymphocyte_up
Curated_gene_sets:hoffmann_l...1	SET	56	0.090682	0.0053369	0.12299	0.23047	Curated_gene_sets:hoffmann_large_to_small_pre_bii_lymphocyte_dn
Curated_gene_sets:hoffmann_s...2	SET	40	0.1962	0.0097639	0.13509	0.073212	Curated_gene_sets:hoffmann_small_pre_bii_to_immature_b_lymphocyte_up
Curated_gene_sets:hoffmann_s...1	SET	32	-0.089581	-0.0039883	0.15488	0.7185	Curated_gene_sets:hoffmann_small_pre_bii_to_immature_b_lymphocyte_dn
Curated_gene_sets:hoffmann_i...2	SET	34	-0.066825	-0.0030665	0.15391	0.66791	Curated_gene_sets:hoffmann_immature_to_mature_b_lymphocyte_up
Curated_gene_sets:hoffmann_i...1	SET	33	0.032413	0.0014654	0.15582	0.41761	Curated_gene_sets:hoffmann_immature_to_mature_b_lymphocyte_dn
Curated_gene_sets:hofmann_my...4	SET	16	0.34106	0.010742	0.24496	0.081932	Curated_gene_sets:hofmann_myelodysplastic_syndrom_low_risk_up
Curated_gene_sets:hofmann_my...3	SET	20	0.017334	0.00061033	0.1972	0.46498	Curated_gene_sets:hofmann_myelodysplastic_syndrom_low_risk_dn
Curated_gene_sets:hofmann_my...2	SET	8	0.12865	0.002866	0.28781	0.32744	Curated_gene_sets:hofmann_myelodysplastic_syndrom_high_risk_up
Curated_gene_sets:hofmann_my...1	SET	16	-0.27318	-0.0086044	0.22686	0.88573	Curated_gene_sets:hofmann_myelodysplastic_syndrom_high_risk_dn
Curated_gene_sets:hofmann_my...6	SET	17	0.19075	0.0061928	0.20301	0.17372	Curated_gene_sets:hofmann_myelodysplastic_syndrom_risk_up
Curated_gene_sets:hofmann_my...5	SET	19	-0.26712	-0.0091676	0.23871	0.86842	Curated_gene_sets:hofmann_myelodysplastic_syndrom_risk_dn
Curated_gene_sets:lee_early_...2	SET	92	0.16813	0.012669	0.090353	0.031394	Curated_gene_sets:lee_early_t_lymphocyte_up
Curated_gene_sets:lee_early_...1	SET	47	-0.38353	-0.020684	0.14024	0.99687	Curated_gene_sets:lee_early_t_lymphocyte_dn
Curated_gene_sets:lee_intrat...	SET	11	-0.047354	-0.0012369	0.2787	0.56746	Curated_gene_sets:lee_intrathymic_t_progenitor
Curated_gene_sets:lee_double...	SET	24	-0.23326	-0.0089958	0.20106	0.87699	Curated_gene_sets:lee_double_polar_thymocyte
Curated_gene_sets:lee_sp4_th...	SET	13	-0.1966	-0.0055821	0.25495	0.77967	Curated_gene_sets:lee_sp4_thymocyte
Curated_gene_sets:lee_recent...	SET	190	-0.047818	-0.005162	0.068216	0.75833	Curated_gene_sets:lee_recent_thymic_emigrant
Curated_gene_sets:lee_naive_...	SET	14	0.004831	0.00014234	0.23775	0.49189	Curated_gene_sets:lee_naive_t_lymphocyte
Curated_gene_sets:lee_differ...	SET	161	0.029231	0.0029073	0.068633	0.33509	Curated_gene_sets:lee_differentiating_t_lymphocyte
Curated_gene_sets:li_wilms_t...1	SET	18	0.55175	0.018432	0.20593	0.0036927	Curated_gene_sets:li_wilms_tumor
Curated_gene_sets:finak_brea...	SET	19	-0.15832	-0.0054334	0.22273	0.76139	Curated_gene_sets:finak_breast_cancer_sdpp_signature
Curated_gene_sets:shedden_lu...4	SET	396	0.049502	0.0076646	0.045543	0.13855	Curated_gene_sets:shedden_lung_cancer_poor_survival_a6
Curated_gene_sets:shedden_lu...2	SET	166	-0.096186	-0.0097128	0.071226	0.91155	Curated_gene_sets:shedden_lung_cancer_good_survival_a4
Curated_gene_sets:bruneau_se...1	SET	4	-0.66118	-0.010417	0.49541	0.90899	Curated_gene_sets:bruneau_septation_atrial
Curated_gene_sets:shedden_lu...3	SET	56	0.044358	0.0026106	0.12022	0.35608	Curated_gene_sets:shedden_lung_cancer_good_survival_a5
Curated_gene_sets:bruneau_se...2	SET	8	0.015546	0.00034631	0.3247	0.48091	Curated_gene_sets:bruneau_septation_ventricular
Curated_gene_sets:bruneau_he...	SET	6	0.19459	0.0037544	0.33459	0.28043	Curated_gene_sets:bruneau_heart_great_vessels_and_valvulogenesis
Curated_gene_sets:mellman_tu...2	SET	16	-0.17434	-0.0054912	0.20956	0.79727	Curated_gene_sets:mellman_tut1_targets_up
Curated_gene_sets:mellman_tu...1	SET	42	0.084308	0.0042988	0.12936	0.2573	Curated_gene_sets:mellman_tut1_targets_dn
Curated_gene_sets:han_satb1_...2	SET	347	-0.0011267	-0.00016356	0.050423	0.50891	Curated_gene_sets:han_satb1_targets_up
Curated_gene_sets:han_satb1_...1	SET	328	-0.03209	-0.0045318	0.049773	0.74045	Curated_gene_sets:han_satb1_targets_dn
Curated_gene_sets:shedden_lu...1	SET	230	0.039544	0.0046909	0.061384	0.25973	Curated_gene_sets:shedden_lung_cancer_good_survival_a12
Curated_gene_sets:colina_tar...	SET	278	-0.10592	-0.013793	0.053919	0.97525	Curated_gene_sets:colina_targets_of_4ebp1_and_4ebp2
Curated_gene_sets:chen_metab...	SET	1001	-0.02289	-0.0055254	0.029161	0.78375	Curated_gene_sets:chen_metabolic_syndrom_network
Curated_gene_sets:mcmurray_t...2	SET	21	-0.22138	-0.0079871	0.17465	0.89751	Curated_gene_sets:mcmurray_tp53_hras_cooperation_response_up
Curated_gene_sets:mcmurray_t...1	SET	51	-0.09929	-0.0055773	0.13787	0.76428	Curated_gene_sets:mcmurray_tp53_hras_cooperation_response_dn
Curated_gene_sets:mikkelsen_...36	SET	8	-0.29886	-0.0066578	0.34018	0.81017	Curated_gene_sets:mikkelsen_pluripotent_state_up
Curated_gene_sets:mikkelsen_...35	SET	5	0.35079	0.0061786	0.4495	0.21759	Curated_gene_sets:mikkelsen_pluripotent_state_dn
Curated_gene_sets:mikkelsen_...2	SET	5	-0.009671	-0.00017034	0.4189	0.50921	Curated_gene_sets:mikkelsen_dedifferentiated_state_up
Curated_gene_sets:mikkelsen_...1	SET	5	0.038084	0.00067078	0.44953	0.46624	Curated_gene_sets:mikkelsen_dedifferentiated_state_dn
Curated_gene_sets:mikkelsen_...34	SET	7	0.36004	0.0075029	0.37007	0.16531	Curated_gene_sets:mikkelsen_partially_reprogrammed_to_pluripotency
Curated_gene_sets:ellwood_my...2	SET	12	-0.16858	-0.0045989	0.26465	0.73792	Curated_gene_sets:ellwood_myc_targets_up
Curated_gene_sets:ellwood_my...1	SET	38	-0.057186	-0.0027739	0.1308	0.66902	Curated_gene_sets:ellwood_myc_targets_dn
Curated_gene_sets:shaffer_ir...1	SET	30	-0.024749	-0.001067	0.17403	0.55654	Curated_gene_sets:shaffer_irf4_multiple_myeloma_program
Curated_gene_sets:shaffer_ir...4	SET	82	-0.038166	-0.0027158	0.10029	0.64822	Curated_gene_sets:shaffer_irf4_targets_in_myeloma_vs_mature_b_lymphocyte
Curated_gene_sets:shaffer_ir...5	SET	52	0.052914	0.0030012	0.13085	0.34297	Curated_gene_sets:shaffer_irf4_targets_in_plasma_cell_vs_mature_b_lymphocyte
Curated_gene_sets:shaffer_ir...2	SET	64	-0.058133	-0.0036566	0.11447	0.69421	Curated_gene_sets:shaffer_irf4_targets_in_activated_b_lymphocyte
Curated_gene_sets:shaffer_ir...3	SET	56	0.26828	0.015789	0.1261	0.016697	Curated_gene_sets:shaffer_irf4_targets_in_activated_dendritic_cell
Curated_gene_sets:hsiao_hous...	SET	304	-0.0366	-0.0049798	0.048852	0.77313	Curated_gene_sets:hsiao_housekeeping_genes
Curated_gene_sets:meissner_e...1	SET	25	-0.11	-0.0043297	0.19627	0.71242	Curated_gene_sets:meissner_es_icp_with_h3k4me3
Curated_gene_sets:meissner_e...2	SET	8	-0.04203	-0.00093632	0.27024	0.5618	Curated_gene_sets:meissner_es_icp_with_h3k4me3_and_h3k27me3
Curated_gene_sets:meissner_n...2	SET	56	0.059618	0.0035086	0.11784	0.30646	Curated_gene_sets:meissner_npc_hcp_with_h3k27me3
Curated_gene_sets:meissner_n...7	SET	17	-0.36623	-0.01189	0.24005	0.93644	Curated_gene_sets:meissner_npc_icp_with_h3k4me3
Curated_gene_sets:meissner_n...5	SET	127	0.11482	0.010154	0.080515	0.07694	Curated_gene_sets:meissner_npc_hcp_with_h3k4me3_and_h3k27me3
Curated_gene_sets:meissner_n...1	SET	445	-0.088577	-0.014516	0.043352	0.97948	Curated_gene_sets:meissner_npc_hcp_with_h3_unmethylated
Curated_gene_sets:meissner_n...6	SET	14	0.1843	0.0054303	0.2428	0.22392	Curated_gene_sets:meissner_npc_icp_with_h3_unmethylated
Curated_gene_sets:meissner_b...2	SET	199	0.13311	0.014701	0.066242	0.022257	Curated_gene_sets:meissner_brain_hcp_with_h3k27me3
Curated_gene_sets:meissner_b...6	SET	25	0.0091888	0.00036167	0.19271	0.48099	Curated_gene_sets:meissner_brain_icp_with_h3k4me3
Curated_gene_sets:meissner_b...5	SET	871	-0.036726	-0.0083051	0.032485	0.87087	Curated_gene_sets:meissner_brain_hcp_with_h3k4me3_and_h3k27me3
Curated_gene_sets:meissner_b...1	SET	26	-0.086777	-0.0034831	0.16491	0.70062	Curated_gene_sets:meissner_brain_hcp_with_h3_unmethylated
Curated_gene_sets:tavazoie_m...	SET	80	-0.12449	-0.0087501	0.10355	0.88535	Curated_gene_sets:tavazoie_metastasis
Curated_gene_sets:wendt_cohe...	SET	31	0.023598	0.0010341	0.15329	0.43883	Curated_gene_sets:wendt_cohesin_targets_up
Curated_gene_sets:ferrando_h...	SET	22	0.37214	0.013742	0.17835	0.018472	Curated_gene_sets:ferrando_hox11_neighbors
Curated_gene_sets:cheok_resp...4	SET	4	0.19911	0.0031368	0.34786	0.28354	Curated_gene_sets:cheok_response_to_mercaptopurine_and_hd_mtx_up
Curated_gene_sets:cheok_resp...3	SET	22	0.4991	0.01843	0.18843	0.0040445	Curated_gene_sets:cheok_response_to_mercaptopurine_and_hd_mtx_dn
Curated_gene_sets:zhan_early...2	SET	5	-0.22718	-0.0040015	0.44674	0.69446	Curated_gene_sets:zhan_early_differentiation_genes_up
Curated_gene_sets:zhan_early...1	SET	37	-0.076025	-0.003639	0.13923	0.70748	Curated_gene_sets:zhan_early_differentiation_genes_dn
Curated_gene_sets:mili_pseud...1	SET	39	0.12077	0.0059347	0.14169	0.19701	Curated_gene_sets:mili_pseudopodia
Curated_gene_sets:mili_pseud...3	SET	68	0.08659	0.0056134	0.11016	0.21593	Curated_gene_sets:mili_pseudopodia_chemotaxis_up
Curated_gene_sets:mili_pseud...2	SET	368	-0.014919	-0.0022289	0.045516	0.62846	Curated_gene_sets:mili_pseudopodia_chemotaxis_dn
Curated_gene_sets:mili_pseud...5	SET	439	-0.004188	-0.00068182	0.042077	0.53964	Curated_gene_sets:mili_pseudopodia_haptotaxis_up
Curated_gene_sets:mili_pseud...4	SET	572	-0.068835	-0.012738	0.036669	0.96975	Curated_gene_sets:mili_pseudopodia_haptotaxis_dn
Curated_gene_sets:liu_vav3_p...2	SET	72	-0.12632	-0.0084253	0.11299	0.8682	Curated_gene_sets:liu_vav3_prostate_carcinogenesis_up
Curated_gene_sets:liu_vav3_p...1	SET	14	0.28481	0.008392	0.24181	0.11944	Curated_gene_sets:liu_vav3_prostate_carcinogenesis_dn
Curated_gene_sets:croonquist...2	SET	12	0.027955	0.00076262	0.24971	0.45543	Curated_gene_sets:croonquist_il6_deprivation_up
Curated_gene_sets:croonquist...1	SET	83	-0.034601	-0.002477	0.094555	0.64279	Curated_gene_sets:croonquist_il6_deprivation_dn
Curated_gene_sets:croonquist...8	SET	39	0.044988	0.0022107	0.14743	0.38013	Curated_gene_sets:croonquist_stromal_stimulation_up
Curated_gene_sets:croonquist...7	SET	10	0.58177	0.014489	0.33539	0.041415	Curated_gene_sets:croonquist_stromal_stimulation_dn
Curated_gene_sets:croonquist...4	SET	27	-0.018324	-0.00074947	0.17298	0.54218	Curated_gene_sets:croonquist_nras_signaling_up
Curated_gene_sets:croonquist...3	SET	64	-0.065597	-0.0041261	0.10953	0.72537	Curated_gene_sets:croonquist_nras_signaling_dn
Curated_gene_sets:croonquist...6	SET	35	0.094883	0.0044175	0.1493	0.26255	Curated_gene_sets:croonquist_nras_vs_stromal_stimulation_up
Curated_gene_sets:croonquist...5	SET	80	-0.078444	-0.0055138	0.10139	0.78044	Curated_gene_sets:croonquist_nras_vs_stromal_stimulation_dn
Curated_gene_sets:iritani_ma...2	SET	10	0.098812	0.0024609	0.27922	0.36172	Curated_gene_sets:iritani_mad1_targets_up
Curated_gene_sets:iritani_ma...1	SET	34	-0.11725	-0.0053805	0.14301	0.79386	Curated_gene_sets:iritani_mad1_targets_dn
Curated_gene_sets:zhan_late_...2	SET	24	0.048432	0.0018678	0.15688	0.37877	Curated_gene_sets:zhan_late_differentiation_genes_up
Curated_gene_sets:zhan_late_...1	SET	16	-0.079555	-0.0025057	0.2552	0.62238	Curated_gene_sets:zhan_late_differentiation_genes_dn
Curated_gene_sets:zhan_varia...2	SET	15	0.13998	0.0042691	0.21927	0.26162	Curated_gene_sets:zhan_variable_early_differentiation_genes_up
Curated_gene_sets:zhan_varia...1	SET	28	0.033604	0.0013997	0.16973	0.42153	Curated_gene_sets:zhan_variable_early_differentiation_genes_dn
Curated_gene_sets:zhan_v1_la...2	SET	27	-0.11384	-0.0046563	0.16499	0.75489	Curated_gene_sets:zhan_v1_late_differentiation_genes_up
Curated_gene_sets:zhan_v1_la...1	SET	9	-0.021227	-0.00050156	0.23508	0.53597	Curated_gene_sets:zhan_v1_late_differentiation_genes_dn
Curated_gene_sets:ishida_e2f...	SET	47	0.12477	0.006729	0.12495	0.15901	Curated_gene_sets:ishida_e2f_targets
Curated_gene_sets:valk_aml_c...1	SET	22	0.12337	0.0045555	0.20112	0.26982	Curated_gene_sets:valk_aml_cluster_1
Curated_gene_sets:valk_aml_c...8	SET	24	-0.051688	-0.0019934	0.19689	0.60354	Curated_gene_sets:valk_aml_cluster_2
Curated_gene_sets:valk_aml_c...9	SET	27	-0.082357	-0.0033686	0.19324	0.66501	Curated_gene_sets:valk_aml_cluster_3
Curated_gene_sets:valk_aml_c...10	SET	20	-0.12492	-0.0043984	0.21083	0.72324	Curated_gene_sets:valk_aml_cluster_4
Curated_gene_sets:valk_aml_c...11	SET	24	0.26681	0.01029	0.19525	0.085901	Curated_gene_sets:valk_aml_cluster_5
Curated_gene_sets:valk_aml_c...12	SET	26	-0.05633	-0.002261	0.184	0.62025	Curated_gene_sets:valk_aml_cluster_6
Curated_gene_sets:valk_aml_c...13	SET	24	-0.18895	-0.0072872	0.19077	0.83902	Curated_gene_sets:valk_aml_cluster_7
Curated_gene_sets:valk_aml_c...14	SET	23	-0.18205	-0.0068732	0.18679	0.83511	Curated_gene_sets:valk_aml_cluster_8
Curated_gene_sets:valk_aml_c...15	SET	28	0.18289	0.0076176	0.18396	0.16008	Curated_gene_sets:valk_aml_cluster_9
Curated_gene_sets:valk_aml_c...2	SET	22	0.14299	0.0052801	0.17969	0.21309	Curated_gene_sets:valk_aml_cluster_10
Curated_gene_sets:valk_aml_c...3	SET	32	0.063746	0.002838	0.16732	0.35161	Curated_gene_sets:valk_aml_cluster_11
Curated_gene_sets:valk_aml_c...4	SET	22	0.089138	0.0032916	0.1869	0.31671	Curated_gene_sets:valk_aml_cluster_12
Curated_gene_sets:valk_aml_c...5	SET	26	-0.084415	-0.0033883	0.18139	0.67917	Curated_gene_sets:valk_aml_cluster_13
Curated_gene_sets:valk_aml_c...6	SET	27	0.50895	0.020817	0.2099	0.007667	Curated_gene_sets:valk_aml_cluster_15
Curated_gene_sets:valk_aml_c...7	SET	22	0.15109	0.0055794	0.18963	0.2128	Curated_gene_sets:valk_aml_cluster_16
Curated_gene_sets:valk_aml_w...5	SET	4	0.38006	0.0059877	0.48904	0.21854	Curated_gene_sets:valk_aml_with_t_8_21_translocation
Curated_gene_sets:valk_aml_w...1	SET	15	0.16169	0.0049311	0.22902	0.2401	Curated_gene_sets:valk_aml_with_11q23_rearranged
Curated_gene_sets:valk_aml_w...3	SET	18	0.23352	0.0078009	0.20946	0.13246	Curated_gene_sets:valk_aml_with_evi1
Curated_gene_sets:valk_aml_w...2	SET	26	0.2362	0.0094807	0.19737	0.11572	Curated_gene_sets:valk_aml_with_cebpa
Curated_gene_sets:valk_aml_w...4	SET	33	0.20941	0.0094674	0.17554	0.11646	Curated_gene_sets:valk_aml_with_flt3_itd
Curated_gene_sets:jison_sick...2	SET	150	-0.029237	-0.0028078	0.074445	0.65274	Curated_gene_sets:jison_sickle_cell_disease_up
Curated_gene_sets:jison_sick...1	SET	146	0.011773	0.0011156	0.072046	0.4351	Curated_gene_sets:jison_sickle_cell_disease_dn
Curated_gene_sets:poola_inva...2	SET	223	-0.036117	-0.0042195	0.061044	0.72295	Curated_gene_sets:poola_invasive_breast_cancer_up
Curated_gene_sets:poola_inva...1	SET	114	0.026187	0.002195	0.083316	0.37664	Curated_gene_sets:poola_invasive_breast_cancer_dn
Curated_gene_sets:ding_lung_...4	SET	5	-0.14548	-0.0025623	0.43644	0.63055	Curated_gene_sets:ding_lung_cancer_mutated_recurrently
Curated_gene_sets:ding_lung_...1	SET	19	0.45198	0.015512	0.19874	0.011485	Curated_gene_sets:ding_lung_cancer_by_mutation_rate
Curated_gene_sets:tcga_gliob...3	SET	8	0.15988	0.0035618	0.38472	0.33886	Curated_gene_sets:tcga_glioblastoma_mutated
Curated_gene_sets:chen_liver...	SET	81	-0.021731	-0.0015369	0.10105	0.58514	Curated_gene_sets:chen_liver_metabolism_qtl_cis
Curated_gene_sets:boyault_li...6	SET	101	0.10373	0.0081874	0.087446	0.11777	Curated_gene_sets:boyault_liver_cancer_subclass_g1_up
Curated_gene_sets:boyault_li...5	SET	38	-0.02441	-0.0011841	0.15522	0.56248	Curated_gene_sets:boyault_liver_cancer_subclass_g1_dn
Curated_gene_sets:boyault_li...7	SET	22	0.028632	0.0010573	0.2102	0.44583	Curated_gene_sets:boyault_liver_cancer_subclass_g2
Curated_gene_sets:boyault_li...11	SET	168	0.018764	0.001906	0.066552	0.389	Curated_gene_sets:boyault_liver_cancer_subclass_g3_up
Curated_gene_sets:boyault_li...10	SET	43	0.082626	0.0042628	0.13391	0.26861	Curated_gene_sets:boyault_liver_cancer_subclass_g3_dn
Curated_gene_sets:boyault_li...14	SET	24	0.22038	0.0084993	0.19428	0.12834	Curated_gene_sets:boyault_liver_cancer_subclass_g5_dn
Curated_gene_sets:boyault_li...16	SET	60	0.064479	0.0039275	0.11122	0.28105	Curated_gene_sets:boyault_liver_cancer_subclass_g6_up
Curated_gene_sets:boyault_li...15	SET	15	0.40036	0.01221	0.22756	0.039272	Curated_gene_sets:boyault_liver_cancer_subclass_g6_dn
Curated_gene_sets:boyault_li...4	SET	33	0.06652	0.0030074	0.15227	0.33112	Curated_gene_sets:boyault_liver_cancer_subclass_g12_up
Curated_gene_sets:boyault_li...3	SET	14	-0.17588	-0.0051822	0.25705	0.75308	Curated_gene_sets:boyault_liver_cancer_subclass_g12_dn
Curated_gene_sets:boyault_li...9	SET	45	0.035494	0.0018732	0.12719	0.3901	Curated_gene_sets:boyault_liver_cancer_subclass_g23_up
Curated_gene_sets:boyault_li...8	SET	10	0.19254	0.0047952	0.31406	0.26992	Curated_gene_sets:boyault_liver_cancer_subclass_g23_dn
Curated_gene_sets:boyault_li...13	SET	8	0.51698	0.011517	0.35589	0.073172	Curated_gene_sets:boyault_liver_cancer_subclass_g56_up
Curated_gene_sets:boyault_li...12	SET	11	0.39423	0.010297	0.26613	0.069267	Curated_gene_sets:boyault_liver_cancer_subclass_g56_dn
Curated_gene_sets:boyault_li...2	SET	41	0.11069	0.0055764	0.13688	0.20937	Curated_gene_sets:boyault_liver_cancer_subclass_g123_up
Curated_gene_sets:boyault_li...1	SET	42	-0.10976	-0.0055966	0.12974	0.80122	Curated_gene_sets:boyault_liver_cancer_subclass_g123_dn
Curated_gene_sets:chiang_liv...2	SET	148	-0.029888	-0.0028513	0.074341	0.65617	Curated_gene_sets:chiang_liver_cancer_subclass_ctnnb1_up
Curated_gene_sets:chiang_liv...1	SET	144	-0.06537	-0.0061522	0.075388	0.80705	Curated_gene_sets:chiang_liver_cancer_subclass_ctnnb1_dn
Curated_gene_sets:chiang_liv...8	SET	157	0.16327	0.016038	0.069992	0.0098381	Curated_gene_sets:chiang_liver_cancer_subclass_proliferation_up
Curated_gene_sets:chiang_liv...7	SET	153	0.055648	0.005397	0.07244	0.22119	Curated_gene_sets:chiang_liver_cancer_subclass_proliferation_dn
Curated_gene_sets:chiang_liv...4	SET	15	-0.2522	-0.0076915	0.25277	0.84079	Curated_gene_sets:chiang_liver_cancer_subclass_interferon_up
Curated_gene_sets:chiang_liv...3	SET	43	-0.085308	-0.0044012	0.1377	0.73221	Curated_gene_sets:chiang_liver_cancer_subclass_interferon_dn
Curated_gene_sets:chiang_liv...6	SET	58	-0.13085	-0.0078364	0.12063	0.86096	Curated_gene_sets:chiang_liver_cancer_subclass_polysomy7_up
Curated_gene_sets:chiang_liv...5	SET	23	-0.20479	-0.0077318	0.20363	0.84271	Curated_gene_sets:chiang_liver_cancer_subclass_polysomy7_dn
Curated_gene_sets:chiang_liv...10	SET	69	-0.010826	-0.00070694	0.11377	0.5379	Curated_gene_sets:chiang_liver_cancer_subclass_unannotated_up
Curated_gene_sets:chiang_liv...9	SET	164	-0.049161	-0.0049346	0.06987	0.75916	Curated_gene_sets:chiang_liver_cancer_subclass_unannotated_dn
Curated_gene_sets:coulouarn_...2	SET	89	0.1106	0.0081971	0.092286	0.11539	Curated_gene_sets:coulouarn_temporal_tgfb1_signature_up
Curated_gene_sets:coulouarn_...1	SET	114	-0.088568	-0.0074236	0.077563	0.87324	Curated_gene_sets:coulouarn_temporal_tgfb1_signature_dn
Curated_gene_sets:hoshida_li...2	SET	51	-0.101	-0.0056733	0.13075	0.78007	Curated_gene_sets:hoshida_liver_cancer_late_recurrence_up
Curated_gene_sets:hoshida_li...1	SET	57	-0.060198	-0.0035742	0.1158	0.69842	Curated_gene_sets:hoshida_liver_cancer_late_recurrence_dn
Curated_gene_sets:hoshida_li...7	SET	63	-0.165	-0.010298	0.12012	0.91521	Curated_gene_sets:hoshida_liver_cancer_survival_up
Curated_gene_sets:hoshida_li...6	SET	92	-0.032658	-0.0024607	0.084768	0.64997	Curated_gene_sets:hoshida_liver_cancer_survival_dn
Curated_gene_sets:kaposi_liv...2	SET	17	-0.027918	-0.00090637	0.1863	0.55956	Curated_gene_sets:kaposi_liver_cancer_met_up
Curated_gene_sets:kaposi_liv...1	SET	5	0.65322	0.011505	0.41308	0.056914	Curated_gene_sets:kaposi_liver_cancer_met_dn
Curated_gene_sets:yamashita_...4	SET	44	0.20618	0.01076	0.1237	0.047793	Curated_gene_sets:yamashita_liver_cancer_with_epcam_up
Curated_gene_sets:yamashita_...3	SET	12	0.082993	0.0022641	0.24924	0.36958	Curated_gene_sets:yamashita_liver_cancer_with_epcam_dn
Curated_gene_sets:yamashita_...2	SET	37	-0.014861	-0.00071132	0.15419	0.53839	Curated_gene_sets:yamashita_liver_cancer_stem_cell_up
Curated_gene_sets:yamashita_...1	SET	63	0.033352	0.0020815	0.11285	0.38379	Curated_gene_sets:yamashita_liver_cancer_stem_cell_dn
Curated_gene_sets:lee_liver_...9	SET	12	-0.047602	-0.0012986	0.29707	0.56365	Curated_gene_sets:lee_liver_cancer_hepatoblast
Curated_gene_sets:wang_recur...2	SET	16	0.46113	0.014524	0.21257	0.015041	Curated_gene_sets:wang_recurrent_liver_cancer_up
Curated_gene_sets:wang_recur...1	SET	14	-0.12052	-0.003551	0.24426	0.68913	Curated_gene_sets:wang_recurrent_liver_cancer_dn
Curated_gene_sets:woo_liver_...2	SET	86	-0.021627	-0.0015758	0.1011	0.58469	Curated_gene_sets:woo_liver_cancer_recurrence_up
Curated_gene_sets:woo_liver_...1	SET	70	0.056925	0.003744	0.10825	0.29949	Curated_gene_sets:woo_liver_cancer_recurrence_dn
Curated_gene_sets:yamanaka_g...2	SET	8	0.26077	0.0058093	0.36107	0.23509	Curated_gene_sets:yamanaka_glioblastoma_survival_up
Curated_gene_sets:yamanaka_g...1	SET	7	-0.16121	-0.0033594	0.39013	0.66027	Curated_gene_sets:yamanaka_glioblastoma_survival_dn
Curated_gene_sets:montero_th...2	SET	12	0.42095	0.011484	0.22406	0.030148	Curated_gene_sets:montero_thyroid_cancer_poor_survival_up
Curated_gene_sets:montero_th...1	SET	10	-0.20739	-0.0051651	0.32659	0.73729	Curated_gene_sets:montero_thyroid_cancer_poor_survival_dn
Curated_gene_sets:yagi_aml_w...3	SET	291	0.038056	0.005068	0.051323	0.2292	Curated_gene_sets:yagi_aml_with_t_8_21_translocation
Curated_gene_sets:yagi_aml_w...2	SET	333	0.07941	0.011298	0.047166	0.046139	Curated_gene_sets:yagi_aml_with_inv_16_translocation
Curated_gene_sets:yagi_aml_w...4	SET	108	-0.07284	-0.0059435	0.087035	0.79867	Curated_gene_sets:yagi_aml_with_t_9_11_translocation
Curated_gene_sets:yagi_aml_w...1	SET	287	-0.047902	-0.006336	0.052799	0.81785	Curated_gene_sets:yagi_aml_with_11q23_rearranged
Curated_gene_sets:meissner_n...4	SET	263	0.059317	0.0075163	0.057666	0.15184	Curated_gene_sets:meissner_npc_hcp_with_h3k4me2_and_h3k27me3
Curated_gene_sets:meissner_b...4	SET	48	0.039602	0.0021583	0.13667	0.386	Curated_gene_sets:meissner_brain_hcp_with_h3k4me2_and_h3k27me3
Curated_gene_sets:meissner_n...3	SET	401	-0.019514	-0.00304	0.044978	0.6678	Curated_gene_sets:meissner_npc_hcp_with_h3k4me2
Curated_gene_sets:meissner_b...3	SET	14	-0.054122	-0.0015947	0.26176	0.5819	Curated_gene_sets:meissner_brain_hcp_with_h3k4me2
Curated_gene_sets:mikkelsen_...17	SET	336	0.012446	0.0017784	0.050292	0.40227	Curated_gene_sets:mikkelsen_mcv6_hcp_with_h3k27me3
Curated_gene_sets:mikkelsen_...19	SET	25	-0.22332	-0.0087898	0.17828	0.89481	Curated_gene_sets:mikkelsen_mcv6_icp_with_h3k4me3_and_h3k27me3
Curated_gene_sets:mikkelsen_...18	SET	64	-0.0066003	-0.00041516	0.10778	0.52441	Curated_gene_sets:mikkelsen_mcv6_icp_with_h3k27me3
Curated_gene_sets:mikkelsen_...20	SET	21	-0.48973	-0.017669	0.18284	0.9963	Curated_gene_sets:mikkelsen_mcv6_lcp_with_h3k27me3
Curated_gene_sets:mikkelsen_...21	SET	128	-0.04047	-0.0035928	0.080227	0.69302	Curated_gene_sets:mikkelsen_mcv6_lcp_with_h3k4me3
Curated_gene_sets:mikkelsen_...25	SET	32	-0.17814	-0.0079308	0.14936	0.88349	Curated_gene_sets:mikkelsen_mef_icp_with_h3k4me3_and_h3k27me3
Curated_gene_sets:mikkelsen_...24	SET	164	0.073204	0.0073478	0.069195	0.14505	Curated_gene_sets:mikkelsen_mef_icp_with_h3k27me3
Curated_gene_sets:mikkelsen_...26	SET	48	0.084638	0.0046128	0.13078	0.25876	Curated_gene_sets:mikkelsen_mef_lcp_with_h3k27me3
Curated_gene_sets:mikkelsen_...27	SET	106	0.13081	0.010575	0.09066	0.07454	Curated_gene_sets:mikkelsen_mef_lcp_with_h3k4me3
Curated_gene_sets:mikkelsen_...16	SET	81	0.1054	0.0074547	0.10941	0.16768	Curated_gene_sets:mikkelsen_ips_with_hcp_h3k27me3
Curated_gene_sets:mikkelsen_...11	SET	67	-0.03828	-0.0024633	0.10007	0.64897	Curated_gene_sets:mikkelsen_ips_hcp_with_h3_unmethylated
Curated_gene_sets:mikkelsen_...13	SET	93	0.09239	0.006999	0.096049	0.16806	Curated_gene_sets:mikkelsen_ips_icp_with_h3k4me3_and_h327me3
Curated_gene_sets:mikkelsen_...12	SET	49	-0.024174	-0.0013311	0.11974	0.58	Curated_gene_sets:mikkelsen_ips_icp_with_h3k27me3
Curated_gene_sets:mikkelsen_...14	SET	8	-0.066574	-0.0014831	0.33283	0.57927	Curated_gene_sets:mikkelsen_ips_lcp_with_h3k27me3
Curated_gene_sets:mikkelsen_...15	SET	136	0.086025	0.0078701	0.074745	0.12489	Curated_gene_sets:mikkelsen_ips_lcp_with_h3k4me3
Curated_gene_sets:glinsky_ca...	SET	4	0.037541	0.00059143	0.39287	0.46194	Curated_gene_sets:glinsky_cancer_death_up
Curated_gene_sets:kurokawa_l...2	SET	12	0.3149	0.0085906	0.23871	0.093568	Curated_gene_sets:kurokawa_liver_cancer_early_recurrence_up
Curated_gene_sets:kurokawa_l...1	SET	6	0.18237	0.0035186	0.36962	0.31087	Curated_gene_sets:kurokawa_liver_cancer_early_recurrence_dn
Curated_gene_sets:marson_fox...5	SET	43	0.089146	0.0045992	0.13291	0.25121	Curated_gene_sets:marson_foxp3_targets_up
Curated_gene_sets:marson_fox...2	SET	39	-0.093138	-0.0045767	0.14528	0.73927	Curated_gene_sets:marson_foxp3_targets_dn
Curated_gene_sets:ono_aml1_t...2	SET	19	-0.11269	-0.0038674	0.20169	0.71181	Curated_gene_sets:ono_aml1_targets_up
Curated_gene_sets:ono_aml1_t...1	SET	32	0.071588	0.0031872	0.16255	0.32983	Curated_gene_sets:ono_aml1_targets_dn
Curated_gene_sets:ono_foxp3_...2	SET	17	-0.047469	-0.0015411	0.22422	0.58383	Curated_gene_sets:ono_foxp3_targets_up
Curated_gene_sets:ono_foxp3_...1	SET	36	0.12515	0.0059089	0.14771	0.19844	Curated_gene_sets:ono_foxp3_targets_dn
Curated_gene_sets:setlur_pro...2	SET	61	-0.020762	-0.0012751	0.11284	0.57299	Curated_gene_sets:setlur_prostate_cancer_tmprss2_erg_fusion_up
Curated_gene_sets:setlur_pro...1	SET	14	0.28492	0.008395	0.25881	0.13549	Curated_gene_sets:setlur_prostate_cancer_tmprss2_erg_fusion_dn
Curated_gene_sets:schoen_nfk...	SET	28	-0.039248	-0.0016347	0.18196	0.58539	Curated_gene_sets:schoen_nfkb_signaling
Curated_gene_sets:ngo_malign...	SET	13	0.10318	0.0029296	0.21279	0.31388	Curated_gene_sets:ngo_malignant_glioma_1p_loh
Curated_gene_sets:yanagisawa...	SET	3	-1.3338	-0.018199	0.54771	0.99255	Curated_gene_sets:yanagisawa_lung_cancer_recurrence
Curated_gene_sets:keshelava_...	SET	63	-0.063597	-0.003969	0.1111	0.71649	Curated_gene_sets:keshelava_multiple_drug_resistance
Curated_gene_sets:winnepenni...1	SET	31	0.066248	0.0029031	0.15269	0.33219	Curated_gene_sets:winnepenninckx_melanoma_metastasis_dn
Curated_gene_sets:tsai_dnajb...2	SET	9	-0.12177	-0.0028772	0.29565	0.65978	Curated_gene_sets:tsai_dnajb4_targets_up
Curated_gene_sets:tsai_dnajb...1	SET	5	-0.34427	-0.0060638	0.341	0.84364	Curated_gene_sets:tsai_dnajb4_targets_dn
Curated_gene_sets:asgharzade...	SET	36	-0.010318	-0.00048716	0.14458	0.52845	Curated_gene_sets:asgharzadeh_neuroblastoma_poor_survival_dn
Curated_gene_sets:li_prostat...	SET	28	0.36222	0.015087	0.16899	0.016048	Curated_gene_sets:li_prostate_cancer_epigenetic
Curated_gene_sets:urosevic_r...	SET	15	0.2839	0.0086583	0.22774	0.10628	Curated_gene_sets:urosevic_response_to_imiquimod
Curated_gene_sets:kurozumi_r...1	SET	30	-0.0046825	-0.00020186	0.16979	0.511	Curated_gene_sets:kurozumi_response_to_oncocytic_virus
Curated_gene_sets:kurozumi_r...2	SET	15	0.085517	0.0026081	0.23667	0.35893	Curated_gene_sets:kurozumi_response_to_oncocytic_virus_and_cyclic_rgd
Curated_gene_sets:fontaine_f...2	SET	72	0.048145	0.0032112	0.097106	0.31002	Curated_gene_sets:fontaine_follicular_thyroid_adenoma_up
Curated_gene_sets:fontaine_f...1	SET	56	-0.016203	-0.00095359	0.12184	0.5529	Curated_gene_sets:fontaine_follicular_thyroid_adenoma_dn
Curated_gene_sets:fontaine_t...2	SET	29	0.25083	0.010632	0.15789	0.05608	Curated_gene_sets:fontaine_thyroid_tumor_uncertain_malignancy_up
Curated_gene_sets:fontaine_t...1	SET	20	0.45702	0.016092	0.20867	0.014265	Curated_gene_sets:fontaine_thyroid_tumor_uncertain_malignancy_dn
Curated_gene_sets:fontaine_p...2	SET	55	0.078987	0.004607	0.11789	0.25143	Curated_gene_sets:fontaine_papillary_thyroid_carcinoma_up
Curated_gene_sets:fontaine_p...1	SET	64	0.22608	0.01422	0.11174	0.021533	Curated_gene_sets:fontaine_papillary_thyroid_carcinoma_dn
Curated_gene_sets:liang_hema...3	SET	14	0.10694	0.0031509	0.25554	0.3378	Curated_gene_sets:liang_hematopoiesis_stem_cell_number_qtl
Curated_gene_sets:weber_meth...10	SET	12	-0.41346	-0.01128	0.27791	0.93158	Curated_gene_sets:weber_methylated_lcp_in_fibroblast_up
Curated_gene_sets:weber_meth...9	SET	9	-0.21061	-0.0049762	0.29682	0.761	Curated_gene_sets:weber_methylated_lcp_in_fibroblast_dn
Curated_gene_sets:weber_meth...5	SET	19	-0.16358	-0.005614	0.21303	0.77871	Curated_gene_sets:weber_methylated_icp_in_fibroblast
Curated_gene_sets:weber_meth...7	SET	5	-0.30488	-0.00537	0.56514	0.70522	Curated_gene_sets:weber_methylated_icp_in_sperm_up
Curated_gene_sets:weber_meth...6	SET	14	-0.14014	-0.0041292	0.22997	0.72887	Curated_gene_sets:weber_methylated_icp_in_sperm_dn
Curated_gene_sets:weber_meth...12	SET	14	-0.46784	-0.013785	0.25697	0.96565	Curated_gene_sets:weber_methylated_lcp_in_sperm_up
Curated_gene_sets:weber_meth...11	SET	7	-0.075574	-0.0015749	0.33841	0.58836	Curated_gene_sets:weber_methylated_lcp_in_sperm_dn
Curated_gene_sets:pujana_bre...3	SET	52	-0.016317	-0.00092546	0.12605	0.5515	Curated_gene_sets:pujana_breast_cancer_with_brca1_mutated_up
Curated_gene_sets:pujana_bre...2	SET	9	-0.11841	-0.0027978	0.2733	0.66759	Curated_gene_sets:pujana_breast_cancer_with_brca1_mutated_dn
Curated_gene_sets:gyorffy_do...	SET	33	-0.14388	-0.0065048	0.16434	0.80934	Curated_gene_sets:gyorffy_doxorubicin_resistance
Curated_gene_sets:gyorffy_mi...	SET	29	0.23206	0.0098362	0.16206	0.07609	Curated_gene_sets:gyorffy_mitoxantrone_resistance
Curated_gene_sets:syed_estra...	SET	12	0.25578	0.006978	0.25517	0.15808	Curated_gene_sets:syed_estradiol_response
Curated_gene_sets:worschech_...2	SET	28	-0.0077008	-0.00032075	0.17165	0.51789	Curated_gene_sets:worschech_tumor_evasion_and_tolerogenicity_up
Curated_gene_sets:worschech_...1	SET	12	0.32914	0.0089793	0.21868	0.066159	Curated_gene_sets:worschech_tumor_evasion_and_tolerogenicity_dn
Curated_gene_sets:stein_esr1...	SET	71	0.10149	0.0067222	0.1168	0.19245	Curated_gene_sets:stein_esr1_targets
Curated_gene_sets:stein_esrr...1	SET	433	0.035116	0.0056788	0.042687	0.20537	Curated_gene_sets:stein_esrra_targets
Curated_gene_sets:stein_estr...	SET	14	0.16439	0.0048436	0.25786	0.2619	Curated_gene_sets:stein_estrogen_response_not_via_esrra
Curated_gene_sets:sakai_chro...2	SET	71	0.035536	0.0023538	0.11106	0.37449	Curated_gene_sets:sakai_chronic_hepatitis_vs_liver_cancer_up
Curated_gene_sets:lopez_epit...	SET	14	-0.044987	-0.0013255	0.21445	0.58308	Curated_gene_sets:lopez_epithelioid_mesothelioma
Curated_gene_sets:lopez_meso...5	SET	7	-0.91011	-0.018966	0.3748	0.99241	Curated_gene_sets:lopez_mesothelioma_survival_overall_up
Curated_gene_sets:lopez_meso...4	SET	9	-0.0047583	-0.00011243	0.34297	0.50553	Curated_gene_sets:lopez_mesothelioma_survival_overall_dn
Curated_gene_sets:lopez_meso...6	SET	14	0.017488	0.00051527	0.29356	0.47625	Curated_gene_sets:lopez_mesothelioma_survival_up
Curated_gene_sets:lopez_meso...3	SET	7	-0.10298	-0.0021459	0.35941	0.61276	Curated_gene_sets:lopez_mesothelioma_survival_dn
Curated_gene_sets:korkola_co...	SET	21	-0.25629	-0.0092465	0.16001	0.94538	Curated_gene_sets:korkola_correlated_with_pou5f1
Curated_gene_sets:korkola_em...5	SET	15	-0.0062769	-0.00019143	0.2322	0.51078	Curated_gene_sets:korkola_embryonic_carcinoma_vs_seminoma_up
Curated_gene_sets:korkola_em...4	SET	17	-0.27086	-0.0087936	0.20627	0.90542	Curated_gene_sets:korkola_embryonic_carcinoma_vs_seminoma_dn
Curated_gene_sets:kobayashi_...2	SET	82	0.057398	0.0040843	0.10042	0.28381	Curated_gene_sets:kobayashi_egfr_signaling_24hr_up
Curated_gene_sets:kobayashi_...1	SET	220	0.081805	0.0094936	0.058731	0.08184	Curated_gene_sets:kobayashi_egfr_signaling_24hr_dn
Curated_gene_sets:fournier_a...3	SET	248	0.040857	0.0050298	0.054469	0.22661	Curated_gene_sets:fournier_acinar_development_late_2
Curated_gene_sets:boylan_mul...12	SET	89	-0.11415	-0.0084604	0.091658	0.8935	Curated_gene_sets:boylan_multiple_myeloma_pca1_up
Curated_gene_sets:boylan_mul...11	SET	8	-0.39427	-0.0087832	0.33303	0.88176	Curated_gene_sets:boylan_multiple_myeloma_pca1_dn
Curated_gene_sets:boylan_mul...14	SET	64	-0.082715	-0.0052028	0.11813	0.75809	Curated_gene_sets:boylan_multiple_myeloma_pca3_up
Curated_gene_sets:boylan_mul...13	SET	54	0.025339	0.0014645	0.12433	0.41926	Curated_gene_sets:boylan_multiple_myeloma_pca3_dn
Curated_gene_sets:hoshida_li...3	SET	196	0.050602	0.0055471	0.065283	0.21914	Curated_gene_sets:hoshida_liver_cancer_subclass_s1
Curated_gene_sets:hoshida_li...4	SET	102	0.21218	0.016828	0.083565	0.0055632	Curated_gene_sets:hoshida_liver_cancer_subclass_s2
Curated_gene_sets:hoshida_li...5	SET	225	-0.008059	-0.00094568	0.057428	0.5558	Curated_gene_sets:hoshida_liver_cancer_subclass_s3
Curated_gene_sets:pyeon_canc...2	SET	143	0.1084	0.010167	0.076312	0.077751	Curated_gene_sets:pyeon_cancer_head_and_neck_vs_cervical_up
Curated_gene_sets:pyeon_canc...1	SET	15	0.037552	0.0011452	0.24651	0.43946	Curated_gene_sets:pyeon_cancer_head_and_neck_vs_cervical_dn
Curated_gene_sets:cairo_hepa...5	SET	187	0.060651	0.0064961	0.067494	0.18444	Curated_gene_sets:cairo_hepatoblastoma_up
Curated_gene_sets:cairo_hepa...3	SET	221	0.013766	0.0016012	0.061128	0.41091	Curated_gene_sets:cairo_hepatoblastoma_dn
Curated_gene_sets:cairo_hepa...2	SET	546	0.00023206	4.1989e-05	0.037727	0.49755	Curated_gene_sets:cairo_hepatoblastoma_classes_up
Curated_gene_sets:cairo_hepa...1	SET	183	0.051363	0.0054428	0.067331	0.22278	Curated_gene_sets:cairo_hepatoblastoma_classes_dn
Curated_gene_sets:cairo_live...2	SET	130	-0.011794	-0.0010551	0.08109	0.55782	Curated_gene_sets:cairo_liver_development_up
Curated_gene_sets:cairo_live...1	SET	184	-0.049566	-0.0052665	0.064484	0.77895	Curated_gene_sets:cairo_liver_development_dn
Curated_gene_sets:cairo_hepa...4	SET	12	0.14521	0.0039614	0.267	0.29327	Curated_gene_sets:cairo_hepatoblastoma_poor_survival
Curated_gene_sets:gutierrez_...2	SET	9	0.13234	0.0031269	0.34144	0.34916	Curated_gene_sets:gutierrez_chronic_lymphocytic_leukemia_up
Curated_gene_sets:gutierrez_...1	SET	52	0.18039	0.010232	0.11854	0.06405	Curated_gene_sets:gutierrez_chronic_lymphocytic_leukemia_dn
Curated_gene_sets:gutierrez_...5	SET	10	-0.082771	-0.0020614	0.2987	0.60915	Curated_gene_sets:gutierrez_waldenstroems_macroglobulinemia_1_up
Curated_gene_sets:gutierrez_...4	SET	8	-0.22522	-0.0050174	0.35608	0.73647	Curated_gene_sets:gutierrez_waldenstroems_macroglobulinemia_1_dn
Curated_gene_sets:gutierrez_...3	SET	29	-0.11764	-0.0049863	0.15232	0.78003	Curated_gene_sets:gutierrez_multiple_myeloma_up
Curated_gene_sets:gutierrez_...6	SET	11	-0.25134	-0.0065651	0.28862	0.80807	Curated_gene_sets:gutierrez_waldenstroems_macroglobulinemia_2
Curated_gene_sets:winnepenni...2	SET	145	0.058692	0.0055427	0.070103	0.20124	Curated_gene_sets:winnepenninckx_melanoma_metastasis_up
Curated_gene_sets:hahtola_ct...1	SET	20	-0.097939	-0.0034485	0.16443	0.72428	Curated_gene_sets:hahtola_ctcl_cutaneous
Curated_gene_sets:hahtola_ct...2	SET	12	-0.20012	-0.0054594	0.30459	0.74441	Curated_gene_sets:hahtola_ctcl_pathogenesis
Curated_gene_sets:uzonyi_res...	SET	26	0.21773	0.0087395	0.18594	0.12081	Curated_gene_sets:uzonyi_response_to_leukotriene_and_thrombin
Curated_gene_sets:vantveer_b...7	SET	47	-0.053873	-0.0029054	0.13089	0.65968	Curated_gene_sets:vantveer_breast_cancer_poor_prognosis
Curated_gene_sets:kyng_werne...2	SET	70	0.018846	0.0012395	0.1061	0.42951	Curated_gene_sets:kyng_werner_syndrom_and_normal_aging_up
Curated_gene_sets:kyng_werne...1	SET	156	-0.050053	-0.0049013	0.070194	0.76209	Curated_gene_sets:kyng_werner_syndrom_and_normal_aging_dn
Curated_gene_sets:kyng_norma...2	SET	12	-0.13965	-0.0038099	0.26396	0.70162	Curated_gene_sets:kyng_normal_aging_up
Curated_gene_sets:kyng_norma...1	SET	16	-0.33929	-0.010687	0.23854	0.92253	Curated_gene_sets:kyng_normal_aging_dn
Curated_gene_sets:kyng_werne...4	SET	12	-0.26925	-0.0073454	0.25311	0.85627	Curated_gene_sets:kyng_werner_syndrom_up
Curated_gene_sets:kyng_werne...3	SET	16	-0.23069	-0.0072662	0.24756	0.82429	Curated_gene_sets:kyng_werner_syndrom_dn
Curated_gene_sets:chiaretti_...2	SET	26	0.12462	0.0050021	0.16996	0.23171	Curated_gene_sets:chiaretti_t_all_refractory_to_therapy
Curated_gene_sets:chiaretti_...3	SET	16	-0.019031	-0.00059943	0.23549	0.5322	Curated_gene_sets:chiaretti_t_all_relapse_prognosis
Curated_gene_sets:bystrykh_h...5	SET	7	0.5719	0.011918	0.27772	0.019744	Curated_gene_sets:bystrykh_hematopoiesis_stem_cell_il3ra
Curated_gene_sets:bystrykh_h...9	SET	22	-0.16696	-0.0061653	0.18607	0.81521	Curated_gene_sets:bystrykh_hematopoiesis_stem_cell_scp2_qtl_trans
Curated_gene_sets:zhan_multi...3	SET	38	0.031673	0.0015364	0.13625	0.40809	Curated_gene_sets:zhan_multiple_myeloma_cd1_dn
Curated_gene_sets:zhan_multi...7	SET	38	0.038105	0.0018484	0.13524	0.38906	Curated_gene_sets:zhan_multiple_myeloma_cd2_dn
Curated_gene_sets:zhan_multi...12	SET	30	0.33721	0.014537	0.17841	0.029388	Curated_gene_sets:zhan_multiple_myeloma_lb_dn
Curated_gene_sets:zhan_multi...10	SET	35	-0.22802	-0.010616	0.14615	0.94063	Curated_gene_sets:zhan_multiple_myeloma_hp_dn
Curated_gene_sets:zhan_multi...14	SET	38	0.12084	0.0058614	0.15703	0.2208	Curated_gene_sets:zhan_multiple_myeloma_mf_dn
Curated_gene_sets:zhan_multi...16	SET	37	0.093629	0.0044816	0.14006	0.25191	Curated_gene_sets:zhan_multiple_myeloma_ms_dn
Curated_gene_sets:zhan_multi...18	SET	43	-0.088387	-0.00456	0.13998	0.73611	Curated_gene_sets:zhan_multiple_myeloma_pr_dn
Curated_gene_sets:dang_regul...2	SET	55	-0.038755	-0.0022604	0.12049	0.62614	Curated_gene_sets:dang_regulated_by_myc_up
Curated_gene_sets:dang_regul...1	SET	204	0.01766	0.0019745	0.062151	0.38815	Curated_gene_sets:dang_regulated_by_myc_dn
Curated_gene_sets:dang_myc_t...2	SET	103	0.059612	0.004751	0.082569	0.23516	Curated_gene_sets:dang_myc_targets_up
Curated_gene_sets:dang_myc_t...1	SET	22	0.06351	0.0023452	0.20179	0.37648	Curated_gene_sets:dang_myc_targets_dn
Curated_gene_sets:dang_bound...	SET	881	0.038204	0.0086859	0.030036	0.10171	Curated_gene_sets:dang_bound_by_myc
Curated_gene_sets:dorn_adeno...2	SET	22	-0.0026074	-9.6282e-05	0.16609	0.50626	Curated_gene_sets:dorn_adenovirus_infection_12hr_up
Curated_gene_sets:dorn_adeno...1	SET	26	0.19925	0.0079976	0.16392	0.11209	Curated_gene_sets:dorn_adenovirus_infection_12hr_dn
Curated_gene_sets:dorn_adeno...4	SET	6	0.36741	0.0070889	0.33164	0.13397	Curated_gene_sets:dorn_adenovirus_infection_24hr_up
Curated_gene_sets:dorn_adeno...3	SET	37	0.11429	0.0054706	0.13177	0.19288	Curated_gene_sets:dorn_adenovirus_infection_24hr_dn
Curated_gene_sets:dorn_adeno...6	SET	7	0.14496	0.0030208	0.32968	0.33008	Curated_gene_sets:dorn_adenovirus_infection_32hr_up
Curated_gene_sets:dorn_adeno...5	SET	33	0.13889	0.0062791	0.13974	0.16015	Curated_gene_sets:dorn_adenovirus_infection_32hr_dn
Curated_gene_sets:dorn_adeno...8	SET	10	0.27241	0.0067844	0.27861	0.16411	Curated_gene_sets:dorn_adenovirus_infection_48hr_up
Curated_gene_sets:dorn_adeno...7	SET	32	0.11191	0.0049822	0.14219	0.21564	Curated_gene_sets:dorn_adenovirus_infection_48hr_dn
Curated_gene_sets:tian_tnf_s...2	SET	20	0.061819	0.0021767	0.21313	0.38589	Curated_gene_sets:tian_tnf_signaling_via_nfkb
Curated_gene_sets:tian_tnf_s...1	SET	17	0.33235	0.01079	0.22159	0.066842	Curated_gene_sets:tian_tnf_signaling_not_via_nfkb
Curated_gene_sets:wong_embry...	SET	270	0.046078	0.0059147	0.054323	0.19817	Curated_gene_sets:wong_embryonic_stem_cell_core
Curated_gene_sets:wong_adult...	SET	575	0.0087065	0.0016151	0.039307	0.41235	Curated_gene_sets:wong_adult_tissue_stem_module
Curated_gene_sets:nakayama_s...2	SET	59	-0.10686	-0.0064546	0.12531	0.8031	Curated_gene_sets:nakayama_soft_tissue_tumors_pca1_up
Curated_gene_sets:nakayama_s...1	SET	58	0.13694	0.0082014	0.11609	0.11909	Curated_gene_sets:nakayama_soft_tissue_tumors_pca1_dn
Curated_gene_sets:nakayama_s...4	SET	71	0.19642	0.01301	0.10321	0.028517	Curated_gene_sets:nakayama_soft_tissue_tumors_pca2_up
Curated_gene_sets:nakayama_s...3	SET	64	-0.10247	-0.0064453	0.11687	0.80968	Curated_gene_sets:nakayama_soft_tissue_tumors_pca2_dn
Curated_gene_sets:chandran_m...4	SET	161	0.070943	0.0070561	0.074254	0.1697	Curated_gene_sets:chandran_metastasis_up
Curated_gene_sets:chandran_m...1	SET	266	0.089503	0.011405	0.056706	0.057251	Curated_gene_sets:chandran_metastasis_dn
Curated_gene_sets:mikkelsen_...4	SET	34	0.11554	0.0053021	0.15135	0.22262	Curated_gene_sets:mikkelsen_es_hcp_with_h3k27me3
Curated_gene_sets:mikkelsen_...3	SET	48	-0.12782	-0.006966	0.11695	0.86277	Curated_gene_sets:mikkelsen_es_hcp_with_h3_unmethylated
Curated_gene_sets:mikkelsen_...5	SET	38	0.15979	0.0077509	0.12838	0.10663	Curated_gene_sets:mikkelsen_es_icp_with_h3k27me3
Curated_gene_sets:mikkelsen_...6	SET	557	-0.037872	-0.0069187	0.03717	0.84586	Curated_gene_sets:mikkelsen_es_icp_with_h3k4me3
Curated_gene_sets:mikkelsen_...7	SET	107	0.0098556	0.00080049	0.084697	0.45368	Curated_gene_sets:mikkelsen_es_icp_with_h3k4me3_and_h3k27me3
Curated_gene_sets:mikkelsen_...8	SET	10	0.34362	0.0085579	0.29725	0.12385	Curated_gene_sets:mikkelsen_es_lcp_with_h3k27me3
Curated_gene_sets:mikkelsen_...9	SET	117	0.099171	0.0084201	0.080585	0.10924	Curated_gene_sets:mikkelsen_es_lcp_with_h3k4me3
Curated_gene_sets:mikkelsen_...10	SET	4	0.22127	0.003486	0.40397	0.29194	Curated_gene_sets:mikkelsen_es_lcp_with_h3k4me3_and_h3k27me3
Curated_gene_sets:mikkelsen_...28	SET	268	0.098259	0.012567	0.058096	0.045399	Curated_gene_sets:mikkelsen_npc_hcp_with_h3k27me3
Curated_gene_sets:mikkelsen_...29	SET	170	0.049349	0.0050422	0.068747	0.23644	Curated_gene_sets:mikkelsen_npc_hcp_with_h3k4me3_and_h3k27me3
Curated_gene_sets:mikkelsen_...30	SET	9	0.025765	0.00060877	0.31089	0.46698	Curated_gene_sets:mikkelsen_npc_icp_with_h3k27me3
Curated_gene_sets:mikkelsen_...31	SET	356	-0.030462	-0.0044777	0.0467	0.74289	Curated_gene_sets:mikkelsen_npc_icp_with_h3k4me3
Curated_gene_sets:mikkelsen_...33	SET	7	0.092336	0.0019242	0.30631	0.38154	Curated_gene_sets:mikkelsen_npc_with_lcp_h3k27me3
Curated_gene_sets:mikkelsen_...32	SET	52	0.10463	0.0059342	0.12848	0.20773	Curated_gene_sets:mikkelsen_npc_lcp_with_h3k4me3
Curated_gene_sets:mikkelsen_...23	SET	456	-0.041608	-0.0069	0.043758	0.82916	Curated_gene_sets:mikkelsen_mef_hcp_with_h3k27me3
Curated_gene_sets:mikkelsen_...22	SET	163	-0.080004	-0.0080061	0.068679	0.87796	Curated_gene_sets:mikkelsen_mef_hcp_with_h3_unmethylated
Curated_gene_sets:yao_tempor...1	SET	58	-0.067925	-0.0040681	0.10941	0.73265	Curated_gene_sets:yao_temporal_response_to_progesterone_cluster_0
Curated_gene_sets:yao_tempor...2	SET	52	-0.25387	-0.014399	0.1271	0.9771	Curated_gene_sets:yao_temporal_response_to_progesterone_cluster_1
Curated_gene_sets:yao_tempor...11	SET	41	0.090426	0.0045557	0.13684	0.25437	Curated_gene_sets:yao_temporal_response_to_progesterone_cluster_2
Curated_gene_sets:yao_tempor...12	SET	11	-0.40102	-0.010475	0.25539	0.94181	Curated_gene_sets:yao_temporal_response_to_progesterone_cluster_3
Curated_gene_sets:yao_tempor...13	SET	10	0.058467	0.0014561	0.27939	0.41712	Curated_gene_sets:yao_temporal_response_to_progesterone_cluster_4
Curated_gene_sets:yao_tempor...14	SET	25	0.2071	0.0081514	0.189	0.1366	Curated_gene_sets:yao_temporal_response_to_progesterone_cluster_5
Curated_gene_sets:yao_tempor...15	SET	56	0.043817	0.0025787	0.11863	0.35593	Curated_gene_sets:yao_temporal_response_to_progesterone_cluster_6
Curated_gene_sets:yao_tempor...16	SET	59	-0.0054474	-0.00032903	0.11249	0.51931	Curated_gene_sets:yao_temporal_response_to_progesterone_cluster_7
Curated_gene_sets:yao_tempor...17	SET	44	0.28687	0.014971	0.12996	0.013649	Curated_gene_sets:yao_temporal_response_to_progesterone_cluster_8
Curated_gene_sets:yao_tempor...18	SET	55	-0.0058278	-0.00033992	0.13098	0.51774	Curated_gene_sets:yao_temporal_response_to_progesterone_cluster_9
Curated_gene_sets:yao_tempor...3	SET	61	-0.041164	-0.002528	0.10579	0.65139	Curated_gene_sets:yao_temporal_response_to_progesterone_cluster_10
Curated_gene_sets:yao_tempor...4	SET	85	0.038505	0.0027894	0.095672	0.34367	Curated_gene_sets:yao_temporal_response_to_progesterone_cluster_11
Curated_gene_sets:yao_tempor...5	SET	63	0.031939	0.0019933	0.10937	0.38513	Curated_gene_sets:yao_temporal_response_to_progesterone_cluster_12
Curated_gene_sets:yao_tempor...6	SET	132	-0.094724	-0.0085386	0.078997	0.88474	Curated_gene_sets:yao_temporal_response_to_progesterone_cluster_13
Curated_gene_sets:yao_tempor...7	SET	115	-0.16054	-0.013514	0.080081	0.97749	Curated_gene_sets:yao_temporal_response_to_progesterone_cluster_14
Curated_gene_sets:yao_tempor...8	SET	23	-0.1392	-0.0052555	0.18082	0.7793	Curated_gene_sets:yao_temporal_response_to_progesterone_cluster_15
Curated_gene_sets:yao_tempor...9	SET	62	0.13404	0.0082987	0.1198	0.13161	Curated_gene_sets:yao_temporal_response_to_progesterone_cluster_16
Curated_gene_sets:yao_tempor...10	SET	151	-0.11284	-0.010873	0.070961	0.94409	Curated_gene_sets:yao_temporal_response_to_progesterone_cluster_17
Curated_gene_sets:sengupta_e...	SET	112	0.025601	0.0021271	0.081538	0.37677	Curated_gene_sets:sengupta_ebna1_anticorrelated
Curated_gene_sets:yih_respon...5	SET	9	-0.040745	-0.00096272	0.37154	0.54366	Curated_gene_sets:yih_response_to_arsenite_c5
Curated_gene_sets:mootha_pyr	SET	6	-0.12158	-0.0023457	0.30838	0.6533	Curated_gene_sets:mootha_pyr
Curated_gene_sets:mootha_ffa...	SET	21	0.13097	0.0047251	0.18225	0.2362	Curated_gene_sets:mootha_ffa_oxydation
Curated_gene_sets:mootha_glu...	SET	25	0.17045	0.0067088	0.18063	0.17269	Curated_gene_sets:mootha_gluconeogenesis
Curated_gene_sets:mootha_gly...1	SET	17	0.073838	0.0023972	0.19814	0.3547	Curated_gene_sets:mootha_glycogen_metabolism
Curated_gene_sets:mootha_gly...2	SET	15	0.053918	0.0016444	0.21372	0.40041	Curated_gene_sets:mootha_glycolysis
Curated_gene_sets:ly_aging_o...2	SET	6	0.54527	0.01052	0.40629	0.089794	Curated_gene_sets:ly_aging_old_up
Curated_gene_sets:nakamura_a...2	SET	50	0.035566	0.0019782	0.14131	0.40064	Curated_gene_sets:nakamura_adipogenesis_early_up
Curated_gene_sets:nakamura_a...1	SET	35	0.19153	0.008917	0.1603	0.11609	Curated_gene_sets:nakamura_adipogenesis_early_dn
Curated_gene_sets:nakamura_a...4	SET	85	0.0097067	0.00070317	0.097577	0.46038	Curated_gene_sets:nakamura_adipogenesis_late_up
Curated_gene_sets:nakamura_a...3	SET	34	0.18182	0.0083433	0.16522	0.13558	Curated_gene_sets:nakamura_adipogenesis_late_dn
Curated_gene_sets:rampon_enr...1	SET	8	0.1044	0.0023258	0.30129	0.36448	Curated_gene_sets:rampon_enriched_learning_environment_early_dn
Curated_gene_sets:verrecchia...8	SET	5	-0.56743	-0.0099943	0.40537	0.9192	Curated_gene_sets:verrecchia_response_to_tgfb1_c6
Curated_gene_sets:baus_tff2_...2	SET	25	0.32364	0.012739	0.17109	0.029279	Curated_gene_sets:baus_tff2_targets_up
Curated_gene_sets:baus_tff2_...1	SET	10	-0.23702	-0.0059029	0.33826	0.75825	Curated_gene_sets:baus_tff2_targets_dn
Curated_gene_sets:kamminga_s...	SET	35	-0.46655	-0.021721	0.16353	0.99783	Curated_gene_sets:kamminga_senescence
Curated_gene_sets:ho_liver_c...	SET	11	-0.057448	-0.0015005	0.23056	0.59838	Curated_gene_sets:ho_liver_cancer_vascular_invasion
Curated_gene_sets:gerhold_re...2	SET	4	-0.17144	-0.002701	0.46533	0.64372	Curated_gene_sets:gerhold_response_to_tzd_up
Curated_gene_sets:gerhold_re...1	SET	8	0.20309	0.0045243	0.36628	0.28964	Curated_gene_sets:gerhold_response_to_tzd_dn
Curated_gene_sets:mariadason...3	SET	3	0.52235	0.007127	0.5784	0.18325	Curated_gene_sets:mariadason_response_to_butyrate_curcumin_sulindac_tsa_1
Curated_gene_sets:mariadason...4	SET	6	-0.14284	-0.0027559	0.29169	0.68782	Curated_gene_sets:mariadason_response_to_butyrate_curcumin_sulindac_tsa_2
Curated_gene_sets:murakami_u...2	SET	11	-0.0021104	-5.5125e-05	0.26439	0.50318	Curated_gene_sets:murakami_uv_response_1hr_up
Curated_gene_sets:murakami_u...1	SET	10	0.34325	0.0085486	0.29225	0.12011	Curated_gene_sets:murakami_uv_response_1hr_dn
Curated_gene_sets:kyng_respo...4	SET	35	0.26819	0.012486	0.13162	0.020806	Curated_gene_sets:kyng_response_to_h2o2_via_ercc6_up
Curated_gene_sets:kyng_respo...3	SET	32	0.14828	0.0066017	0.15469	0.16889	Curated_gene_sets:kyng_response_to_h2o2_via_ercc6_dn
Curated_gene_sets:visala_agi...2	SET	7	0.30141	0.0062812	0.40646	0.22918	Curated_gene_sets:visala_aging_lymphocyte_up
Curated_gene_sets:dazard_uv_...7	SET	9	-0.39067	-0.0092308	0.27615	0.92141	Curated_gene_sets:dazard_uv_response_cluster_g5
Curated_gene_sets:dazard_uv_...3	SET	17	0.046064	0.0014955	0.22114	0.4175	Curated_gene_sets:dazard_uv_response_cluster_g24
Curated_gene_sets:dazard_uv_...4	SET	8	0.70641	0.015737	0.36469	0.026381	Curated_gene_sets:dazard_uv_response_cluster_g28
Curated_gene_sets:ruan_respo...5	SET	9	-0.39256	-0.0092755	0.33318	0.88064	Curated_gene_sets:ruan_response_to_troglitazone_dn
Curated_gene_sets:dasu_il6_s...4	SET	46	0.11771	0.0062807	0.12791	0.17872	Curated_gene_sets:dasu_il6_signaling_up
Curated_gene_sets:dasu_il6_s...1	SET	6	0.10825	0.0020886	0.33366	0.37281	Curated_gene_sets:dasu_il6_signaling_dn
Curated_gene_sets:bandres_re...5	SET	9	0.49664	0.011735	0.33526	0.069263	Curated_gene_sets:bandres_response_to_carmustin_without_mgmt_24hr_dn
Curated_gene_sets:bandres_re...2	SET	8	-0.89945	-0.020037	0.27129	0.99954	Curated_gene_sets:bandres_response_to_carmustin_mgmt_24hr_up
Curated_gene_sets:hoffman_cl...2	SET	7	-0.32848	-0.0068453	0.41686	0.78464	Curated_gene_sets:hoffman_clock_targets_up
Curated_gene_sets:hoffman_cl...1	SET	6	0.34143	0.0065875	0.45792	0.22796	Curated_gene_sets:hoffman_clock_targets_dn
Curated_gene_sets:whitfield_...4	SET	39	0.092385	0.0045398	0.14537	0.26256	Curated_gene_sets:whitfield_cell_cycle_literature
Curated_gene_sets:jiang_hypo...3	SET	16	0.33336	0.0105	0.21379	0.059481	Curated_gene_sets:jiang_hypoxia_via_vhl
Curated_gene_sets:wu_apoptos...2	SET	49	-0.013256	-0.0007299	0.12479	0.5423	Curated_gene_sets:wu_apoptosis_by_cdkn1a_via_tp53
Curated_gene_sets:wu_apoptos...1	SET	8	0.13175	0.002935	0.32129	0.34088	Curated_gene_sets:wu_apoptosis_by_cdkn1a_not_via_tp53
Curated_gene_sets:ongusaha_b...2	SET	9	0.079015	0.001867	0.33365	0.4064	Curated_gene_sets:ongusaha_brca1_targets_up
Curated_gene_sets:ongusaha_b...1	SET	10	0.25791	0.0064232	0.26795	0.1679	Curated_gene_sets:ongusaha_brca1_targets_dn
Curated_gene_sets:sasson_res...4	SET	74	0.035947	0.0024306	0.099345	0.35874	Curated_gene_sets:sasson_response_to_gonadotrophins_up
Curated_gene_sets:sasson_res...3	SET	77	-0.12198	-0.0084123	0.1039	0.8798	Curated_gene_sets:sasson_response_to_gonadotrophins_dn
Curated_gene_sets:sasson_res...2	SET	75	0.072957	0.0049661	0.10127	0.23564	Curated_gene_sets:sasson_response_to_forskolin_up
Curated_gene_sets:sasson_res...1	SET	77	-0.13894	-0.0095821	0.10139	0.9147	Curated_gene_sets:sasson_response_to_forskolin_dn
Curated_gene_sets:bae_brca1_...2	SET	63	-0.12967	-0.0080925	0.11596	0.86826	Curated_gene_sets:bae_brca1_targets_up
Curated_gene_sets:bae_brca1_...1	SET	28	0.027494	0.0011452	0.18883	0.44212	Curated_gene_sets:bae_brca1_targets_dn
Curated_gene_sets:browne_hcm...20	SET	40	-0.031015	-0.0015434	0.12929	0.59479	Curated_gene_sets:browne_hcmv_infection_30min_up
Curated_gene_sets:browne_hcm...19	SET	116	0.062318	0.0052686	0.084702	0.23095	Curated_gene_sets:browne_hcmv_infection_30min_dn
Curated_gene_sets:browne_hcm...12	SET	39	0.29849	0.014668	0.14347	0.01875	Curated_gene_sets:browne_hcmv_infection_1hr_up
Curated_gene_sets:browne_hcm...11	SET	171	0.054174	0.0055513	0.066915	0.20909	Curated_gene_sets:browne_hcmv_infection_1hr_dn
Curated_gene_sets:browne_hcm...18	SET	26	0.0033095	0.00013284	0.18058	0.49269	Curated_gene_sets:browne_hcmv_infection_2hr_up
Curated_gene_sets:browne_hcm...17	SET	44	0.15305	0.0079872	0.13629	0.13072	Curated_gene_sets:browne_hcmv_infection_2hr_dn
Curated_gene_sets:browne_hcm...24	SET	42	-0.070701	-0.003605	0.12811	0.70948	Curated_gene_sets:browne_hcmv_infection_4hr_up
Curated_gene_sets:browne_hcm...23	SET	204	0.089906	0.010052	0.062794	0.076119	Curated_gene_sets:browne_hcmv_infection_4hr_dn
Curated_gene_sets:whitfield_...1	SET	110	0.080904	0.006662	0.086373	0.17447	Curated_gene_sets:whitfield_cell_cycle_g1_s
Curated_gene_sets:whitfield_...6	SET	136	0.068187	0.0062382	0.07796	0.19089	Curated_gene_sets:whitfield_cell_cycle_s
Curated_gene_sets:whitfield_...2	SET	141	-0.039053	-0.0036373	0.070143	0.71115	Curated_gene_sets:whitfield_cell_cycle_g2
Curated_gene_sets:whitfield_...3	SET	174	0.15566	0.016089	0.067836	0.010882	Curated_gene_sets:whitfield_cell_cycle_g2_m
Curated_gene_sets:whitfield_...5	SET	112	-0.1552	-0.012894	0.085162	0.96579	Curated_gene_sets:whitfield_cell_cycle_m_g1
Curated_gene_sets:raghavacha...	SET	59	-0.1215	-0.0073387	0.12012	0.84409	Curated_gene_sets:raghavachari_platelet_specific_genes
Curated_gene_sets:karlsson_t...2	SET	97	-0.15843	-0.012255	0.087796	0.96441	Curated_gene_sets:karlsson_tgfb1_targets_up
Curated_gene_sets:karlsson_t...1	SET	158	0.044441	0.0043792	0.070492	0.26421	Curated_gene_sets:karlsson_tgfb1_targets_dn
Curated_gene_sets:wang_metas...3	SET	20	0.11725	0.0041284	0.20944	0.28781	Curated_gene_sets:wang_metastasis_of_breast_cancer_esr1_up
Curated_gene_sets:wang_metas...2	SET	26	-0.039932	-0.0016028	0.16644	0.5948	Curated_gene_sets:wang_metastasis_of_breast_cancer_esr1_dn
Curated_gene_sets:wang_metas...1	SET	13	0.14857	0.0042184	0.26949	0.29072	Curated_gene_sets:wang_metastasis_of_breast_cancer
Curated_gene_sets:li_induced...2	SET	245	0.08766	0.010727	0.058359	0.066548	Curated_gene_sets:li_induced_t_to_natural_killer_up
Curated_gene_sets:li_induced...1	SET	115	0.063259	0.0053253	0.082795	0.22243	Curated_gene_sets:li_induced_t_to_natural_killer_dn
Curated_gene_sets:noushmehr_...3	SET	8	-0.40713	-0.0090697	0.34665	0.87989	Curated_gene_sets:noushmehr_gbm_somatic_mutated
Curated_gene_sets:noushmehr_...1	SET	6	0.43104	0.0083164	0.35292	0.11099	Curated_gene_sets:noushmehr_gbm_germline_mutated
Curated_gene_sets:noushmehr_...2	SET	44	-0.080592	-0.0042058	0.14437	0.71165	Curated_gene_sets:noushmehr_gbm_silenced_by_methylation
Curated_gene_sets:kamikubo_m...1	SET	21	-0.19495	-0.0070335	0.2069	0.82696	Curated_gene_sets:kamikubo_myeloid_cebpa_network
Curated_gene_sets:kamikubo_m...2	SET	15	0.39835	0.012149	0.23971	0.048288	Curated_gene_sets:kamikubo_myeloid_mn1_network
Curated_gene_sets:martens_bo...	SET	387	-0.03133	-0.0047969	0.045297	0.75542	Curated_gene_sets:martens_bound_by_pml_rara_fusion
Curated_gene_sets:martens_tr...2	SET	611	0.010946	0.0020908	0.0373	0.38459	Curated_gene_sets:martens_tretinoin_response_up
Curated_gene_sets:martens_tr...1	SET	607	0.030574	0.0058215	0.035503	0.19458	Curated_gene_sets:martens_tretinoin_response_dn
Curated_gene_sets:stambolsky...1	SET	16	0.71269	0.022448	0.25065	0.0022349	Curated_gene_sets:stambolsky_bound_by_mutated_tp53
Curated_gene_sets:stambolsky...5	SET	39	0.21783	0.010704	0.1559	0.081175	Curated_gene_sets:stambolsky_targets_of_mutated_tp53_up
Curated_gene_sets:stambolsky...4	SET	45	0.024139	0.0012739	0.13159	0.42723	Curated_gene_sets:stambolsky_targets_of_mutated_tp53_dn
Curated_gene_sets:stambolsky...3	SET	69	0.072242	0.0047175	0.10887	0.2535	Curated_gene_sets:stambolsky_response_to_vitamin_d3_up
Curated_gene_sets:stambolsky...2	SET	21	-0.21907	-0.0079038	0.19218	0.87283	Curated_gene_sets:stambolsky_response_to_vitamin_d3_dn
Curated_gene_sets:kim_all_di...6	SET	613	0.067438	0.012901	0.035873	0.03007	Curated_gene_sets:kim_all_disorders_oligodendrocyte_number_corr_up
Curated_gene_sets:kim_all_di...5	SET	28	0.24596	0.010244	0.16763	0.071163	Curated_gene_sets:kim_all_disorders_oligodendrocyte_number_corr_dn
Curated_gene_sets:kim_bipola...2	SET	554	0.09297	0.01694	0.037213	0.0062449	Curated_gene_sets:kim_bipolar_disorder_oligodendrocyte_density_corr_up
Curated_gene_sets:kim_bipola...1	SET	72	0.050775	0.0033866	0.10091	0.30743	Curated_gene_sets:kim_bipolar_disorder_oligodendrocyte_density_corr_dn
Curated_gene_sets:kim_all_di...2	SET	468	0.064094	0.010764	0.04128	0.060264	Curated_gene_sets:kim_all_disorders_calb1_corr_up
Curated_gene_sets:kim_all_di...1	SET	33	0.12374	0.0055943	0.15252	0.2086	Curated_gene_sets:kim_all_disorders_calb1_corr_dn
Curated_gene_sets:kim_all_di...4	SET	9	0.59266	0.014003	0.29747	0.023176	Curated_gene_sets:kim_all_disorders_duration_corr_up
Curated_gene_sets:kim_all_di...3	SET	120	-0.085443	-0.0073463	0.079248	0.85951	Curated_gene_sets:kim_all_disorders_duration_corr_dn
Curated_gene_sets:verhaak_gl...4	SET	142	-0.13866	-0.01296	0.07879	0.96078	Curated_gene_sets:verhaak_glioblastoma_proneural
Curated_gene_sets:verhaak_gl...3	SET	107	0.019355	0.001572	0.086312	0.41129	Curated_gene_sets:verhaak_glioblastoma_neural
Curated_gene_sets:verhaak_gl...1	SET	137	0.12345	0.011335	0.076874	0.054161	Curated_gene_sets:verhaak_glioblastoma_classical
Curated_gene_sets:verhaak_gl...2	SET	184	0.0081426	0.00086518	0.065945	0.45087	Curated_gene_sets:verhaak_glioblastoma_mesenchymal
Curated_gene_sets:hirsch_cel...2	SET	200	0.054666	0.0060526	0.064673	0.19899	Curated_gene_sets:hirsch_cellular_transformation_signature_up
Curated_gene_sets:hirsch_cel...1	SET	83	0.084293	0.0060344	0.10049	0.2008	Curated_gene_sets:hirsch_cellular_transformation_signature_dn
Curated_gene_sets:chicas_rb1...4	SET	476	0.024855	0.0042086	0.04169	0.27553	Curated_gene_sets:chicas_rb1_targets_senescent
Curated_gene_sets:chicas_rb1...3	SET	73	0.14268	0.0095821	0.10451	0.086096	Curated_gene_sets:chicas_rb1_targets_low_serum
Curated_gene_sets:chicas_rb1...2	SET	215	0.080595	0.0092477	0.061997	0.096816	Curated_gene_sets:chicas_rb1_targets_growing
Curated_gene_sets:chicas_rb1...1	SET	474	0.034395	0.0058121	0.042289	0.20802	Curated_gene_sets:chicas_rb1_targets_confluent
Curated_gene_sets:wang_respo...7	SET	300	0.056348	0.0076171	0.051309	0.13606	Curated_gene_sets:wang_response_to_gsk3_inhibitor_sb216763_up
Curated_gene_sets:wang_respo...6	SET	296	0.064671	0.0086847	0.050472	0.10005	Curated_gene_sets:wang_response_to_gsk3_inhibitor_sb216763_dn
Curated_gene_sets:qi_hypoxia	SET	104	-0.039909	-0.003196	0.082683	0.68533	Curated_gene_sets:qi_hypoxia
Curated_gene_sets:qi_hypoxia...	SET	25	0.073581	0.0028962	0.17595	0.33791	Curated_gene_sets:qi_hypoxia_targets_of_hif1a_and_foxa2
Curated_gene_sets:gregory_sy...	SET	116	0.093351	0.0078923	0.085718	0.13807	Curated_gene_sets:gregory_synthetic_lethal_with_imatinib
Curated_gene_sets:lu_ezh2_ta...2	SET	221	-0.011176	-0.0012999	0.057977	0.57643	Curated_gene_sets:lu_ezh2_targets_up
Curated_gene_sets:lu_ezh2_ta...1	SET	339	0.023942	0.0034362	0.048632	0.31125	Curated_gene_sets:lu_ezh2_targets_dn
Curated_gene_sets:hoelzel_nf...2	SET	110	-0.12035	-0.0099099	0.088307	0.91352	Curated_gene_sets:hoelzel_nf1_targets_up
Curated_gene_sets:hoelzel_nf...1	SET	95	-0.0024354	-0.00018645	0.099777	0.50974	Curated_gene_sets:hoelzel_nf1_targets_dn
Curated_gene_sets:demagalhae...2	SET	42	0.14525	0.007406	0.13944	0.1488	Curated_gene_sets:demagalhaes_aging_up
Curated_gene_sets:demagalhae...1	SET	13	-0.5383	-0.015284	0.25073	0.98409	Curated_gene_sets:demagalhaes_aging_dn
Curated_gene_sets:dutertre_e...4	SET	195	0.071868	0.0078584	0.064069	0.131	Curated_gene_sets:dutertre_estradiol_response_6hr_up
Curated_gene_sets:dutertre_e...3	SET	83	0.077843	0.0055727	0.09866	0.21506	Curated_gene_sets:dutertre_estradiol_response_6hr_dn
Curated_gene_sets:dutertre_e...2	SET	287	0.079826	0.010559	0.053169	0.066642	Curated_gene_sets:dutertre_estradiol_response_24hr_up
Curated_gene_sets:dutertre_e...1	SET	430	-0.0040562	-0.00065374	0.044845	0.53603	Curated_gene_sets:dutertre_estradiol_response_24hr_dn
Curated_gene_sets:figueroa_a...2	SET	96	-0.076474	-0.0058854	0.09038	0.80126	Curated_gene_sets:figueroa_aml_methylation_cluster_1_up
Curated_gene_sets:figueroa_a...1	SET	38	-0.013954	-0.00067685	0.14061	0.53952	Curated_gene_sets:figueroa_aml_methylation_cluster_1_dn
Curated_gene_sets:figueroa_a...4	SET	43	-0.055962	-0.0028872	0.13238	0.66376	Curated_gene_sets:figueroa_aml_methylation_cluster_2_up
Curated_gene_sets:figueroa_a...3	SET	6	-0.33294	-0.0064236	0.39165	0.80235	Curated_gene_sets:figueroa_aml_methylation_cluster_2_dn
Curated_gene_sets:figueroa_a...6	SET	142	-0.046786	-0.0043729	0.075633	0.7319	Curated_gene_sets:figueroa_aml_methylation_cluster_3_up
Curated_gene_sets:figueroa_a...5	SET	36	0.027271	0.0012876	0.14151	0.42359	Curated_gene_sets:figueroa_aml_methylation_cluster_3_dn
Curated_gene_sets:figueroa_a...8	SET	92	-0.12637	-0.0095217	0.093555	0.9116	Curated_gene_sets:figueroa_aml_methylation_cluster_4_up
Curated_gene_sets:figueroa_a...7	SET	14	-0.0073534	-0.00021667	0.25111	0.51168	Curated_gene_sets:figueroa_aml_methylation_cluster_4_dn
Curated_gene_sets:figueroa_a...10	SET	9	-0.57432	-0.01357	0.32712	0.96042	Curated_gene_sets:figueroa_aml_methylation_cluster_5_up
Curated_gene_sets:figueroa_a...9	SET	36	-0.23122	-0.010917	0.16603	0.91813	Curated_gene_sets:figueroa_aml_methylation_cluster_5_dn
Curated_gene_sets:figueroa_a...12	SET	114	0.007491	0.00062788	0.082572	0.46386	Curated_gene_sets:figueroa_aml_methylation_cluster_6_up
Curated_gene_sets:figueroa_a...11	SET	27	-0.38433	-0.01572	0.17748	0.98482	Curated_gene_sets:figueroa_aml_methylation_cluster_6_dn
Curated_gene_sets:figueroa_a...14	SET	94	-0.13272	-0.010107	0.095945	0.9167	Curated_gene_sets:figueroa_aml_methylation_cluster_7_up
Curated_gene_sets:figueroa_a...13	SET	4	-0.8327	-0.013119	0.49695	0.95308	Curated_gene_sets:figueroa_aml_methylation_cluster_7_dn
Curated_gene_sets:wang_class...	SET	20	-0.2044	-0.0071971	0.19712	0.85011	Curated_gene_sets:wang_classic_adipogenic_targets_of_pparg
Curated_gene_sets:wang_adipo...	SET	18	-0.04665	-0.0015584	0.17955	0.6025	Curated_gene_sets:wang_adipogenic_genes_repressed_by_sirt1
Curated_gene_sets:pangas_tum...2	SET	115	0.086422	0.0072752	0.086395	0.15859	Curated_gene_sets:pangas_tumor_suppression_by_smad1_and_smad5_up
Curated_gene_sets:pangas_tum...1	SET	128	-0.058412	-0.0051856	0.079927	0.76755	Curated_gene_sets:pangas_tumor_suppression_by_smad1_and_smad5_dn
Curated_gene_sets:tsutsumi_f...	SET	7	-0.50292	-0.01048	0.32798	0.9374	Curated_gene_sets:tsutsumi_fbxw8_targets
Curated_gene_sets:li_dcp2_bo...	SET	71	-0.010614	-0.00070302	0.10644	0.53971	Curated_gene_sets:li_dcp2_bound_mrna
Curated_gene_sets:wagschal_e...	SET	12	-0.11159	-0.0030443	0.27679	0.65659	Curated_gene_sets:wagschal_ehmt2_targets_up
Curated_gene_sets:subtil_pro...	SET	28	0.021029	0.00087589	0.16212	0.4484	Curated_gene_sets:subtil_progestin_targets
Curated_gene_sets:ohguchi_li...2	SET	41	0.21167	0.010664	0.1409	0.066527	Curated_gene_sets:ohguchi_liver_hnf4a_targets_up
Curated_gene_sets:ohguchi_li...1	SET	134	0.045864	0.0041652	0.077832	0.27785	Curated_gene_sets:ohguchi_liver_hnf4a_targets_dn
Curated_gene_sets:gabriely_m...	SET	262	0.049534	0.006265	0.054838	0.18319	Curated_gene_sets:gabriely_mir21_targets
Curated_gene_sets:thillainad...2	SET	36	0.097765	0.0046161	0.14217	0.24584	Curated_gene_sets:thillainadesan_znf217_targets_up
Curated_gene_sets:thillainad...1	SET	8	-0.49415	-0.011008	0.3225	0.93726	Curated_gene_sets:thillainadesan_znf217_targets_dn
Curated_gene_sets:phesse_tar...2	SET	15	-0.091227	-0.0027822	0.2253	0.65723	Curated_gene_sets:phesse_targets_of_apc_and_mbd2_up
Curated_gene_sets:phesse_tar...1	SET	9	-0.18165	-0.0042921	0.34609	0.70016	Curated_gene_sets:phesse_targets_of_apc_and_mbd2_dn
Curated_gene_sets:chyla_cbfa...2	SET	313	0.041151	0.0056796	0.051132	0.21047	Curated_gene_sets:chyla_cbfa2t3_targets_up
Curated_gene_sets:chyla_cbfa...1	SET	197	-0.12893	-0.014169	0.063009	0.97962	Curated_gene_sets:chyla_cbfa2t3_targets_dn
Curated_gene_sets:fukushima_...	SET	10	-0.38379	-0.0095583	0.28103	0.91397	Curated_gene_sets:fukushima_tnfsf11_targets
Curated_gene_sets:card_mir30...	SET	66	0.17606	0.011245	0.12316	0.07644	Curated_gene_sets:card_mir302a_targets
Curated_gene_sets:wierenga_s...4	SET	161	0.020635	0.0020524	0.068349	0.38136	Curated_gene_sets:wierenga_stat5a_targets_up
Curated_gene_sets:wierenga_s...1	SET	161	0.11633	0.01157	0.069131	0.046225	Curated_gene_sets:wierenga_stat5a_targets_dn
Curated_gene_sets:wierenga_s...2	SET	101	0.12058	0.0095168	0.08251	0.071968	Curated_gene_sets:wierenga_stat5a_targets_group1
Curated_gene_sets:wierenga_s...3	SET	42	-0.27145	-0.013841	0.1438	0.97046	Curated_gene_sets:wierenga_stat5a_targets_group2
Curated_gene_sets:wierenga_p...	SET	39	-0.031451	-0.0015455	0.13052	0.59521	Curated_gene_sets:wierenga_pml_interactome
Curated_gene_sets:acosta_pro...2	SET	77	0.055849	0.0038517	0.098001	0.28438	Curated_gene_sets:acosta_proliferation_independent_myc_targets_up
Curated_gene_sets:acosta_pro...1	SET	89	-0.038951	-0.0028869	0.095145	0.65887	Curated_gene_sets:acosta_proliferation_independent_myc_targets_dn
Curated_gene_sets:kang_ar_ta...2	SET	13	-0.028856	-0.00081934	0.26308	0.54367	Curated_gene_sets:kang_ar_targets_up
Curated_gene_sets:kang_ar_ta...1	SET	15	0.069247	0.0021119	0.24901	0.39047	Curated_gene_sets:kang_ar_targets_dn
Curated_gene_sets:pilon_klf1...2	SET	403	0.0099597	0.0015553	0.044675	0.41179	Curated_gene_sets:pilon_klf1_targets_up
Curated_gene_sets:pilon_klf1...1	SET	1750	0.022265	0.0069278	0.022424	0.16039	Curated_gene_sets:pilon_klf1_targets_dn
Curated_gene_sets:bhat_esr1_...2	SET	180	0.03403	0.0035767	0.067776	0.3078	Curated_gene_sets:bhat_esr1_targets_not_via_akt1_up
Curated_gene_sets:bhat_esr1_...1	SET	79	0.0088185	0.00061598	0.10267	0.46578	Curated_gene_sets:bhat_esr1_targets_not_via_akt1_dn
Curated_gene_sets:bhat_esr1_...4	SET	235	-0.0091188	-0.0010932	0.059453	0.56095	Curated_gene_sets:bhat_esr1_targets_via_akt1_up
Curated_gene_sets:bhat_esr1_...3	SET	76	-0.14605	-0.010007	0.10681	0.91424	Curated_gene_sets:bhat_esr1_targets_via_akt1_dn
Curated_gene_sets:johnstone_...2	SET	6	-0.12458	-0.0024037	0.3717	0.63125	Curated_gene_sets:johnstone_parvb_targets_1_up
Curated_gene_sets:johnstone_...1	SET	59	0.043367	0.0026195	0.11721	0.35569	Curated_gene_sets:johnstone_parvb_targets_1_dn
Curated_gene_sets:johnstone_...4	SET	112	0.046696	0.0038797	0.082457	0.2856	Curated_gene_sets:johnstone_parvb_targets_2_up
Curated_gene_sets:johnstone_...3	SET	313	0.0061179	0.00084439	0.050551	0.45184	Curated_gene_sets:johnstone_parvb_targets_2_dn
Curated_gene_sets:johnstone_...6	SET	348	-0.072537	-0.010545	0.048796	0.93142	Curated_gene_sets:johnstone_parvb_targets_3_up
Curated_gene_sets:johnstone_...5	SET	749	-0.0016997	-0.00035785	0.032459	0.52088	Curated_gene_sets:johnstone_parvb_targets_3_dn
Curated_gene_sets:bruins_uvc...4	SET	716	0.028845	0.0059441	0.033735	0.19627	Curated_gene_sets:bruins_uvc_response_via_tp53_group_a
Curated_gene_sets:bruins_uvc...5	SET	441	-0.020175	-0.0032918	0.041722	0.68565	Curated_gene_sets:bruins_uvc_response_via_tp53_group_b
Curated_gene_sets:bruins_uvc...6	SET	73	0.039651	0.0026629	0.10046	0.34654	Curated_gene_sets:bruins_uvc_response_via_tp53_group_c
Curated_gene_sets:bruins_uvc...7	SET	223	0.042738	0.004993	0.058282	0.2317	Curated_gene_sets:bruins_uvc_response_via_tp53_group_d
Curated_gene_sets:bruins_uvc...2	SET	965	0.0092791	0.0022018	0.028877	0.37398	Curated_gene_sets:bruins_uvc_response_late
Curated_gene_sets:bruins_uvc...1	SET	261	-0.012667	-0.0015991	0.053127	0.59422	Curated_gene_sets:bruins_uvc_response_early_late
Curated_gene_sets:bruins_uvc...3	SET	80	0.088823	0.0062433	0.093602	0.17133	Curated_gene_sets:bruins_uvc_response_middle
Curated_gene_sets:ceribelli_...2	SET	25	0.25699	0.010115	0.1781	0.074525	Curated_gene_sets:ceribelli_promoters_inactive_and_bound_by_nfy
Curated_gene_sets:ceribelli_...1	SET	25	-0.058281	-0.002294	0.17875	0.6278	Curated_gene_sets:ceribelli_genes_inactive_and_bound_by_nfy
Curated_gene_sets:miyagawa_t...2	SET	215	-0.14808	-0.016991	0.064073	0.98958	Curated_gene_sets:miyagawa_targets_of_ewsr1_ets_fusions_up
Curated_gene_sets:miyagawa_t...1	SET	202	0.057724	0.0064228	0.067437	0.19601	Curated_gene_sets:miyagawa_targets_of_ewsr1_ets_fusions_dn
Curated_gene_sets:ivanovska_...	SET	80	0.02558	0.001798	0.095871	0.39481	Curated_gene_sets:ivanovska_mir106b_targets
Curated_gene_sets:kim_glis2_...2	SET	65	-0.10489	-0.0066487	0.11692	0.81517	Curated_gene_sets:kim_glis2_targets_up
Curated_gene_sets:kim_glis2_...1	SET	5	-0.68858	-0.012128	0.51083	0.91115	Curated_gene_sets:kim_glis2_targets_dn
Curated_gene_sets:mikhaylova...2	SET	4	-0.35268	-0.0055562	0.4531	0.78181	Curated_gene_sets:mikhaylova_oxidative_stress_response_via_vhl_up
Curated_gene_sets:mikhaylova...1	SET	5	0.30909	0.0054441	0.38286	0.20975	Curated_gene_sets:mikhaylova_oxidative_stress_response_via_vhl_dn
Curated_gene_sets:steger_adi...2	SET	14	-0.39638	-0.011679	0.20114	0.97561	Curated_gene_sets:steger_adipogenesis_up
Curated_gene_sets:steger_adi...1	SET	20	-0.13141	-0.0046271	0.1954	0.74937	Curated_gene_sets:steger_adipogenesis_dn
Curated_gene_sets:zhu_skil_t...2	SET	17	-0.061707	-0.0020033	0.24149	0.60084	Curated_gene_sets:zhu_skil_targets_up
Curated_gene_sets:zhu_skil_t...1	SET	8	0.18419	0.0041033	0.32489	0.28538	Curated_gene_sets:zhu_skil_targets_dn
Curated_gene_sets:kim_pten_t...2	SET	17	-0.26658	-0.0086546	0.19716	0.91181	Curated_gene_sets:kim_pten_targets_up
Curated_gene_sets:kim_pten_t...1	SET	5	0.1522	0.0026807	0.31022	0.31186	Curated_gene_sets:kim_pten_targets_dn
Curated_gene_sets:ishida_tar...	SET	4	-1.1073	-0.017446	0.80667	0.91507	Curated_gene_sets:ishida_targets_of_syt_ssx_fusions
Curated_gene_sets:maekawa_at...	SET	19	-0.069365	-0.0023806	0.18904	0.64316	Curated_gene_sets:maekawa_atf2_targets
Curated_gene_sets:issaeva_ml...	SET	43	0.094957	0.004899	0.14198	0.25182	Curated_gene_sets:issaeva_mll2_targets
Curated_gene_sets:linsley_mi...	SET	179	0.040143	0.0042076	0.06336	0.26318	Curated_gene_sets:linsley_mir16_targets
Curated_gene_sets:cheng_taf7...	SET	6	0.12913	0.0024915	0.35203	0.35687	Curated_gene_sets:cheng_taf7l_targets
Curated_gene_sets:changolkar...2	SET	44	0.045327	0.0023655	0.13494	0.36848	Curated_gene_sets:changolkar_h2afy_targets_up
Curated_gene_sets:changolkar...1	SET	33	0.10918	0.0049361	0.16165	0.24972	Curated_gene_sets:changolkar_h2afy_targets_dn
Curated_gene_sets:pasini_suz...2	SET	79	-0.199	-0.0139	0.095859	0.98104	Curated_gene_sets:pasini_suz12_targets_up
Curated_gene_sets:pasini_suz...1	SET	250	-0.053469	-0.0066085	0.059046	0.81741	Curated_gene_sets:pasini_suz12_targets_dn
Curated_gene_sets:bakker_fox...2	SET	45	0.08967	0.0047323	0.13106	0.24694	Curated_gene_sets:bakker_foxo3_targets_up
Curated_gene_sets:bakker_fox...1	SET	139	0.060272	0.005574	0.078863	0.22236	Curated_gene_sets:bakker_foxo3_targets_dn
Curated_gene_sets:berger_mbd...	SET	3	-0.13923	-0.0018996	0.57381	0.59585	Curated_gene_sets:berger_mbd2_targets
Curated_gene_sets:vandesluis...1	SET	9	-0.15412	-0.0036416	0.35498	0.66792	Curated_gene_sets:vandesluis_commd1_targets_group_2_up
Curated_gene_sets:vandesluis...3	SET	56	-0.07688	-0.0045246	0.11601	0.74624	Curated_gene_sets:vandesluis_commd1_targets_group_3_up
Curated_gene_sets:vandesluis...2	SET	23	-0.42537	-0.01606	0.17924	0.99117	Curated_gene_sets:vandesluis_commd1_targets_group_3_dn
Curated_gene_sets:vandesluis...5	SET	11	-0.079338	-0.0020723	0.234	0.63271	Curated_gene_sets:vandesluis_commd1_targets_group_4_up
Curated_gene_sets:vandesluis...4	SET	12	0.15796	0.0043092	0.27826	0.28514	Curated_gene_sets:vandesluis_commd1_targets_group_4_dn
Curated_gene_sets:vandesluis...7	SET	3	-0.20081	-0.0027398	0.57523	0.63649	Curated_gene_sets:vandesluis_normal_embryos_up
Curated_gene_sets:vandesluis...6	SET	13	0.067368	0.0019128	0.25742	0.39678	Curated_gene_sets:vandesluis_normal_embryos_dn
Curated_gene_sets:sumi_hnf4a...	SET	24	-0.043123	-0.0016631	0.20447	0.58352	Curated_gene_sets:sumi_hnf4a_targets
Curated_gene_sets:wang_nfkb_...	SET	16	-0.38237	-0.012044	0.23431	0.94864	Curated_gene_sets:wang_nfkb_targets
Curated_gene_sets:wang_tnf_t...	SET	23	-0.42719	-0.016129	0.1965	0.98514	Curated_gene_sets:wang_tnf_targets
Curated_gene_sets:azare_neop...2	SET	102	-0.01177	-0.0009335	0.091085	0.55141	Curated_gene_sets:azare_neoplastic_transformation_by_stat3_up
Curated_gene_sets:azare_neop...1	SET	15	-0.082407	-0.0025132	0.21014	0.65253	Curated_gene_sets:azare_neoplastic_transformation_by_stat3_dn
Curated_gene_sets:azare_stat...	SET	21	0.10128	0.0036539	0.20055	0.30679	Curated_gene_sets:azare_stat3_targets
Curated_gene_sets:delpuech_f...2	SET	55	0.021536	0.0012561	0.11903	0.42821	Curated_gene_sets:delpuech_foxo3_targets_up
Curated_gene_sets:delpuech_f...1	SET	27	0.17021	0.0069619	0.18415	0.17768	Curated_gene_sets:delpuech_foxo3_targets_dn
Curated_gene_sets:wiederscha...	SET	48	-0.063428	-0.0034568	0.12715	0.69106	Curated_gene_sets:wiederschain_targets_of_bmi1_and_pcgf2
Curated_gene_sets:kasler_hda...2	SET	168	-0.014888	-0.0015123	0.067157	0.58772	Curated_gene_sets:kasler_hdac7_targets_1_up
Curated_gene_sets:kasler_hda...1	SET	12	-0.087235	-0.0023798	0.29324	0.61695	Curated_gene_sets:kasler_hdac7_targets_1_dn
Curated_gene_sets:kasler_hda...4	SET	5	0.22286	0.0039253	0.44788	0.30939	Curated_gene_sets:kasler_hdac7_targets_2_up
Curated_gene_sets:kasler_hda...3	SET	23	-0.14425	-0.0054463	0.17013	0.80174	Curated_gene_sets:kasler_hdac7_targets_2_dn
Curated_gene_sets:dormoy_ela...	SET	17	0.21963	0.0071304	0.19504	0.13008	Curated_gene_sets:dormoy_elavl1_targets
Curated_gene_sets:lee_bmp2_t...2	SET	636	-0.081355	-0.015841	0.037053	0.98593	Curated_gene_sets:lee_bmp2_targets_up
Curated_gene_sets:lee_bmp2_t...1	SET	754	0.037564	0.0079338	0.032827	0.12626	Curated_gene_sets:lee_bmp2_targets_dn
Curated_gene_sets:bilanges_s...3	SET	59	-0.019389	-0.0011712	0.11402	0.56751	Curated_gene_sets:bilanges_serum_sensitive_genes
Curated_gene_sets:bilanges_s...1	SET	40	-0.048517	-0.0024144	0.12386	0.65236	Curated_gene_sets:bilanges_serum_and_rapamycin_sensitive_genes
Curated_gene_sets:bilanges_r...1	SET	31	0.15977	0.0070013	0.1485	0.141	Curated_gene_sets:bilanges_rapamycin_sensitive_genes
Curated_gene_sets:bilanges_r...2	SET	53	-0.13573	-0.0077716	0.12548	0.86029	Curated_gene_sets:bilanges_rapamycin_sensitive_via_tsc1_and_tsc2
Curated_gene_sets:bilanges_s...4	SET	16	-0.090994	-0.002866	0.23442	0.65105	Curated_gene_sets:bilanges_serum_sensitive_via_tsc1
Curated_gene_sets:bilanges_s...5	SET	24	0.2504	0.0096571	0.17504	0.07629	Curated_gene_sets:bilanges_serum_sensitive_via_tsc2
Curated_gene_sets:bilanges_s...2	SET	22	-0.21618	-0.0079829	0.1628	0.90789	Curated_gene_sets:bilanges_serum_response_translation
Curated_gene_sets:kim_tial1_...	SET	28	0.14348	0.0059761	0.16853	0.19729	Curated_gene_sets:kim_tial1_targets
Curated_gene_sets:duan_prdm5...	SET	59	0.1398	0.008444	0.11312	0.10828	Curated_gene_sets:duan_prdm5_targets
Curated_gene_sets:dalessio_t...	SET	12	0.15203	0.0041474	0.2667	0.28433	Curated_gene_sets:dalessio_tsa_response
Curated_gene_sets:fevr_ctnnb...2	SET	578	0.0084283	0.0015675	0.03769	0.41153	Curated_gene_sets:fevr_ctnnb1_targets_up
Curated_gene_sets:fevr_ctnnb...1	SET	489	0.031759	0.0054482	0.039623	0.21142	Curated_gene_sets:fevr_ctnnb1_targets_dn
Curated_gene_sets:fardin_hyp...2	SET	5	0.082785	0.0014581	0.36336	0.40989	Curated_gene_sets:fardin_hypoxia_9
Curated_gene_sets:fardin_hyp...1	SET	25	0.055943	0.0022019	0.16551	0.36768	Curated_gene_sets:fardin_hypoxia_11
Curated_gene_sets:torchia_ta...3	SET	16	0.077916	0.0024541	0.21176	0.35646	Curated_gene_sets:torchia_targets_of_ewsr1_fli1_fusion_top20_up
Curated_gene_sets:torchia_ta...2	SET	13	0.40434	0.011481	0.23756	0.044385	Curated_gene_sets:torchia_targets_of_ewsr1_fli1_fusion_top20_dn
Curated_gene_sets:torchia_ta...4	SET	228	0.020082	0.0023719	0.059338	0.36752	Curated_gene_sets:torchia_targets_of_ewsr1_fli1_fusion_up
Curated_gene_sets:torchia_ta...1	SET	270	-0.0067283	-0.00086366	0.054891	0.54878	Curated_gene_sets:torchia_targets_of_ewsr1_fli1_fusion_dn
Curated_gene_sets:winzen_deg...	SET	81	0.0045476	0.00032163	0.10398	0.48256	Curated_gene_sets:winzen_degraded_via_khsrp
Curated_gene_sets:vanloo_sp3...2	SET	5	-0.54823	-0.0096561	0.4985	0.86427	Curated_gene_sets:vanloo_sp3_targets_up
Curated_gene_sets:vanloo_sp3...1	SET	76	0.11725	0.0080337	0.10506	0.13222	Curated_gene_sets:vanloo_sp3_targets_dn
Curated_gene_sets:yuan_znf14...	SET	20	0.25458	0.0089638	0.19383	0.094534	Curated_gene_sets:yuan_znf143_partners
Curated_gene_sets:koinuma_ta...	SET	711	0.035834	0.0073597	0.034631	0.1504	Curated_gene_sets:koinuma_targets_of_smad2_or_smad3
Curated_gene_sets:raffel_veg...2	SET	8	-0.011399	-0.00025393	0.30756	0.51478	Curated_gene_sets:raffel_vegfa_targets_up
Curated_gene_sets:raffel_veg...1	SET	2	0.57648	0.0064224	0.71868	0.21125	Curated_gene_sets:raffel_vegfa_targets_dn
Curated_gene_sets:terao_aox4...2	SET	26	0.19619	0.0078748	0.16045	0.11072	Curated_gene_sets:terao_aox4_targets_hg_up
Curated_gene_sets:terao_aox4...1	SET	5	0.12052	0.0021229	0.4417	0.39248	Curated_gene_sets:terao_aox4_targets_hg_dn
Curated_gene_sets:terao_aox4...4	SET	20	-0.0069891	-0.00024609	0.1723	0.51618	Curated_gene_sets:terao_aox4_targets_skin_up
Curated_gene_sets:terao_aox4...3	SET	20	-0.27104	-0.0095435	0.20038	0.91191	Curated_gene_sets:terao_aox4_targets_skin_dn
Curated_gene_sets:purbey_tar...2	SET	59	0.018042	0.0010898	0.10775	0.43351	Curated_gene_sets:purbey_targets_of_ctbp1_and_satb1_up
Curated_gene_sets:purbey_tar...1	SET	129	0.017557	0.0015647	0.076122	0.4088	Curated_gene_sets:purbey_targets_of_ctbp1_and_satb1_dn
Curated_gene_sets:purbey_tar...4	SET	239	0.063715	0.0077023	0.057988	0.13595	Curated_gene_sets:purbey_targets_of_ctbp1_not_satb1_up
Curated_gene_sets:purbey_tar...3	SET	326	0.081031	0.011409	0.049277	0.050058	Curated_gene_sets:purbey_targets_of_ctbp1_not_satb1_dn
Curated_gene_sets:gobert_oli...2	SET	501	0.011164	0.0019378	0.040045	0.39021	Curated_gene_sets:gobert_oligodendrocyte_differentiation_up
Curated_gene_sets:gobert_oli...1	SET	923	-0.026644	-0.0061917	0.030044	0.8124	Curated_gene_sets:gobert_oligodendrocyte_differentiation_dn
Curated_gene_sets:gobert_cor...	SET	38	-0.20133	-0.0097658	0.13689	0.92931	Curated_gene_sets:gobert_core_oligodendrocyte_differentiation
Curated_gene_sets:wacker_hyp...	SET	10	-0.35297	-0.0087907	0.28909	0.88894	Curated_gene_sets:wacker_hypoxia_targets_of_vhl
Curated_gene_sets:ikeda_mir1...4	SET	48	-0.018718	-0.0010201	0.12961	0.55741	Curated_gene_sets:ikeda_mir1_targets_up
Curated_gene_sets:ikeda_mir1...3	SET	5	-0.19688	-0.0034677	0.44325	0.67154	Curated_gene_sets:ikeda_mir1_targets_dn
Curated_gene_sets:ikeda_mir1...2	SET	37	0.13447	0.0064364	0.14321	0.17389	Curated_gene_sets:ikeda_mir133_targets_up
Curated_gene_sets:ikeda_mir1...1	SET	6	0.70193	0.013543	0.40151	0.040221	Curated_gene_sets:ikeda_mir133_targets_dn
Curated_gene_sets:ikeda_mir3...2	SET	105	0.037863	0.0030466	0.093298	0.34244	Curated_gene_sets:ikeda_mir30_targets_up
Curated_gene_sets:ikeda_mir3...1	SET	22	-0.092674	-0.0034221	0.20156	0.67716	Curated_gene_sets:ikeda_mir30_targets_dn
Curated_gene_sets:kuwano_rna...	SET	5	0.8182	0.014411	0.45206	0.035162	Curated_gene_sets:kuwano_rna_stabilized_by_no
Curated_gene_sets:liu_topbp1...	SET	12	-0.1603	-0.0043731	0.25485	0.73532	Curated_gene_sets:liu_topbp1_targets
Curated_gene_sets:schmidt_po...2	SET	23	0.039677	0.001498	0.18019	0.41286	Curated_gene_sets:schmidt_por_targets_in_limb_bud_up
Curated_gene_sets:schmidt_po...1	SET	6	0.53338	0.010291	0.42169	0.10297	Curated_gene_sets:schmidt_por_targets_in_limb_bud_dn
Curated_gene_sets:katsanou_e...2	SET	145	-0.15763	-0.014886	0.078035	0.97829	Curated_gene_sets:katsanou_elavl1_targets_up
Curated_gene_sets:katsanou_e...1	SET	124	-0.035292	-0.0030842	0.079647	0.67115	Curated_gene_sets:katsanou_elavl1_targets_dn
Curated_gene_sets:wang_thoc1...2	SET	5	0.21408	0.0037707	0.34212	0.26575	Curated_gene_sets:wang_thoc1_targets_up
Curated_gene_sets:wang_thoc1...1	SET	12	0.28195	0.0076918	0.24729	0.12712	Curated_gene_sets:wang_thoc1_targets_dn
Curated_gene_sets:servitja_i...2	SET	135	-0.064318	-0.0058627	0.078221	0.79453	Curated_gene_sets:servitja_islet_hnf1a_targets_up
Curated_gene_sets:servitja_i...1	SET	87	-0.03176	-0.0023275	0.10112	0.62327	Curated_gene_sets:servitja_islet_hnf1a_targets_dn
Curated_gene_sets:servitja_l...2	SET	114	0.012389	0.0010384	0.080755	0.43904	Curated_gene_sets:servitja_liver_hnf1a_targets_up
Curated_gene_sets:servitja_l...1	SET	139	0.037434	0.0034619	0.078114	0.31589	Curated_gene_sets:servitja_liver_hnf1a_targets_dn
Curated_gene_sets:madan_dppa...	SET	45	-0.0322	-0.0016993	0.12397	0.60247	Curated_gene_sets:madan_dppa4_targets
Curated_gene_sets:kohoutek_c...1	SET	40	0.27594	0.013732	0.14243	0.02636	Curated_gene_sets:kohoutek_ccnt1_targets
Curated_gene_sets:kohoutek_c...2	SET	46	0.24742	0.013201	0.12658	0.025322	Curated_gene_sets:kohoutek_ccnt2_targets
Curated_gene_sets:pedersen_m...1	SET	32	-0.057136	-0.0025438	0.15898	0.64035	Curated_gene_sets:pedersen_metastasis_by_erbb2_isoform_1
Curated_gene_sets:pedersen_m...2	SET	12	-0.55256	-0.015074	0.27568	0.97748	Curated_gene_sets:pedersen_metastasis_by_erbb2_isoform_3
Curated_gene_sets:pedersen_m...3	SET	87	-0.1781	-0.013052	0.10235	0.95906	Curated_gene_sets:pedersen_metastasis_by_erbb2_isoform_4
Curated_gene_sets:pedersen_m...4	SET	9	0.29538	0.0069792	0.31868	0.177	Curated_gene_sets:pedersen_metastasis_by_erbb2_isoform_5
Curated_gene_sets:pedersen_m...5	SET	24	-0.19432	-0.0074942	0.20149	0.83257	Curated_gene_sets:pedersen_metastasis_by_erbb2_isoform_6
Curated_gene_sets:pedersen_m...6	SET	336	-0.023112	-0.0033026	0.04821	0.68417	Curated_gene_sets:pedersen_metastasis_by_erbb2_isoform_7
Curated_gene_sets:pedersen_t...	SET	62	-0.036735	-0.0022744	0.11599	0.62427	Curated_gene_sets:pedersen_targets_of_611ctf_isoform_of_erbb2
Curated_gene_sets:wakabayash...3	SET	124	0.0070751	0.00061829	0.079749	0.46465	Curated_gene_sets:wakabayashi_adipogenesis_pparg_rxra_bound_36hr
Curated_gene_sets:wakabayash...1	SET	26	0.35077	0.014079	0.19273	0.034391	Curated_gene_sets:wakabayashi_adipogenesis_pparg_bound_36hr
Curated_gene_sets:wakabayash...4	SET	722	0.0066246	0.0013706	0.033766	0.42223	Curated_gene_sets:wakabayashi_adipogenesis_pparg_rxra_bound_8d
Curated_gene_sets:wakabayash...2	SET	534	0.076935	0.013772	0.039527	0.025813	Curated_gene_sets:wakabayashi_adipogenesis_pparg_bound_8d
Curated_gene_sets:wakabayash...5	SET	128	-0.04211	-0.0037384	0.074191	0.71484	Curated_gene_sets:wakabayashi_adipogenesis_pparg_rxra_bound_with_h4k20me1_mark
Curated_gene_sets:park_osteo...2	SET	9	-0.65121	-0.015387	0.28872	0.98794	Curated_gene_sets:park_osteoblast_differentiation_by_phenylamil_up
Curated_gene_sets:park_osteo...1	SET	4	0.44547	0.007018	0.56292	0.21438	Curated_gene_sets:park_osteoblast_differentiation_by_phenylamil_dn
Curated_gene_sets:yang_bcl3_...2	SET	268	0.0062021	0.00079321	0.053861	0.45416	Curated_gene_sets:yang_bcl3_targets_up
Curated_gene_sets:yang_bcl3_...1	SET	6	-0.006396	-0.0001234	0.36637	0.50696	Curated_gene_sets:yang_bcl3_targets_dn
Curated_gene_sets:lopez_tran...	SET	27	0.22004	0.0090002	0.17019	0.098021	Curated_gene_sets:lopez_translation_via_fn1_signaling
Curated_gene_sets:vernochet_...	SET	11	-0.30799	-0.0080447	0.28582	0.85938	Curated_gene_sets:vernochet_adipogenesis
Curated_gene_sets:im_srebf1a...	SET	5	0.37138	0.0065413	0.36032	0.15134	Curated_gene_sets:im_srebf1a_targets
Curated_gene_sets:guo_target...	SET	84	-0.07938	-0.0057166	0.099212	0.78817	Curated_gene_sets:guo_targets_of_irs1_and_irs2
Curated_gene_sets:huang_gata...2	SET	124	0.0578	0.0050511	0.079899	0.23472	Curated_gene_sets:huang_gata2_targets_up
Curated_gene_sets:huang_gata...1	SET	59	0.098995	0.0059795	0.11622	0.19717	Curated_gene_sets:huang_gata2_targets_dn
Curated_gene_sets:le_neurona...2	SET	17	-0.45908	-0.014904	0.20596	0.98708	Curated_gene_sets:le_neuronal_differentiation_up
Curated_gene_sets:le_neurona...1	SET	18	0.30716	0.010261	0.17209	0.037153	Curated_gene_sets:le_neuronal_differentiation_dn
Curated_gene_sets:steiner_er...	SET	13	0.30811	0.0087485	0.22726	0.087599	Curated_gene_sets:steiner_erythrocyte_membrane_genes
Curated_gene_sets:plasari_tg...8	SET	21	0.18515	0.0066798	0.203	0.18088	Curated_gene_sets:plasari_tgfb1_targets_1hr_up
Curated_gene_sets:plasari_tg...7	SET	5	0.20379	0.0035894	0.4262	0.31627	Curated_gene_sets:plasari_tgfb1_targets_1hr_dn
Curated_gene_sets:plasari_tg...6	SET	155	-0.0068467	-0.0006683	0.073448	0.53713	Curated_gene_sets:plasari_tgfb1_targets_10hr_up
Curated_gene_sets:plasari_tg...5	SET	218	0.12588	0.014543	0.064033	0.024669	Curated_gene_sets:plasari_tgfb1_targets_10hr_dn
Curated_gene_sets:plasari_nf...2	SET	24	0.11036	0.0042561	0.19283	0.28356	Curated_gene_sets:plasari_nfic_targets_basal_up
Curated_gene_sets:plasari_nf...1	SET	15	-0.23777	-0.0072516	0.25224	0.82706	Curated_gene_sets:plasari_nfic_targets_basal_dn
Curated_gene_sets:plasari_tg...4	SET	25	0.063706	0.0025075	0.17953	0.36135	Curated_gene_sets:plasari_tgfb1_signaling_via_nfic_1hr_up
Curated_gene_sets:plasari_tg...3	SET	85	-0.071155	-0.0051546	0.098822	0.76424	Curated_gene_sets:plasari_tgfb1_signaling_via_nfic_1hr_dn
Curated_gene_sets:plasari_tg...2	SET	46	-0.065055	-0.0034711	0.1372	0.6823	Curated_gene_sets:plasari_tgfb1_signaling_via_nfic_10hr_up
Curated_gene_sets:plasari_tg...1	SET	20	0.19987	0.0070376	0.20931	0.16982	Curated_gene_sets:plasari_tgfb1_signaling_via_nfic_10hr_dn
Curated_gene_sets:wang_mll_t...	SET	235	0.035771	0.0042885	0.060003	0.27554	Curated_gene_sets:wang_mll_targets
Curated_gene_sets:sanderson_...	SET	12	-0.037552	-0.0010244	0.25693	0.5581	Curated_gene_sets:sanderson_ppara_targets
Curated_gene_sets:kang_glis3...	SET	26	0.29888	0.011997	0.19373	0.061456	Curated_gene_sets:kang_glis3_targets
Curated_gene_sets:delacroix_...4	SET	293	0.03398	0.0045404	0.051902	0.25634	Curated_gene_sets:delacroix_rarg_bound_mef
Curated_gene_sets:delacroix_...3	SET	32	0.033903	0.0015094	0.16548	0.41883	Curated_gene_sets:delacroix_rar_targets_up
Curated_gene_sets:delacroix_...2	SET	23	0.17869	0.0067466	0.19583	0.18076	Curated_gene_sets:delacroix_rar_targets_dn
Curated_gene_sets:delacroix_...1	SET	369	-0.12544	-0.018765	0.047449	0.9959	Curated_gene_sets:delacroix_rar_bound_es
Curated_gene_sets:krieg_hypo...2	SET	42	0.14542	0.007415	0.15139	0.16839	Curated_gene_sets:krieg_hypoxia_via_kdm3a
Curated_gene_sets:krieg_kdm3...	SET	174	-0.010448	-0.0010799	0.067651	0.56137	Curated_gene_sets:krieg_kdm3a_targets_not_hypoxia
Curated_gene_sets:krieg_hypo...1	SET	618	0.004085	0.00078454	0.036305	0.45521	Curated_gene_sets:krieg_hypoxia_not_via_kdm3a
Curated_gene_sets:malik_repr...	SET	10	-0.35588	-0.0088633	0.29657	0.88492	Curated_gene_sets:malik_repressed_by_estrogen
Curated_gene_sets:tian_bhlha...	SET	14	0.0040914	0.00012055	0.25124	0.4935	Curated_gene_sets:tian_bhlha15_targets
Curated_gene_sets:liu_il13_m...2	SET	14	0.31734	0.0093504	0.23687	0.090176	Curated_gene_sets:liu_il13_memory_model_up
Curated_gene_sets:liu_il13_m...1	SET	2	-0.6881	-0.0076659	0.60298	0.87309	Curated_gene_sets:liu_il13_memory_model_dn
Curated_gene_sets:liu_il13_p...	SET	14	0.34829	0.010262	0.20585	0.045339	Curated_gene_sets:liu_il13_priming_model
Curated_gene_sets:alfano_myc...	SET	203	0.054191	0.0060443	0.06252	0.19304	Curated_gene_sets:alfano_myc_targets
Curated_gene_sets:fu_interac...	SET	13	0.056665	0.0016089	0.21835	0.39762	Curated_gene_sets:fu_interact_with_alkbh8
Curated_gene_sets:suzuki_ctc...	SET	13	-0.22828	-0.0064818	0.25232	0.81719	Curated_gene_sets:suzuki_ctcfl_targets_up
Curated_gene_sets:reichert_m...	SET	25	0.19087	0.0075127	0.15318	0.10638	Curated_gene_sets:reichert_mitosis_lin9_targets
Curated_gene_sets:guillaumon...2	SET	40	-0.15298	-0.0076127	0.12824	0.88353	Curated_gene_sets:guillaumond_klf10_targets_up
Curated_gene_sets:guillaumon...1	SET	27	-0.24241	-0.0099149	0.16384	0.93048	Curated_gene_sets:guillaumond_klf10_targets_dn
Curated_gene_sets:fortschegg...2	SET	220	-0.11033	-0.012804	0.060661	0.96552	Curated_gene_sets:fortschegger_phf8_targets_up
Curated_gene_sets:fortschegg...1	SET	640	0.00018915	3.6942e-05	0.034832	0.49783	Curated_gene_sets:fortschegger_phf8_targets_dn
Curated_gene_sets:brideau_im...	SET	49	0.18553	0.010216	0.13562	0.085653	Curated_gene_sets:brideau_imprinted_genes
Curated_gene_sets:pedrioli_m...2	SET	161	0.069414	0.0069041	0.069722	0.15974	Curated_gene_sets:pedrioli_mir31_targets_up
Curated_gene_sets:pedrioli_m...1	SET	331	0.00039141	5.5522e-05	0.049336	0.49684	Curated_gene_sets:pedrioli_mir31_targets_dn
Curated_gene_sets:phong_tnf_...5	SET	47	0.083225	0.0044884	0.13573	0.26988	Curated_gene_sets:phong_tnf_targets_up
Curated_gene_sets:phong_tnf_...4	SET	5	0.35188	0.0061978	0.43516	0.20937	Curated_gene_sets:phong_tnf_targets_dn
Curated_gene_sets:phong_tnf_...2	SET	192	-0.038837	-0.0042142	0.06593	0.72208	Curated_gene_sets:phong_tnf_response_via_p38_complete
Curated_gene_sets:phong_tnf_...3	SET	136	0.10126	0.0092639	0.082374	0.1095	Curated_gene_sets:phong_tnf_response_via_p38_partial
Curated_gene_sets:phong_tnf_...1	SET	296	0.046984	0.0063095	0.054787	0.19557	Curated_gene_sets:phong_tnf_response_not_via_p38
Curated_gene_sets:rattenbach...	SET	335	0.038237	0.005456	0.050087	0.22261	Curated_gene_sets:rattenbacher_bound_by_celf1
Curated_gene_sets:kinney_dnm...	SET	10	-0.24965	-0.0062176	0.3173	0.78429	Curated_gene_sets:kinney_dnmt1_methylation_targets
Curated_gene_sets:abdelmohse...	SET	14	0.25277	0.0074479	0.22856	0.13438	Curated_gene_sets:abdelmohsen_elavl4_targets
Curated_gene_sets:zhang_adip...	SET	13	0.35679	0.010131	0.20947	0.044269	Curated_gene_sets:zhang_adipogenesis_by_bmp7
Curated_gene_sets:foster_kdm...2	SET	209	0.031331	0.0035452	0.061041	0.30388	Curated_gene_sets:foster_kdm1a_targets_up
Curated_gene_sets:foster_kdm...1	SET	171	0.043979	0.0045066	0.069837	0.26444	Curated_gene_sets:foster_kdm1a_targets_dn
Curated_gene_sets:yu_bap1_ta...	SET	28	-0.009185	-0.00038257	0.1955	0.51874	Curated_gene_sets:yu_bap1_targets
Curated_gene_sets:rao_bound_...2	SET	152	-0.027477	-0.0026562	0.071875	0.64888	Curated_gene_sets:rao_bound_by_sall4_isoform_a
Curated_gene_sets:rao_bound_...3	SET	427	0.058321	0.0093677	0.042638	0.085696	Curated_gene_sets:rao_bound_by_sall4_isoform_b
Curated_gene_sets:rao_bound_...1	SET	181	-0.093453	-0.0098493	0.066952	0.91861	Curated_gene_sets:rao_bound_by_sall4
Curated_gene_sets:vanoevelen...	SET	182	-0.01604	-0.0016951	0.063163	0.60023	Curated_gene_sets:vanoevelen_myogenesis_sin3a_targets
Curated_gene_sets:boudoukha_...	SET	76	-0.067169	-0.0046023	0.098083	0.75326	Curated_gene_sets:boudoukha_bound_by_igf2bp2
Curated_gene_sets:bosco_alle...	SET	120	0.060527	0.0052041	0.086471	0.24198	Curated_gene_sets:bosco_allergen_induced_th2_associated_module
Curated_gene_sets:bosco_th1_...	SET	96	0.013314	0.0010247	0.092272	0.44264	Curated_gene_sets:bosco_th1_cytotoxic_module
Curated_gene_sets:bosco_inte...	SET	68	0.040028	0.0025949	0.10958	0.35745	Curated_gene_sets:bosco_interferon_induced_antiviral_module
Curated_gene_sets:bosco_epit...	SET	44	-0.1107	-0.0057771	0.13763	0.78939	Curated_gene_sets:bosco_epithelial_differentiation_module
Curated_gene_sets:pece_mamma...2	SET	103	-0.069657	-0.0055516	0.083486	0.79795	Curated_gene_sets:pece_mammary_stem_cell_up
Curated_gene_sets:pece_mamma...1	SET	116	-0.021868	-0.0018488	0.077844	0.61061	Curated_gene_sets:pece_mammary_stem_cell_dn
Curated_gene_sets:abramson_i...	SET	39	-0.19408	-0.0095371	0.13947	0.91796	Curated_gene_sets:abramson_interact_with_aire
Curated_gene_sets:mizushima_...	SET	18	-0.16585	-0.0055402	0.21841	0.77617	Curated_gene_sets:mizushima_autophagosome_formation
Curated_gene_sets:kumar_path...	SET	220	0.035586	0.0041298	0.059738	0.27569	Curated_gene_sets:kumar_pathogen_load_by_macrophages
Curated_gene_sets:kumar_auto...	SET	60	-0.0048408	-0.00029486	0.11611	0.51663	Curated_gene_sets:kumar_autophagy_network
Curated_gene_sets:gentles_le...2	SET	27	0.083554	0.0034175	0.17583	0.31733	Curated_gene_sets:gentles_leukemic_stem_cell_up
Curated_gene_sets:gentles_le...1	SET	16	-0.19426	-0.0061187	0.25422	0.77761	Curated_gene_sets:gentles_leukemic_stem_cell_dn
Curated_gene_sets:roessler_l...2	SET	94	0.051597	0.0039295	0.086856	0.27624	Curated_gene_sets:roessler_liver_cancer_metastasis_up
Curated_gene_sets:roessler_l...1	SET	46	-0.039482	-0.0021066	0.12517	0.62378	Curated_gene_sets:roessler_liver_cancer_metastasis_dn
Curated_gene_sets:holleman_p...4	SET	18	0.09681	0.003234	0.18277	0.29817	Curated_gene_sets:holleman_prednisolone_resistance_b_all_up
Curated_gene_sets:holleman_p...3	SET	9	-0.47038	-0.011114	0.2832	0.95163	Curated_gene_sets:holleman_prednisolone_resistance_b_all_dn
Curated_gene_sets:holleman_v...4	SET	35	-0.13171	-0.0061322	0.14872	0.81209	Curated_gene_sets:holleman_vincristine_resistance_b_all_up
Curated_gene_sets:holleman_v...3	SET	10	-0.23642	-0.0058881	0.26728	0.81179	Curated_gene_sets:holleman_vincristine_resistance_b_all_dn
Curated_gene_sets:holleman_a...4	SET	21	0.009211	0.00033232	0.16403	0.47761	Curated_gene_sets:holleman_asparaginase_resistance_b_all_up
Curated_gene_sets:holleman_a...3	SET	12	-0.17058	-0.0046534	0.22981	0.77103	Curated_gene_sets:holleman_asparaginase_resistance_b_all_dn
Curated_gene_sets:holleman_d...4	SET	10	0.15904	0.0039609	0.28389	0.28767	Curated_gene_sets:holleman_daunorubicin_b_all_up
Curated_gene_sets:holleman_d...3	SET	11	0.2529	0.0066057	0.26784	0.17254	Curated_gene_sets:holleman_daunorubicin_b_all_dn
Curated_gene_sets:holleman_p...2	SET	16	0.17362	0.0054684	0.22467	0.21984	Curated_gene_sets:holleman_prednisolone_resistance_all_up
Curated_gene_sets:holleman_p...1	SET	11	-0.11075	-0.0028927	0.25644	0.66708	Curated_gene_sets:holleman_prednisolone_resistance_all_dn
Curated_gene_sets:holleman_v...2	SET	23	-0.35565	-0.013428	0.18497	0.97274	Curated_gene_sets:holleman_vincristine_resistance_all_up
Curated_gene_sets:holleman_v...1	SET	12	0.22857	0.0062355	0.26261	0.19205	Curated_gene_sets:holleman_vincristine_resistance_all_dn
Curated_gene_sets:holleman_d...2	SET	5	0.099363	0.0017501	0.3738	0.39519	Curated_gene_sets:holleman_daunorubicin_all_up
Curated_gene_sets:holleman_d...1	SET	7	0.4282	0.0089234	0.33721	0.10208	Curated_gene_sets:holleman_daunorubicin_all_dn
Curated_gene_sets:holleman_a...2	SET	20	-0.12637	-0.0044496	0.18107	0.75738	Curated_gene_sets:holleman_asparaginase_resistance_all_up
Curated_gene_sets:holleman_a...1	SET	23	-0.043528	-0.0016434	0.17797	0.59661	Curated_gene_sets:holleman_asparaginase_resistance_all_dn
Curated_gene_sets:altemeier_...	SET	90	-0.12481	-0.0093021	0.095146	0.90519	Curated_gene_sets:altemeier_response_to_lps_with_mechanical_ventilation
Curated_gene_sets:anastassio...	SET	53	0.15744	0.0090147	0.13127	0.11522	Curated_gene_sets:anastassiou_multicancer_invasiveness_signature
Curated_gene_sets:lim_mammar...6	SET	393	0.089035	0.013735	0.046936	0.028927	Curated_gene_sets:lim_mammary_stem_cell_up
Curated_gene_sets:lim_mammar...5	SET	354	0.01866	0.0027354	0.045426	0.34062	Curated_gene_sets:lim_mammary_stem_cell_dn
Curated_gene_sets:lim_mammar...4	SET	56	-0.32902	-0.019364	0.12129	0.99666	Curated_gene_sets:lim_mammary_luminal_progenitor_up
Curated_gene_sets:lim_mammar...3	SET	11	-0.21866	-0.0057114	0.26567	0.79475	Curated_gene_sets:lim_mammary_luminal_progenitor_dn
Curated_gene_sets:lim_mammar...2	SET	88	0.16115	0.011877	0.097205	0.048682	Curated_gene_sets:lim_mammary_luminal_mature_up
Curated_gene_sets:lim_mammar...1	SET	81	-0.01004	-0.0007101	0.10982	0.53642	Curated_gene_sets:lim_mammary_luminal_mature_dn
Curated_gene_sets:durand_str...2	SET	236	-0.024661	-0.0029627	0.06168	0.65536	Curated_gene_sets:durand_stroma_s_up
Curated_gene_sets:durand_str...1	SET	145	0.048763	0.0046051	0.077611	0.26491	Curated_gene_sets:durand_stroma_ns_up
Curated_gene_sets:smirnov_re...2	SET	41	-0.18756	-0.0094492	0.12835	0.92802	Curated_gene_sets:smirnov_response_to_ir_2hr_up
Curated_gene_sets:smirnov_re...1	SET	48	-0.10406	-0.0056713	0.1326	0.7837	Curated_gene_sets:smirnov_response_to_ir_2hr_dn
Curated_gene_sets:smirnov_re...4	SET	136	-0.074356	-0.0068025	0.076208	0.83538	Curated_gene_sets:smirnov_response_to_ir_6hr_up
Curated_gene_sets:smirnov_re...3	SET	84	0.15061	0.010846	0.099226	0.064542	Curated_gene_sets:smirnov_response_to_ir_6hr_dn
Curated_gene_sets:ghandhi_di...2	SET	86	0.10953	0.0079809	0.098158	0.13225	Curated_gene_sets:ghandhi_direct_irradiation_up
Curated_gene_sets:ghandhi_di...1	SET	31	0.023094	0.001012	0.15763	0.44176	Curated_gene_sets:ghandhi_direct_irradiation_dn
Curated_gene_sets:ghandhi_by...2	SET	66	0.18864	0.012049	0.11081	0.044357	Curated_gene_sets:ghandhi_bystander_irradiation_up
Curated_gene_sets:ghandhi_by...1	SET	13	0.32101	0.0091148	0.30674	0.14767	Curated_gene_sets:ghandhi_bystander_irradiation_dn
Curated_gene_sets:warters_re...	SET	63	0.024658	0.0015389	0.11036	0.4116	Curated_gene_sets:warters_response_to_ir_skin
Curated_gene_sets:warters_ir...	SET	37	-0.023975	-0.0011476	0.14528	0.56554	Curated_gene_sets:warters_ir_response_5gy
Curated_gene_sets:zhou_cell_...2	SET	7	0.050177	0.0010456	0.31287	0.43629	Curated_gene_sets:zhou_cell_cycle_genes_in_ir_response_2hr
Curated_gene_sets:zhou_cell_...3	SET	71	0.066664	0.0044155	0.106	0.26471	Curated_gene_sets:zhou_cell_cycle_genes_in_ir_response_6hr
Curated_gene_sets:zhou_cell_...1	SET	106	0.13859	0.011204	0.084769	0.05104	Curated_gene_sets:zhou_cell_cycle_genes_in_ir_response_24hr
Curated_gene_sets:zwang_egf_...4	SET	27	-0.012854	-0.00052576	0.1663	0.53081	Curated_gene_sets:zwang_egf_persistently_up
Curated_gene_sets:zwang_clas...1	SET	422	0.043714	0.0069814	0.042625	0.15256	Curated_gene_sets:zwang_class_1_transiently_induced_by_egf
Curated_gene_sets:zwang_clas...2	SET	36	0.16924	0.0079907	0.15444	0.1366	Curated_gene_sets:zwang_class_2_transiently_induced_by_egf
Curated_gene_sets:zwang_clas...3	SET	174	0.1081	0.011173	0.072315	0.067483	Curated_gene_sets:zwang_class_3_transiently_induced_by_egf
Curated_gene_sets:zwang_down...	SET	199	0.098295	0.010856	0.062955	0.05923	Curated_gene_sets:zwang_down_by_2nd_egf_pulse
Curated_gene_sets:zwang_tran...	SET	1185	0.019682	0.0051376	0.026685	0.2304	Curated_gene_sets:zwang_transiently_up_by_2nd_egf_pulse_only
Curated_gene_sets:zwang_egf_...2	SET	68	0.046771	0.0030321	0.10306	0.32497	Curated_gene_sets:zwang_egf_interval_up
Curated_gene_sets:zwang_egf_...1	SET	164	-0.023237	-0.0023325	0.067296	0.63506	Curated_gene_sets:zwang_egf_interval_dn
Curated_gene_sets:zwang_egf_...3	SET	53	0.0089983	0.00051524	0.11478	0.46876	Curated_gene_sets:zwang_egf_persistently_dn
Curated_gene_sets:chemello_s...2	SET	17	0.18818	0.0061093	0.23372	0.21038	Curated_gene_sets:chemello_soleus_vs_edl_myofibers_up
Curated_gene_sets:chemello_s...1	SET	3	-0.69179	-0.0094388	0.3448	0.97758	Curated_gene_sets:chemello_soleus_vs_edl_myofibers_dn
Curated_gene_sets:horton_sre...	SET	22	-0.029283	-0.0010813	0.18903	0.56156	Curated_gene_sets:horton_srebf_targets
Curated_gene_sets:hecker_ifn...	SET	75	0.028339	0.001929	0.10601	0.39462	Curated_gene_sets:hecker_ifnb1_targets
Curated_gene_sets:naba_colla...	SET	38	0.18431	0.0089406	0.14975	0.1092	Curated_gene_sets:naba_collagens
Curated_gene_sets:naba_ecm_g...	SET	161	0.052686	0.0052403	0.076139	0.24448	Curated_gene_sets:naba_ecm_glycoproteins
Curated_gene_sets:naba_ecm_r...	SET	191	-0.023027	-0.0024923	0.066547	0.63534	Curated_gene_sets:naba_ecm_regulators
Curated_gene_sets:naba_ecm_a...	SET	128	-0.071466	-0.0063445	0.083297	0.80454	Curated_gene_sets:naba_ecm_affiliated
Curated_gene_sets:naba_prote...	SET	31	-0.15962	-0.0069947	0.16017	0.84051	Curated_gene_sets:naba_proteoglycans
Curated_gene_sets:naba_secre...	SET	240	-0.06811	-0.0082506	0.061742	0.86501	Curated_gene_sets:naba_secreted_factors
Curated_gene_sets:naba_core_...	SET	230	0.044234	0.0052472	0.063169	0.24189	Curated_gene_sets:naba_core_matrisome
Curated_gene_sets:naba_matri...2	SET	559	-0.054398	-0.0099552	0.040376	0.91105	Curated_gene_sets:naba_matrisome_associated
Curated_gene_sets:naba_basem...	SET	35	0.21476	0.0099985	0.15709	0.085814	Curated_gene_sets:naba_basement_membranes
Curated_gene_sets:naba_matri...1	SET	789	-0.026213	-0.005657	0.0343	0.77763	Curated_gene_sets:naba_matrisome
Curated_gene_sets:farmer_bre...9	SET	12	0.19292	0.0052629	0.3016	0.26121	Curated_gene_sets:farmer_breast_cancer_cluster_6
Curated_gene_sets:farmer_bre...8	SET	17	-0.28215	-0.0091602	0.23782	0.88226	Curated_gene_sets:farmer_breast_cancer_cluster_5
Curated_gene_sets:farmer_bre...7	SET	16	0.23847	0.007511	0.24763	0.16778	Curated_gene_sets:farmer_breast_cancer_cluster_4
Curated_gene_sets:farmer_bre...6	SET	13	0.14762	0.0041914	0.23141	0.26177	Curated_gene_sets:farmer_breast_cancer_cluster_3
Curated_gene_sets:eppert_lsc...	SET	32	0.35644	0.015869	0.15471	0.010622	Curated_gene_sets:eppert_lsc_r
Curated_gene_sets:eppert_hsc...	SET	102	-0.14922	-0.011835	0.092812	0.94604	Curated_gene_sets:eppert_hsc_r
Curated_gene_sets:eppert_pro...	SET	123	0.03161	0.0027513	0.079761	0.34594	Curated_gene_sets:eppert_progenitor
Curated_gene_sets:eppert_ce_...	SET	35	-0.23108	-0.010758	0.15636	0.93026	Curated_gene_sets:eppert_ce_hsc_lsc
Curated_gene_sets:quintens_e...	SET	65	-0.2751	-0.017438	0.10857	0.99436	Curated_gene_sets:quintens_embryonic_brain_response_to_ir
Curated_gene_sets:macaeva_pb...	SET	77	-0.072111	-0.0049732	0.099636	0.76538	Curated_gene_sets:macaeva_pbmc_response_to_ir
Curated_gene_sets:fischer_di...	SET	261	0.062367	0.0078733	0.05307	0.11997	Curated_gene_sets:fischer_direct_p53_targets_meta_analysis
Curated_gene_sets:fischer_g1...	SET	178	-0.023259	-0.0024312	0.068853	0.63224	Curated_gene_sets:fischer_g1_s_cell_cycle
Curated_gene_sets:fischer_g2...	SET	207	0.06409	0.0072176	0.061681	0.1494	Curated_gene_sets:fischer_g2_m_cell_cycle
Curated_gene_sets:fischer_dr...	SET	854	0.031156	0.0069803	0.030886	0.15656	Curated_gene_sets:fischer_dream_targets
Curated_gene_sets:gryder_pax...1	SET	910	0.042882	0.0098992	0.032161	0.09122	Curated_gene_sets:gryder_pax3foxo1_enhancers_in_tads
Curated_gene_sets:gryder_pax...3	SET	407	0.078998	0.012396	0.046807	0.045742	Curated_gene_sets:gryder_pax3foxo1_top_enhancers
Curated_gene_sets:gryder_pax...2	SET	397	0.060991	0.0094551	0.048433	0.10398	Curated_gene_sets:gryder_pax3foxo1_enhancers_ko_down
Curated_gene_sets:andersen_c...2	SET	144	0.049418	0.004651	0.074355	0.25315	Curated_gene_sets:andersen_cholangiocarcinoma_class2
Curated_gene_sets:andersen_c...1	SET	52	0.085027	0.0048226	0.12735	0.25218	Curated_gene_sets:andersen_cholangiocarcinoma_class1
Curated_gene_sets:oishi_chol...2	SET	297	0.089201	0.011999	0.051829	0.042631	Curated_gene_sets:oishi_cholangioma_stem_cell_like_up
Curated_gene_sets:oishi_chol...1	SET	234	-0.056234	-0.0067275	0.059083	0.82939	Curated_gene_sets:oishi_cholangioma_stem_cell_like_dn
Curated_gene_sets:villanueva...2	SET	160	0.14292	0.014171	0.068146	0.017995	Curated_gene_sets:villanueva_liver_cancer_krt19_up
Curated_gene_sets:villanueva...1	SET	53	0.17814	0.0102	0.12303	0.073815	Curated_gene_sets:villanueva_liver_cancer_krt19_dn
Curated_gene_sets:minguez_li...2	SET	11	0.012904	0.00033706	0.2353	0.47813	Curated_gene_sets:minguez_liver_cancer_vascular_invasion_up
Curated_gene_sets:minguez_li...1	SET	19	-0.15229	-0.0052264	0.21956	0.75602	Curated_gene_sets:minguez_liver_cancer_vascular_invasion_dn
Curated_gene_sets:andersen_l...2	SET	29	0.13273	0.0056261	0.13917	0.17011	Curated_gene_sets:andersen_liver_cancer_krt19_up
Curated_gene_sets:andersen_l...1	SET	61	0.02003	0.0012301	0.11913	0.43324	Curated_gene_sets:andersen_liver_cancer_krt19_dn
Curated_gene_sets:kim_liver_...2	SET	19	-0.095857	-0.0032898	0.224	0.66565	Curated_gene_sets:kim_liver_cancer_poor_survival_up
Curated_gene_sets:kim_liver_...1	SET	38	-0.12466	-0.0060468	0.15213	0.79373	Curated_gene_sets:kim_liver_cancer_poor_survival_dn
Curated_gene_sets:hollern_ad...	SET	14	0.053292	0.0015702	0.21837	0.4036	Curated_gene_sets:hollern_adenomyoepithelial_breast_tumor
Curated_gene_sets:hollern_em...2	SET	111	-0.14113	-0.011674	0.084071	0.95338	Curated_gene_sets:hollern_emt_breast_tumor_up
Curated_gene_sets:hollern_em...1	SET	97	0.038789	0.0030006	0.084241	0.3226	Curated_gene_sets:hollern_emt_breast_tumor_dn
Curated_gene_sets:hollern_sq...	SET	125	0.005401	0.00047387	0.082462	0.47389	Curated_gene_sets:hollern_squamous_breast_tumor
Curated_gene_sets:hollern_pa...	SET	15	-0.21761	-0.0066368	0.24957	0.80837	Curated_gene_sets:hollern_papillary_breast_tumor
Curated_gene_sets:hollern_mi...2	SET	39	0.14165	0.0069607	0.14935	0.17145	Curated_gene_sets:hollern_microacinar_breast_tumor_up
Curated_gene_sets:hollern_mi...1	SET	13	0.014067	0.00039943	0.25314	0.47784	Curated_gene_sets:hollern_microacinar_breast_tumor_dn
Curated_gene_sets:hollern_so...2	SET	9	0.18428	0.0043542	0.33795	0.29278	Curated_gene_sets:hollern_solid_nodular_breast_tumor_up
Curated_gene_sets:hollern_so...1	SET	28	0.14579	0.0060722	0.16259	0.18497	Curated_gene_sets:hollern_solid_nodular_breast_tumor_dn
Curated_gene_sets:florio_neo...1	SET	162	0.050544	0.0050426	0.067259	0.22619	Curated_gene_sets:florio_neocortex_basal_radial_glia_dn
Curated_gene_sets:florio_neo...2	SET	333	-0.046436	-0.0066064	0.049793	0.82447	Curated_gene_sets:florio_neocortex_basal_radial_glia_up
Curated_gene_sets:florio_hum...	SET	32	-0.099359	-0.0044236	0.14245	0.75725	Curated_gene_sets:florio_human_neocortex
Curated_gene_sets:biocarta_p...10	SET	13	0.4098	0.011636	0.24354	0.046228	Curated_gene_sets:biocarta_pdzs_pathway
Curated_gene_sets:biocarta_r...3	SET	10	0.084257	0.0020984	0.30842	0.39235	Curated_gene_sets:biocarta_racc_pathway
Curated_gene_sets:biocarta_e...7	SET	19	0.33086	0.011355	0.22195	0.068028	Curated_gene_sets:biocarta_eicosanoid_pathway
Curated_gene_sets:biocarta_c...21	SET	16	-0.21299	-0.0067084	0.26007	0.79359	Curated_gene_sets:biocarta_chrebp_pathway
Curated_gene_sets:biocarta_l...5	SET	17	0.061874	0.0020088	0.19911	0.378	Curated_gene_sets:biocarta_lis1_pathway
Curated_gene_sets:biocarta_h...9	SET	11	0.10361	0.0027063	0.25214	0.34057	Curated_gene_sets:biocarta_hswi_snf_pathway
Curated_gene_sets:biocarta_p...8	SET	13	0.47827	0.01358	0.21543	0.013215	Curated_gene_sets:biocarta_pcaf_pathway
Curated_gene_sets:biocarta_l...8	SET	8	-0.79363	-0.01768	0.33338	0.99135	Curated_gene_sets:biocarta_lymphocyte_pathway
Curated_gene_sets:biocarta_a...14	SET	12	0.22944	0.0062592	0.22927	0.15848	Curated_gene_sets:biocarta_aman_pathway
Curated_gene_sets:biocarta_n...2	SET	7	-0.78648	-0.01639	0.3652	0.98435	Curated_gene_sets:biocarta_neutrophil_pathway
Curated_gene_sets:biocarta_e...4	SET	15	0.070576	0.0021524	0.1832	0.35003	Curated_gene_sets:biocarta_efp_pathway
Curated_gene_sets:biocarta_c...28	SET	5	-1.0374	-0.018272	0.43362	0.99162	Curated_gene_sets:biocarta_crem_pathway
Curated_gene_sets:biocarta_e...15	SET	17	0.11642	0.0037796	0.19317	0.27337	Curated_gene_sets:biocarta_erad_pathway
Curated_gene_sets:biocarta_b...12	SET	9	0.12928	0.0030547	0.29515	0.33069	Curated_gene_sets:biocarta_btg2_pathway
Curated_gene_sets:biocarta_t...8	SET	7	-0.034894	-0.00072717	0.32093	0.54329	Curated_gene_sets:biocarta_tert_pathway
Curated_gene_sets:biocarta_g...7	SET	10	0.14045	0.0034979	0.30476	0.32245	Curated_gene_sets:biocarta_ghrelin_pathway
Curated_gene_sets:biocarta_v...5	SET	5	0.40889	0.0072019	0.38992	0.14718	Curated_gene_sets:biocarta_vobesity_pathway
Curated_gene_sets:biocarta_e...16	SET	5	0.20402	0.0035935	0.42081	0.3139	Curated_gene_sets:biocarta_erbb3_pathway
Curated_gene_sets:biocarta_c...30	SET	8	0.27431	0.0061109	0.29901	0.17948	Curated_gene_sets:biocarta_ctbp1_pathway
Curated_gene_sets:biocarta_p...25	SET	10	-0.12915	-0.0032165	0.29538	0.66903	Curated_gene_sets:biocarta_prion_pathway
Curated_gene_sets:biocarta_p...20	SET	8	-0.21103	-0.0047013	0.33843	0.73354	Curated_gene_sets:biocarta_plk3_pathway
Curated_gene_sets:biocarta_f...9	SET	6	-1.1166	-0.021543	0.3388	0.99951	Curated_gene_sets:biocarta_fxr_pathway
Curated_gene_sets:biocarta_m...9	SET	10	0.20631	0.0051381	0.32663	0.26382	Curated_gene_sets:biocarta_mhc_pathway
Curated_gene_sets:biocarta_a...2	SET	5	-0.49323	-0.0086875	0.44292	0.86726	Curated_gene_sets:biocarta_acetaminophen_pathway
Curated_gene_sets:biocarta_p...24	SET	8	-0.1349	-0.0030052	0.338	0.65509	Curated_gene_sets:biocarta_prc2_pathway
Curated_gene_sets:biocarta_s...9	SET	12	-0.72129	-0.019677	0.28615	0.99414	Curated_gene_sets:biocarta_sm_pathway
Curated_gene_sets:biocarta_r...6	SET	10	0.017143	0.00042694	0.26436	0.47415	Curated_gene_sets:biocarta_ranbp2_pathway
Curated_gene_sets:biocarta_i...23	SET	7	-0.10165	-0.0021184	0.32208	0.62385	Curated_gene_sets:biocarta_ires_pathway
Curated_gene_sets:biocarta_p...17	SET	9	-0.015112	-0.00035706	0.31754	0.51898	Curated_gene_sets:biocarta_plc_pathway
Curated_gene_sets:biocarta_b...6	SET	5	-0.13965	-0.0024598	0.42055	0.63008	Curated_gene_sets:biocarta_bbcell_pathway
Curated_gene_sets:biocarta_c...12	SET	9	-0.21998	-0.0051977	0.339	0.74179	Curated_gene_sets:biocarta_cdc25_pathway
Curated_gene_sets:biocarta_d...7	SET	5	0.41585	0.0073245	0.39303	0.14502	Curated_gene_sets:biocarta_dsp_pathway
Curated_gene_sets:biocarta_n...12	SET	9	0.030817	0.00072813	0.32529	0.46226	Curated_gene_sets:biocarta_npc_pathway
Curated_gene_sets:biocarta_f...5	SET	7	0.75027	0.015635	0.31734	0.0090403	Curated_gene_sets:biocarta_flumazenil_pathway
Curated_gene_sets:biocarta_m...7	SET	6	-0.14783	-0.0028523	0.46108	0.62575	Curated_gene_sets:biocarta_melanocyte_pathway
Curated_gene_sets:biocarta_s...1	SET	7	0.17595	0.0036667	0.26156	0.25057	Curated_gene_sets:biocarta_s1p_pathway
Curated_gene_sets:biocarta_h...1	SET	7	0.17787	0.0037066	0.28853	0.2688	Curated_gene_sets:biocarta_hbx_pathway
Curated_gene_sets:biocarta_m...2	SET	6	0.25284	0.0048782	0.43114	0.27879	Curated_gene_sets:biocarta_malatex_pathway
Curated_gene_sets:biocarta_t...20	SET	6	-0.62373	-0.012034	0.40216	0.93953	Curated_gene_sets:biocarta_tsp1_pathway
Curated_gene_sets:biocarta_n...13	SET	7	0.52193	0.010876	0.36973	0.07904	Curated_gene_sets:biocarta_npp1_pathway
Curated_gene_sets:biocarta_c...26	SET	7	0.29512	0.00615	0.28734	0.1522	Curated_gene_sets:biocarta_cpsf_pathway
Curated_gene_sets:biocarta_h...5	SET	9	0.036707	0.00086731	0.29115	0.44984	Curated_gene_sets:biocarta_hes_pathway
Curated_gene_sets:biocarta_e...17	SET	7	-0.17296	-0.0036043	0.30726	0.71324	Curated_gene_sets:biocarta_erbb4_pathway
Curated_gene_sets:biocarta_r...16	SET	9	0.30163	0.0071269	0.23526	0.099913	Curated_gene_sets:biocarta_rhodopsin_pathway
Curated_gene_sets:biocarta_r...18	SET	5	-0.010718	-0.00018878	0.33719	0.51268	Curated_gene_sets:biocarta_rnapol3_pathway
Curated_gene_sets:biocarta_t...7	SET	6	0.22278	0.0042983	0.38178	0.27977	Curated_gene_sets:biocarta_terc_pathway
Curated_gene_sets:biocarta_e...11	SET	6	-0.52646	-0.010158	0.40248	0.90456	Curated_gene_sets:biocarta_eosinophils_pathway
Curated_gene_sets:biocarta_r...13	SET	6	0.13598	0.0026235	0.36986	0.35657	Curated_gene_sets:biocarta_reelin_pathway
Curated_gene_sets:biocarta_b...2	SET	7	-0.1861	-0.0038782	0.41156	0.67443	Curated_gene_sets:biocarta_bard1_pathway
Curated_gene_sets:biocarta_l...2	SET	6	0.036297	0.00070031	0.37668	0.46162	Curated_gene_sets:biocarta_ldl_pathway
Curated_gene_sets:biocarta_s...3	SET	5	-0.11776	-0.0020742	0.35667	0.62936	Curated_gene_sets:biocarta_sam68_pathway
Curated_gene_sets:biocarta_f...2	SET	8	0.71704	0.015974	0.39965	0.036405	Curated_gene_sets:biocarta_fbw7_pathway
Curated_gene_sets:biocarta_c...7	SET	7	-0.58754	-0.012244	0.30306	0.97372	Curated_gene_sets:biocarta_cb1r_pathway
Curated_gene_sets:biocarta_s...18	SET	5	-0.0703	-0.0012382	0.35487	0.57852	Curated_gene_sets:biocarta_sumo_pathway
Curated_gene_sets:biocarta_i...1	SET	8	-0.54877	-0.012225	0.40717	0.91112	Curated_gene_sets:biocarta_ifna_pathway
Curated_gene_sets:biocarta_p...15	SET	7	-0.086377	-0.0018	0.3215	0.60591	Curated_gene_sets:biocarta_pkc_pathway
Curated_gene_sets:biocarta_p...23	SET	6	1.0124	0.019533	0.39422	0.0051178	Curated_gene_sets:biocarta_pparg_pathway
Curated_gene_sets:biocarta_i...22	SET	5	0.047982	0.00084513	0.41104	0.45354	Curated_gene_sets:biocarta_ion_pathway
Curated_gene_sets:biocarta_p...11	SET	5	0.59422	0.010466	0.40746	0.072384	Curated_gene_sets:biocarta_pelp1_pathway
Curated_gene_sets:biocarta_s...14	SET	6	0.23715	0.0045755	0.3781	0.26527	Curated_gene_sets:biocarta_stat3_pathway
Curated_gene_sets:biocarta_e...3	SET	7	0.034204	0.00071279	0.29276	0.4535	Curated_gene_sets:biocarta_eea1_pathway
Curated_gene_sets:biocarta_m...11	SET	3	-0.35831	-0.0048889	0.5575	0.73979	Curated_gene_sets:biocarta_mitr_pathway
Curated_gene_sets:biocarta_c...22	SET	5	-0.004043	-7.1211e-05	0.43671	0.50369	Curated_gene_sets:biocarta_circadian_pathway
Curated_gene_sets:biocarta_r...12	SET	7	0.084423	0.0017593	0.35929	0.40712	Curated_gene_sets:biocarta_reck_pathway
Curated_gene_sets:biocarta_m...15	SET	5	0.85834	0.015118	0.4114	0.018481	Curated_gene_sets:biocarta_msp_pathway
Curated_gene_sets:biocarta_s...8	SET	5	-0.094158	-0.0016584	0.51634	0.57235	Curated_gene_sets:biocarta_slrp_pathway
Curated_gene_sets:biocarta_a...13	SET	8	-0.52964	-0.011799	0.32191	0.95004	Curated_gene_sets:biocarta_alternative_pathway
Curated_gene_sets:biocarta_f...7	SET	4	0.32761	0.0051614	0.41752	0.21633	Curated_gene_sets:biocarta_fosb_pathway
Curated_gene_sets:biocarta_n...11	SET	5	0.30134	0.0053075	0.3398	0.1876	Curated_gene_sets:biocarta_notch_pathway
Curated_gene_sets:biocarta_t...21	SET	4	0.0098751	0.00015558	0.46354	0.4915	Curated_gene_sets:biocarta_tubby_pathway
Curated_gene_sets:biocarta_m...14	SET	6	-0.35723	-0.0068924	0.33356	0.8579	Curated_gene_sets:biocarta_mrp_pathway
Curated_gene_sets:biocarta_d...4	SET	5	-0.050724	-0.00089342	0.52403	0.53856	Curated_gene_sets:biocarta_dicer_pathway
Curated_gene_sets:biocarta_p...18	SET	5	-0.30479	-0.0053685	0.44429	0.75365	Curated_gene_sets:biocarta_plcd_pathway
Curated_gene_sets:biocarta_r...5	SET	5	-0.26378	-0.0046461	0.42719	0.73154	Curated_gene_sets:biocarta_ran_pathway
Curated_gene_sets:biocarta_w...1	SET	6	0.12069	0.0023285	0.31451	0.35059	Curated_gene_sets:biocarta_wnt_lrp6_pathway
Curated_gene_sets:biocarta_p...12	SET	6	0.035163	0.00067844	0.39054	0.46413	Curated_gene_sets:biocarta_pepi_pathway
Curated_gene_sets:biocarta_i...2	SET	6	0.49261	0.0095043	0.47024	0.14743	Curated_gene_sets:biocarta_ifng_pathway
Curated_gene_sets:biocarta_b...11	SET	4	-0.55326	-0.0087162	0.45737	0.88678	Curated_gene_sets:biocarta_botulin_pathway
Curated_gene_sets:reactome_i...55	SET	9	-0.13455	-0.0031792	0.32733	0.65948	Curated_gene_sets:reactome_interleukin_6_signaling
Curated_gene_sets:reactome_m...6	SET	9	-0.31009	-0.0073267	0.34367	0.81654	Curated_gene_sets:reactome_mapk3_erk1_activation
Curated_gene_sets:reactome_t...90	SET	34	-0.13903	-0.0063798	0.16062	0.80663	Curated_gene_sets:reactome_translesion_synthesis_by_y_family_dna_polymerases_bypasses_lesions_on_dna_template
Curated_gene_sets:reactome_r...12	SET	25	-0.048276	-0.0019001	0.17997	0.60574	Curated_gene_sets:reactome_recognition_of_dna_damage_by_pcna_containing_replication_complex
Curated_gene_sets:reactome_t...88	SET	17	-0.20754	-0.0067377	0.21311	0.83492	Curated_gene_sets:reactome_translesion_synthesis_by_polh
Curated_gene_sets:reactome_d...64	SET	8	0.15898	0.0035417	0.23067	0.24535	Curated_gene_sets:reactome_displacement_of_dna_glycosylase_by_apex1
Curated_gene_sets:reactome_p...67	SET	7	0.42777	0.0089144	0.32222	0.092169	Curated_gene_sets:reactome_polb_dependent_long_patch_base_excision_repair
Curated_gene_sets:reactome_a...26	SET	13	0.39502	0.011216	0.24106	0.050654	Curated_gene_sets:reactome_activation_of_bad_and_translocation_to_mitochondria
Curated_gene_sets:reactome_a...38	SET	4	0.36602	0.0057664	0.48677	0.22605	Curated_gene_sets:reactome_activation_of_noxa_and_translocation_to_mitochondria
Curated_gene_sets:reactome_b...15	SET	5	0.91711	0.016153	0.45584	0.022124	Curated_gene_sets:reactome_bh3_only_proteins_associate_with_and_inactivate_anti_apoptotic_bcl_2_members
Curated_gene_sets:reactome_r...70	SET	4	-0.12366	-0.0019483	0.38159	0.62706	Curated_gene_sets:reactome_release_of_apoptotic_factors_from_the_mitochondria
Curated_gene_sets:reactome_a...29	SET	5	-0.48304	-0.008508	0.38221	0.89684	Curated_gene_sets:reactome_activation_of_caspases_through_apoptosome_mediated_cleavage
Curated_gene_sets:reactome_c...110	SET	11	-0.25185	-0.0065782	0.25223	0.84097	Curated_gene_sets:reactome_cytochrome_c_mediated_apoptotic_response
Curated_gene_sets:reactome_s...101	SET	7	-0.33258	-0.0069307	0.33655	0.83847	Curated_gene_sets:reactome_smac_xiap_regulated_apoptotic_response
Curated_gene_sets:reactome_a...97	SET	13	-0.29516	-0.0083807	0.22235	0.90781	Curated_gene_sets:reactome_apoptotic_factor_mediated_response
Curated_gene_sets:reactome_c...8	SET	9	0.29665	0.0070092	0.29044	0.15355	Curated_gene_sets:reactome_camk_iv_mediated_phosphorylation_of_creb
Curated_gene_sets:reactome_g...19	SET	46	0.12315	0.006571	0.12931	0.17046	Curated_gene_sets:reactome_g_protein_mediated_events
Curated_gene_sets:reactome_t...94	SET	3	0.082256	0.0011223	0.44939	0.42738	Curated_gene_sets:reactome_transmission_across_electrical_synapses
Curated_gene_sets:reactome_p...84	SET	8	-0.32092	-0.0071493	0.33655	0.82984	Curated_gene_sets:reactome_presynaptic_depolarization_and_calcium_channel_opening
Curated_gene_sets:reactome_n...39	SET	9	-0.31462	-0.0074337	0.30016	0.85271	Curated_gene_sets:reactome_neurotransmitter_clearance
Curated_gene_sets:reactome_n...40	SET	158	-0.065279	-0.0064326	0.073657	0.81225	Curated_gene_sets:reactome_neurotransmitter_receptors_and_postsynaptic_signal_transmission
Curated_gene_sets:reactome_i...79	SET	41	0.14829	0.0074712	0.13047	0.12786	Curated_gene_sets:reactome_irs_mediated_signalling
Curated_gene_sets:reactome_r...6	SET	18	0.14066	0.004699	0.2268	0.26757	Curated_gene_sets:reactome_raf_independent_mapk1_3_activation
Curated_gene_sets:reactome_m...5	SET	9	-0.046826	-0.0011064	0.32798	0.55676	Curated_gene_sets:reactome_mapk1_erk2_activation
Curated_gene_sets:reactome_f...40	SET	25	-0.16041	-0.0063136	0.15449	0.85042	Curated_gene_sets:reactome_formation_of_the_early_elongation_complex
Curated_gene_sets:reactome_d...62	SET	5	-0.25219	-0.0044419	0.49233	0.69575	Curated_gene_sets:reactome_disinhibition_of_snare_formation
Curated_gene_sets:reactome_a...43	SET	5	0.47999	0.0084543	0.40479	0.11786	Curated_gene_sets:reactome_activation_of_ras_in_b_cells
Curated_gene_sets:reactome_f...16	SET	21	-0.1837	-0.0066278	0.18257	0.84284	Curated_gene_sets:reactome_fertilization
Curated_gene_sets:reactome_r...123	SET	30	0.03661	0.0015783	0.15121	0.40434	Curated_gene_sets:reactome_ros_and_rns_production_in_phagocytes
Curated_gene_sets:reactome_r...31	SET	10	-0.0098843	-0.00024617	0.25578	0.51541	Curated_gene_sets:reactome_regulation_of_gene_expression_by_hypoxia_inducible_factor
Curated_gene_sets:reactome_c...37	SET	67	-0.016661	-0.0010722	0.10656	0.56212	Curated_gene_sets:reactome_cellular_response_to_hypoxia
Curated_gene_sets:reactome_c...102	SET	5	0.20472	0.0036058	0.38375	0.29685	Curated_gene_sets:reactome_cross_presentation_of_particulate_exogenous_antigens_phagosomes
Curated_gene_sets:reactome_m...51	SET	6	-0.32259	-0.006224	0.29631	0.86185	Curated_gene_sets:reactome_methionine_salvage_pathway
Curated_gene_sets:reactome_e...31	SET	7	-0.26138	-0.005447	0.3898	0.74874	Curated_gene_sets:reactome_erythrocytes_take_up_oxygen_and_release_carbon_dioxide
Curated_gene_sets:reactome_s...21	SET	22	0.19378	0.0071557	0.19426	0.15926	Curated_gene_sets:reactome_shc1_events_in_erbb2_signaling
Curated_gene_sets:reactome_d...82	SET	7	-0.41566	-0.0086621	0.31866	0.90394	Curated_gene_sets:reactome_downregulation_of_erbb4_signaling
Curated_gene_sets:reactome_i...56	SET	24	-0.045498	-0.0017547	0.16901	0.60611	Curated_gene_sets:reactome_interleukin_7_signaling
Curated_gene_sets:reactome_c...2	SET	9	0.17172	0.0040574	0.31707	0.29406	Curated_gene_sets:reactome_ca2plus_activated_kplus_channels
Curated_gene_sets:reactome_g...18	SET	20	-0.48548	-0.017094	0.21294	0.98869	Curated_gene_sets:reactome_g_protein_gated_potassium_channels
Curated_gene_sets:reactome_i...66	SET	25	-0.38419	-0.015122	0.19506	0.97555	Curated_gene_sets:reactome_inwardly_rectifying_kplus_channels
Curated_gene_sets:reactome_s...110	SET	8	-0.37218	-0.0082911	0.31041	0.88472	Curated_gene_sets:reactome_sperm_motility_and_taxes
Curated_gene_sets:reactome_a...12	SET	3	0.29915	0.0040816	0.45519	0.25553	Curated_gene_sets:reactome_acrosome_reaction_and_sperm:oocyte_membrane_binding
Curated_gene_sets:reactome_g...70	SET	5	-0.064727	-0.0011401	0.35006	0.57335	Curated_gene_sets:reactome_grb7_events_in_erbb2_signaling
Curated_gene_sets:reactome_d...80	SET	11	0.098472	0.0025721	0.25136	0.34762	Curated_gene_sets:reactome_downregulation_of_erbb2:erbb3_signaling
Curated_gene_sets:reactome_t...70	SET	17	0.4732	0.015363	0.2419	0.025231	Curated_gene_sets:reactome_transcription_of_e2f_targets_under_negative_control_by_dream_complex
Curated_gene_sets:reactome_t...71	SET	15	0.22614	0.0068969	0.22013	0.15215	Curated_gene_sets:reactome_transcription_of_e2f_targets_under_negative_control_by_p107_rbl1_and_p130_rbl2_in_complex_with_hdac1
Curated_gene_sets:reactome_m...66	SET	11	-0.067256	-0.0017567	0.27393	0.59697	Curated_gene_sets:reactome_mitochondrial_iron_sulfur_cluster_biogenesis
Curated_gene_sets:reactome_r...122	SET	15	0.14736	0.0044941	0.20492	0.23605	Curated_gene_sets:reactome_rora_activates_gene_expression
Curated_gene_sets:reactome_b...29	SET	21	0.098347	0.0035482	0.17224	0.28401	Curated_gene_sets:reactome_bmal1:clock_npas2_activates_circadian_gene_expression
Curated_gene_sets:reactome_a...7	SET	14	-0.019343	-0.00056993	0.25081	0.53074	Curated_gene_sets:reactome_abc_transporters_in_lipid_homeostasis
Curated_gene_sets:reactome_e...13	SET	16	-0.3687	-0.011613	0.22373	0.95031	Curated_gene_sets:reactome_elevation_of_cytosolic_ca2plus_levels
Curated_gene_sets:reactome_a...40	SET	8	0.51794	0.011538	0.32002	0.052795	Curated_gene_sets:reactome_activation_of_puma_and_translocation_to_mitochondria
Curated_gene_sets:reactome_c...14	SET	12	-0.0092202	-0.00025153	0.23714	0.51551	Curated_gene_sets:reactome_caspase_activation_via_death_receptors_in_the_presence_of_ligand
Curated_gene_sets:reactome_e...48	SET	3	-0.18187	-0.0024815	0.48889	0.64505	Curated_gene_sets:reactome_extrinsic_pathway_of_fibrin_clot_formation
Curated_gene_sets:reactome_i...65	SET	17	-0.021822	-0.00070846	0.19658	0.54419	Curated_gene_sets:reactome_intrinsic_pathway_of_fibrin_clot_formation
Curated_gene_sets:reactome_c...76	SET	16	0.16574	0.0052203	0.20383	0.20808	Curated_gene_sets:reactome_common_pathway_of_fibrin_clot_formation
Curated_gene_sets:reactome_t...21	SET	131	0.011756	0.0010558	0.075439	0.43808	Curated_gene_sets:reactome_the_citric_acid_tca_cycle_and_respiratory_electron_transport
Curated_gene_sets:reactome_r...60	SET	8	0.092309	0.0020564	0.34159	0.39349	Curated_gene_sets:reactome_regulation_of_signaling_by_nodal
Curated_gene_sets:reactome_c...74	SET	53	0.1338	0.0076615	0.12832	0.14855	Curated_gene_sets:reactome_collagen_degradation
Curated_gene_sets:reactome_t...91	SET	60	0.046208	0.0028145	0.11427	0.34297	Curated_gene_sets:reactome_translocation_of_slc2a4_glut4_to_the_plasma_membrane
Curated_gene_sets:reactome_a...70	SET	4	-0.74718	-0.011771	0.48342	0.93889	Curated_gene_sets:reactome_alpha_defensins
Curated_gene_sets:reactome_r...74	SET	101	-0.14556	-0.011488	0.089878	0.94732	Curated_gene_sets:reactome_reproduction
Curated_gene_sets:reactome_o...1	SET	10	-0.77204	-0.019228	0.31335	0.99312	Curated_gene_sets:reactome_o2_co2_exchange_in_erythrocytes
Curated_gene_sets:reactome_a...51	SET	4	-0.11521	-0.001815	0.41742	0.60872	Curated_gene_sets:reactome_acyl_chain_remodeling_of_cl
Curated_gene_sets:reactome_a...52	SET	4	-0.18722	-0.0029496	0.34613	0.70571	Curated_gene_sets:reactome_acyl_chain_remodeling_of_dag_and_tag
Curated_gene_sets:reactome_h...38	SET	9	0.16885	0.0039896	0.34508	0.31231	Curated_gene_sets:reactome_hydrolysis_of_lpc
Curated_gene_sets:reactome_s...163	SET	8	-0.15589	-0.0034728	0.2584	0.72684	Curated_gene_sets:reactome_synthesis_of_pg
Curated_gene_sets:reactome_s...164	SET	3	0.035345	0.00048225	0.63214	0.47771	Curated_gene_sets:reactome_synthesis_of_pi
Curated_gene_sets:reactome_s...166	SET	5	0.31337	0.0055196	0.3203	0.16395	Curated_gene_sets:reactome_synthesis_of_pips_at_the_er_membrane
Curated_gene_sets:reactome_i...17	SET	43	0.09174	0.004733	0.12437	0.23038	Curated_gene_sets:reactome_inositol_phosphate_metabolism
Curated_gene_sets:reactome_s...33	SET	8	-0.172	-0.0038316	0.34451	0.69119	Curated_gene_sets:reactome_signaling_by_activin
Curated_gene_sets:reactome_p...28	SET	95	0.064776	0.0049592	0.096785	0.25167	Curated_gene_sets:reactome_phase_ii_conjugation_of_compounds
Curated_gene_sets:reactome_m...52	SET	14	0.28562	0.0084156	0.20276	0.079484	Curated_gene_sets:reactome_methylation
Curated_gene_sets:reactome_a...75	SET	8	0.23198	0.0051679	0.39995	0.28096	Curated_gene_sets:reactome_amino_acid_conjugation
Curated_gene_sets:reactome_e...12	SET	41	-0.13237	-0.0066687	0.14569	0.8182	Curated_gene_sets:reactome_elastic_fibre_formation
Curated_gene_sets:reactome_f...29	SET	5	-0.42411	-0.00747	0.43092	0.83748	Curated_gene_sets:reactome_fibronectin_matrix_formation
Curated_gene_sets:reactome_p...68	SET	14	-0.051591	-0.0015201	0.23425	0.58715	Curated_gene_sets:reactome_polo_like_kinase_mediated_events
Curated_gene_sets:reactome_g...30	SET	36	0.074944	0.0035386	0.14722	0.30535	Curated_gene_sets:reactome_gap_junction_trafficking_and_regulation
Curated_gene_sets:reactome_m...61	SET	77	-0.073123	-0.0050429	0.093972	0.78175	Curated_gene_sets:reactome_mitochondrial_biogenesis
Curated_gene_sets:reactome_t...106	SET	31	0.16905	0.0074081	0.16054	0.14618	Curated_gene_sets:reactome_transport_of_the_slbp_dependant_mature_mrna
Curated_gene_sets:reactome_t...100	SET	38	0.14796	0.007177	0.13745	0.14087	Curated_gene_sets:reactome_transport_of_mature_mrnas_derived_from_intronless_transcripts
Curated_gene_sets:reactome_a...34	SET	28	-0.12586	-0.0052422	0.19406	0.74169	Curated_gene_sets:reactome_activation_of_matrix_metalloproteinases
Curated_gene_sets:reactome_r...72	SET	7	0.57638	0.012011	0.29656	0.025986	Curated_gene_sets:reactome_removal_of_aminoterminal_propeptides_from_gamma_carboxylated_proteins
Curated_gene_sets:reactome_z...1	SET	19	0.13416	0.0046042	0.18996	0.24002	Curated_gene_sets:reactome_zbp1_dai_mediated_induction_of_type_i_ifns
Curated_gene_sets:reactome_i...75	SET	5	0.13836	0.002437	0.38457	0.35951	Curated_gene_sets:reactome_irf3_mediated_activation_of_type_1_ifn
Curated_gene_sets:reactome_s...120	SET	6	0.2225	0.0042928	0.34592	0.26005	Curated_gene_sets:reactome_sulfide_oxidation_to_sulfate
Curated_gene_sets:reactome_d...33	SET	12	0.036641	0.00099959	0.27217	0.44645	Curated_gene_sets:reactome_degradation_of_cysteine_and_homocysteine
Curated_gene_sets:reactome_b...31	SET	25	0.011699	0.00046048	0.17096	0.47272	Curated_gene_sets:reactome_budding_and_maturation_of_hiv_virion
Curated_gene_sets:reactome_g...63	SET	13	0.057909	0.0016443	0.21426	0.39347	Curated_gene_sets:reactome_golgi_cisternae_pericentriolar_stack_reorganization
Curated_gene_sets:reactome_a...116	SET	7	-0.22132	-0.0046121	0.3917	0.71396	Curated_gene_sets:reactome_attachment_of_gpi_anchor_to_upar
Curated_gene_sets:reactome_p...72	SET	78	-0.016435	-0.0011407	0.10606	0.56157	Curated_gene_sets:reactome_post_translational_modification:_synthesis_of_gpi_anchored_proteins
Curated_gene_sets:reactome_r...81	SET	90	-0.039814	-0.0029674	0.088312	0.67394	Curated_gene_sets:reactome_respiratory_electron_transport_atp_synthesis_by_chemiosmotic_coupling_and_heat_production_by_uncoupling_proteins
Curated_gene_sets:reactome_m...2	SET	76	-0.13408	-0.0091869	0.10189	0.90588	Curated_gene_sets:reactome_macroautophagy
Curated_gene_sets:reactome_p...55	SET	3	0.59557	0.008126	0.48244	0.10852	Curated_gene_sets:reactome_pka_mediated_phosphorylation_of_key_metabolic_factors
Curated_gene_sets:reactome_t...112	SET	20	-0.0012869	-4.5313e-05	0.19641	0.50261	Curated_gene_sets:reactome_triglyceride_catabolism
Curated_gene_sets:reactome_a...77	SET	7	0.38149	0.0079499	0.33708	0.12888	Curated_gene_sets:reactome_ampk_inhibits_chrebp_transcriptional_activation_activity
Curated_gene_sets:reactome_c...51	SET	8	0.095636	0.0021305	0.29683	0.37366	Curated_gene_sets:reactome_chrebp_activates_metabolic_gene_expression
Curated_gene_sets:reactome_p...77	SET	6	-0.3657	-0.0070558	0.36813	0.83974	Curated_gene_sets:reactome_pp2a_mediated_dephosphorylation_of_key_metabolic_factors
Curated_gene_sets:reactome_g...25	SET	28	0.27828	0.011591	0.15078	0.032489	Curated_gene_sets:reactome_gamma_carboxylation_hypusine_formation_and_arylsulfatase_activation
Curated_gene_sets:reactome_d...49	SET	892	0.0085143	0.0019471	0.029784	0.38749	Curated_gene_sets:reactome_disease
Curated_gene_sets:reactome_p...53	SET	14	0.12105	0.0035667	0.25617	0.31828	Curated_gene_sets:reactome_pka_activation_in_glucagon_signalling
Curated_gene_sets:reactome_2...	SET	7	-0.2118	-0.0044136	0.2572	0.79487	Curated_gene_sets:reactome_2_ltr_circle_formation
Curated_gene_sets:reactome_n...11	SET	8	-0.4541	-0.010116	0.3452	0.90581	Curated_gene_sets:reactome_nef_and_signal_transduction
Curated_gene_sets:reactome_t...26	SET	26	-0.13438	-0.0053938	0.16393	0.7938	Curated_gene_sets:reactome_the_role_of_nef_in_hiv_1_replication_and_disease_pathogenesis
Curated_gene_sets:reactome_c...72	SET	60	0.054061	0.0032929	0.11778	0.32312	Curated_gene_sets:reactome_collagen_biosynthesis_and_modifying_enzymes
Curated_gene_sets:reactome_m...88	SET	32	0.13322	0.0059313	0.15995	0.20246	Curated_gene_sets:reactome_mtor_signalling
Curated_gene_sets:reactome_r...25	SET	50	0.17743	0.009869	0.12014	0.069862	Curated_gene_sets:reactome_regulation_of_cholesterol_biosynthesis_by_srebp_srebf
Curated_gene_sets:reactome_t...43	SET	104	0.10855	0.0086926	0.08651	0.1048	Curated_gene_sets:reactome_toll_like_receptor_4_tlr4_cascade
Curated_gene_sets:reactome_m...70	SET	4	-0.048462	-0.0007635	0.44917	0.54296	Curated_gene_sets:reactome_mitochondrial_uncoupling_proteins
Curated_gene_sets:reactome_s...77	SET	88	0.03422	0.0025221	0.095627	0.36023	Curated_gene_sets:reactome_signaling_by_ntrks
Curated_gene_sets:reactome_l...6	SET	5	-0.12543	-0.0022092	0.48701	0.60162	Curated_gene_sets:reactome_lectin_pathway_of_complement_activation
Curated_gene_sets:reactome_t...10	SET	7	-0.16281	-0.0033929	0.34117	0.68339	Curated_gene_sets:reactome_terminal_pathway_of_complement
Curated_gene_sets:reactome_f...34	SET	35	-0.074986	-0.0034911	0.12997	0.71801	Curated_gene_sets:reactome_formation_of_hiv_elongation_complex_in_the_absence_of_hiv_tat
Curated_gene_sets:reactome_t...72	SET	55	-0.092856	-0.0054159	0.10962	0.80151	Curated_gene_sets:reactome_transcription_of_the_hiv_genome
Curated_gene_sets:reactome_a...8	SET	16	-0.27438	-0.0086423	0.19624	0.91896	Curated_gene_sets:reactome_abortive_elongation_of_hiv_1_transcript_in_the_absence_of_tat
Curated_gene_sets:reactome_h...21	SET	24	-0.17183	-0.0066267	0.15649	0.86389	Curated_gene_sets:reactome_hiv_elongation_arrest_and_recovery
Curated_gene_sets:reactome_n...12	SET	8	-0.40137	-0.0089415	0.29564	0.9127	Curated_gene_sets:reactome_nef_mediated_cd4_down_regulation
Curated_gene_sets:reactome_t...44	SET	76	0.10426	0.0071434	0.10002	0.14863	Curated_gene_sets:reactome_toll_like_receptor_9_tlr9_cascade
Curated_gene_sets:reactome_t...46	SET	75	0.058548	0.0039853	0.1019	0.28279	Curated_gene_sets:reactome_toll_like_receptor_tlr1:tlr2_cascade
Curated_gene_sets:reactome_h...28	SET	35	0.17916	0.0083414	0.16014	0.13163	Curated_gene_sets:reactome_host_interactions_with_influenza_factors
Curated_gene_sets:reactome_i...10	SET	117	0.029144	0.0024745	0.077104	0.35272	Curated_gene_sets:reactome_influenza_infection
Curated_gene_sets:reactome_e...44	SET	29	0.24601	0.010428	0.17174	0.076015	Curated_gene_sets:reactome_export_of_viral_ribonucleoproteins_from_nucleus
Curated_gene_sets:reactome_n...38	SET	9	-0.43533	-0.010286	0.34533	0.89627	Curated_gene_sets:reactome_neurotoxicity_of_clostridium_toxins
Curated_gene_sets:reactome_t...45	SET	124	0.14829	0.012959	0.08072	0.033112	Curated_gene_sets:reactome_toll_like_receptor_cascades
Curated_gene_sets:reactome_t...31	SET	16	-0.15232	-0.0047976	0.24852	0.73002	Curated_gene_sets:reactome_ticam1_rip1_mediated_ikk_complex_recruitment
Curated_gene_sets:reactome_d...6	SET	55	0.069605	0.0040598	0.12446	0.28801	Curated_gene_sets:reactome_ddx58_ifih1_mediated_induction_of_interferon_alpha_beta
Curated_gene_sets:reactome_f...50	SET	9	0.12894	0.0030466	0.2843	0.32508	Curated_gene_sets:reactome_frs2_mediated_activation
Curated_gene_sets:reactome_t...8	SET	5	-0.8558	-0.015073	0.37683	0.98842	Curated_gene_sets:reactome_telomere_extension_by_telomerase
Curated_gene_sets:reactome_a...73	SET	3	-1.1327	-0.015455	0.60498	0.96941	Curated_gene_sets:reactome_alternative_complement_activation
Curated_gene_sets:reactome_a...88	SET	18	-0.2719	-0.009083	0.19826	0.91487	Curated_gene_sets:reactome_apc_c:cdc20_mediated_degradation_of_cyclin_b
Curated_gene_sets:reactome_a...89	SET	64	-0.056977	-0.0035839	0.10872	0.69989	Curated_gene_sets:reactome_apc_c:cdh1_mediated_degradation_of_cdc20_and_other_apc_c:cdh1_targeted_proteins_in_late_mitosis_early_g1
Curated_gene_sets:reactome_t...95	SET	6	-0.012309	-0.0002375	0.33244	0.51477	Curated_gene_sets:reactome_transport_and_synthesis_of_paps
Curated_gene_sets:reactome_g...51	SET	12	-0.069279	-0.00189	0.25313	0.60784	Curated_gene_sets:reactome_glutathione_synthesis_and_recycling
Curated_gene_sets:reactome_p...92	SET	11	-0.1736	-0.0045345	0.27991	0.73243	Curated_gene_sets:reactome_processive_synthesis_on_the_c_strand_of_the_telomere
Curated_gene_sets:reactome_t...7	SET	23	-0.061905	-0.0023372	0.18714	0.6296	Curated_gene_sets:reactome_telomere_c_strand_lagging_strand_synthesis
Curated_gene_sets:reactome_a...28	SET	5	-0.69278	-0.012202	0.4052	0.95633	Curated_gene_sets:reactome_activation_of_c3_and_c5
Curated_gene_sets:reactome_p...58	SET	55	0.2577	0.01503	0.12255	0.017752	Curated_gene_sets:reactome_plasma_lipoprotein_assembly_remodeling_and_clearance
Curated_gene_sets:reactome_a...108	SET	14	0.35429	0.010439	0.23072	0.06233	Curated_gene_sets:reactome_assembly_of_the_hiv_virion
Curated_gene_sets:reactome_c...85	SET	16	-0.031386	-0.00098858	0.20828	0.55989	Curated_gene_sets:reactome_conversion_from_apc_c:cdc20_to_apc_c:cdh1_in_late_anaphase
Curated_gene_sets:reactome_p...37	SET	6	0.042808	0.00082594	0.35951	0.45261	Curated_gene_sets:reactome_phosphorylation_of_emi1
Curated_gene_sets:reactome_a...24	SET	67	-0.034623	-0.0022281	0.10604	0.62798	Curated_gene_sets:reactome_activation_of_apc_c_and_apc_c:cdc20_mediated_degradation_of_mitotic_proteins
Curated_gene_sets:reactome_c...82	SET	6	0.42922	0.0082814	0.43532	0.16208	Curated_gene_sets:reactome_conjugation_of_benzoate_with_glycine
Curated_gene_sets:reactome_i...28	SET	32	0.13689	0.0060947	0.16737	0.20671	Curated_gene_sets:reactome_interactions_of_rev_with_host_cellular_proteins
Curated_gene_sets:reactome_s...37	SET	42	0.061784	0.0031504	0.13215	0.32007	Curated_gene_sets:reactome_signaling_by_egfr
Curated_gene_sets:reactome_a...92	SET	4	-0.13034	-0.0020535	0.32332	0.65657	Curated_gene_sets:reactome_apobec3g_mediated_resistance_to_hiv_1_infection
Curated_gene_sets:reactome_n...72	SET	29	0.15312	0.0064903	0.17493	0.19071	Curated_gene_sets:reactome_nuclear_import_of_rev_protein
Curated_gene_sets:reactome_r...100	SET	15	0.1821	0.0055537	0.21358	0.19695	Curated_gene_sets:reactome_rip_mediated_nfkb_activation_via_zbp1
Curated_gene_sets:reactome_s...18	SET	15	0.0019783	6.0335e-05	0.25285	0.49688	Curated_gene_sets:reactome_serotonin_neurotransmitter_release_cycle
Curated_gene_sets:reactome_n...13	SET	6	-0.11486	-0.0022161	0.34474	0.6305	Curated_gene_sets:reactome_nef_mediated_cd8_down_regulation
Curated_gene_sets:reactome_s...118	SET	14	0.0058334	0.00017188	0.2287	0.48983	Curated_gene_sets:reactome_sting_mediated_induction_of_host_immune_responses
Curated_gene_sets:reactome_c...114	SET	52	0.022167	0.0012573	0.11316	0.42235	Curated_gene_sets:reactome_cytosolic_sensors_of_pathogen_associated_dna
Curated_gene_sets:reactome_s...36	SET	18	0.50675	0.016928	0.23227	0.014574	Curated_gene_sets:reactome_signaling_by_cytosolic_fgfr1_fusion_mutants
Curated_gene_sets:reactome_f...18	SET	29	0.22886	0.0097007	0.16726	0.085618	Curated_gene_sets:reactome_fgfr1_mutant_receptor_activation
Curated_gene_sets:reactome_f...23	SET	24	-0.30933	-0.01193	0.17723	0.95952	Curated_gene_sets:reactome_fgfr2_mutant_receptor_activation
Curated_gene_sets:reactome_o...13	SET	250	-0.04878	-0.006029	0.053616	0.81853	Curated_gene_sets:reactome_organelle_biogenesis_and_maintenance
Curated_gene_sets:reactome_s...171	SET	8	0.016738	0.00037287	0.35632	0.48127	Curated_gene_sets:reactome_synthesis_of_pyrophosphates_in_the_cytosol
Curated_gene_sets:reactome_s...155	SET	12	-0.073284	-0.0019992	0.20704	0.63832	Curated_gene_sets:reactome_synthesis_of_ip2_ip_and_ins_in_the_cytosol
Curated_gene_sets:reactome_s...156	SET	25	0.051056	0.0020096	0.16896	0.38126	Curated_gene_sets:reactome_synthesis_of_ip3_and_ip4_in_the_cytosol
Curated_gene_sets:reactome_a...50	SET	6	0.31398	0.0060579	0.43648	0.23597	Curated_gene_sets:reactome_activation_of_trka_receptors
Curated_gene_sets:reactome_n...45	SET	5	0.35906	0.0063242	0.48348	0.22885	Curated_gene_sets:reactome_ngf_independant_trka_activation
Curated_gene_sets:reactome_s...74	SET	70	0.017201	0.0011313	0.10503	0.43496	Curated_gene_sets:reactome_signaling_by_ntrk1_trka
Curated_gene_sets:reactome_s...6	SET	55	0.027878	0.001626	0.11955	0.40781	Curated_gene_sets:reactome_scf_skp2_mediated_degradation_of_p27_p21
Curated_gene_sets:reactome_c...35	SET	17	0.16896	0.0054852	0.2117	0.21241	Curated_gene_sets:reactome_cellular_hexose_transport
Curated_gene_sets:reactome_h...13	SET	9	0.61626	0.014561	0.32842	0.030307	Curated_gene_sets:reactome_heme_biosynthesis
Curated_gene_sets:reactome_h...14	SET	5	-0.4132	-0.0072779	0.43632	0.82817	Curated_gene_sets:reactome_heme_degradation
Curated_gene_sets:reactome_f...26	SET	9	0.06855	0.0016197	0.31075	0.4127	Curated_gene_sets:reactome_fgfr3_ligand_binding_and_activation
Curated_gene_sets:reactome_f...22	SET	16	-0.015586	-0.0004909	0.23863	0.52604	Curated_gene_sets:reactome_fgfr2_ligand_binding_and_activation
Curated_gene_sets:reactome_f...19	SET	5	0.0024296	4.2794e-05	0.37606	0.49742	Curated_gene_sets:reactome_fgfr1b_ligand_binding_and_activation
Curated_gene_sets:reactome_f...27	SET	5	0.33557	0.0059106	0.4519	0.22887	Curated_gene_sets:reactome_fgfr3b_ligand_binding_and_activation
Curated_gene_sets:reactome_f...20	SET	10	-0.00010653	-2.6532e-06	0.2889	0.50015	Curated_gene_sets:reactome_fgfr1c_ligand_binding_and_activation
Curated_gene_sets:reactome_f...24	SET	9	-0.13996	-0.003307	0.30268	0.6781	Curated_gene_sets:reactome_fgfr2b_ligand_binding_and_activation
Curated_gene_sets:reactome_t...97	SET	13	-0.33397	-0.0094828	0.26704	0.89446	Curated_gene_sets:reactome_transport_of_connexons_to_the_plasma_membrane
Curated_gene_sets:reactome_p...81	SET	5	-0.33246	-0.0058558	0.38387	0.80677	Curated_gene_sets:reactome_pre_notch_processing_in_the_endoplasmic_reticulum
Curated_gene_sets:reactome_d...47	SET	3	0.19042	0.0025981	0.57468	0.37019	Curated_gene_sets:reactome_digestion_of_dietary_lipid
Curated_gene_sets:reactome_e...38	SET	6	0.31511	0.0060797	0.4128	0.22264	Curated_gene_sets:reactome_estrogen_biosynthesis
Curated_gene_sets:reactome_p...8	SET	13	0.084369	0.0023956	0.21521	0.34752	Curated_gene_sets:reactome_p75ntr_signals_via_nf_kb
Curated_gene_sets:reactome_p...5	SET	6	0.0065613	0.00012659	0.34952	0.49251	Curated_gene_sets:reactome_p75ntr_negatively_regulates_cell_cycle_via_sc1
Curated_gene_sets:reactome_p...7	SET	6	0.45478	0.0087746	0.44183	0.15168	Curated_gene_sets:reactome_p75ntr_regulates_axonogenesis
Curated_gene_sets:reactome_s...148	SET	13	-0.020785	-0.00059017	0.26494	0.53127	Curated_gene_sets:reactome_synthesis_of_bile_acids_and_bile_salts_via_27_hydroxycholesterol
Curated_gene_sets:reactome_m...56	SET	6	0.020852	0.00040232	0.44291	0.48122	Curated_gene_sets:reactome_mineralocorticoid_biosynthesis
Curated_gene_sets:reactome_g...43	SET	9	-0.55636	-0.013146	0.29626	0.9698	Curated_gene_sets:reactome_glucocorticoid_biosynthesis
Curated_gene_sets:reactome_s...91	SET	93	0.097469	0.0073838	0.091525	0.14346	Curated_gene_sets:reactome_signaling_by_vegf
Curated_gene_sets:reactome_r...88	SET	119	0.025492	0.0021827	0.087233	0.38506	Curated_gene_sets:reactome_rho_gtpase_cycle
Curated_gene_sets:reactome_d...32	SET	75	0.0092226	0.00062776	0.10304	0.46434	Curated_gene_sets:reactome_degradation_of_beta_catenin_by_the_destruction_complex
Curated_gene_sets:reactome_r...89	SET	249	0.069268	0.0085442	0.057088	0.11251	Curated_gene_sets:reactome_rho_gtpase_effectors
Curated_gene_sets:reactome_m...43	SET	30	-0.10465	-0.0045115	0.17671	0.72314	Curated_gene_sets:reactome_metabolism_of_steroid_hormones
Curated_gene_sets:reactome_p...83	SET	9	0.023585	0.00055727	0.34448	0.47271	Curated_gene_sets:reactome_pregnenolone_biosynthesis
Curated_gene_sets:reactome_b...6	SET	15	-0.094228	-0.0028737	0.21716	0.66782	Curated_gene_sets:reactome_beta_catenin_phosphorylation_cascade
Curated_gene_sets:reactome_c...69	SET	21	0.14859	0.0053608	0.19528	0.22337	Curated_gene_sets:reactome_cobalamin_cbl_vitamin_b12_transport_and_metabolism
Curated_gene_sets:reactome_m...34	SET	15	-0.11423	-0.0034837	0.2153	0.70214	Curated_gene_sets:reactome_metabolism_of_folate_and_pterines
Curated_gene_sets:reactome_b...27	SET	8	0.28991	0.0064584	0.2917	0.16016	Curated_gene_sets:reactome_biotin_transport_and_metabolism
Curated_gene_sets:reactome_c...70	SET	8	-0.21951	-0.0048901	0.31149	0.75949	Curated_gene_sets:reactome_coenzyme_a_biosynthesis
Curated_gene_sets:reactome_v...14	SET	11	0.32184	0.0084065	0.28603	0.13026	Curated_gene_sets:reactome_vitamin_d_calciferol_metabolism
Curated_gene_sets:reactome_n...47	SET	29	0.029853	0.0012654	0.1518	0.42205	Curated_gene_sets:reactome_nicotinate_metabolism
Curated_gene_sets:reactome_v...10	SET	4	0.32351	0.0050967	0.41754	0.21923	Curated_gene_sets:reactome_vitamin_b1_thiamin_metabolism
Curated_gene_sets:reactome_v...13	SET	7	0.031813	0.00066296	0.38314	0.46691	Curated_gene_sets:reactome_vitamin_c_ascorbate_metabolism
Curated_gene_sets:reactome_v...11	SET	7	0.16143	0.003364	0.32033	0.30715	Curated_gene_sets:reactome_vitamin_b2_riboflavin_metabolism
Curated_gene_sets:reactome_m...46	SET	113	0.0767	0.0064007	0.080491	0.17033	Curated_gene_sets:reactome_metabolism_of_water_soluble_vitamins_and_cofactors
Curated_gene_sets:reactome_n...46	SET	19	0.029501	0.0010125	0.18563	0.43687	Curated_gene_sets:reactome_nicotinamide_salvaging
Curated_gene_sets:reactome_a...69	SET	8	0.35817	0.0079791	0.29565	0.11287	Curated_gene_sets:reactome_akt_phosphorylates_targets_in_the_nucleus
Curated_gene_sets:reactome_c...99	SET	6	0.23199	0.004476	0.37109	0.26594	Curated_gene_sets:reactome_creb_phosphorylation
Curated_gene_sets:reactome_e...26	SET	133	-0.033518	-0.0030327	0.073759	0.67524	Curated_gene_sets:reactome_er_to_golgi_anterograde_transport
Curated_gene_sets:reactome_i...5	SET	11	-0.088678	-0.0023163	0.3099	0.61261	Curated_gene_sets:reactome_import_of_palmitoyl_coa_into_the_mitochondrial_matrix
Curated_gene_sets:reactome_t...5	SET	181	0.016242	0.0017118	0.064805	0.40105	Curated_gene_sets:reactome_tcf_dependent_signaling_in_response_to_wnt
Curated_gene_sets:reactome_w...5	SET	7	-0.10053	-0.0020949	0.29047	0.63536	Curated_gene_sets:reactome_wnt_mediated_activation_of_dvl
Curated_gene_sets:reactome_f...38	SET	59	-0.10536	-0.006364	0.11812	0.81378	Curated_gene_sets:reactome_formation_of_the_beta_catenin:tcf_transactivating_complex
Curated_gene_sets:reactome_m...37	SET	13	0.37823	0.010739	0.2518	0.066542	Curated_gene_sets:reactome_metabolism_of_nitric_oxide:_enos_activation_and_regulation
Curated_gene_sets:reactome_a...107	SET	57	0.27571	0.01637	0.12062	0.01114	Curated_gene_sets:reactome_assembly_of_collagen_fibrils_and_other_multimeric_structures
Curated_gene_sets:reactome_m...30	SET	16	-0.43829	-0.013805	0.25033	0.96	Curated_gene_sets:reactome_metabolism_of_angiotensinogen_to_angiotensins
Curated_gene_sets:reactome_d...39	SET	9	-0.2922	-0.006904	0.2764	0.85477	Curated_gene_sets:reactome_dermatan_sulfate_biosynthesis
Curated_gene_sets:reactome_c...5	SET	9	-0.41519	-0.00981	0.3836	0.86044	Curated_gene_sets:reactome_calcineurin_activates_nfat
Curated_gene_sets:reactome_f...14	SET	71	0.065885	0.004364	0.10654	0.26817	Curated_gene_sets:reactome_fcgamma_receptor_fcgr_dependent_phagocytosis
Curated_gene_sets:reactome_f...15	SET	8	-0.28281	-0.0063003	0.34374	0.79467	Curated_gene_sets:reactome_fcgr_activation
Curated_gene_sets:reactome_r...22	SET	49	0.14286	0.0078666	0.12614	0.1287	Curated_gene_sets:reactome_regulation_of_actin_dynamics_for_phagocytic_cup_formation
Curated_gene_sets:reactome_r...120	SET	20	-0.058759	-0.0020689	0.20975	0.61031	Curated_gene_sets:reactome_role_of_phospholipids_in_phagocytosis
Curated_gene_sets:reactome_e...18	SET	10	0.057217	0.001425	0.30602	0.42584	Curated_gene_sets:reactome_enos_activation
Curated_gene_sets:reactome_n...56	SET	4	0.84727	0.013348	0.38356	0.013596	Curated_gene_sets:reactome_nostrin_mediated_enos_trafficking
Curated_gene_sets:reactome_c...91	SET	57	-0.022335	-0.0013261	0.10866	0.58143	Curated_gene_sets:reactome_copii_mediated_vesicle_transport
Curated_gene_sets:reactome_a...71	SET	10	0.059985	0.0014939	0.26116	0.40917	Curated_gene_sets:reactome_alpha_linolenic_omega3_and_linoleic_omega6_acid_metabolism
Curated_gene_sets:reactome_l...10	SET	6	0.13084	0.0025244	0.38256	0.36618	Curated_gene_sets:reactome_linoleic_acid_la_metabolism
Curated_gene_sets:reactome_n...5	SET	5	0.051848	0.00091322	0.4844	0.45738	Curated_gene_sets:reactome_nade_modulates_death_signalling
Curated_gene_sets:reactome_n...44	SET	10	-0.0007223	-1.7989e-05	0.24796	0.50116	Curated_gene_sets:reactome_nf_kb_is_activated_and_signals_survival
Curated_gene_sets:reactome_m...28	SET	13	0.18135	0.0051491	0.25723	0.24041	Curated_gene_sets:reactome_metabolism_of_amine_derived_hormones
Curated_gene_sets:reactome_s...17	SET	4	0.26308	0.0041447	0.39485	0.25262	Curated_gene_sets:reactome_serotonin_and_melatonin_biosynthesis
Curated_gene_sets:reactome_t...29	SET	8	-0.033771	-0.00075233	0.36643	0.53671	Curated_gene_sets:reactome_thyroxine_biosynthesis
Curated_gene_sets:reactome_r...35	SET	12	0.76988	0.021003	0.3107	0.006614	Curated_gene_sets:reactome_regulation_of_gene_expression_in_late_stage_branching_morphogenesis_pancreatic_bud_precursor_cells
Curated_gene_sets:reactome_r...34	SET	2	1.2112	0.013494	0.84653	0.076255	Curated_gene_sets:reactome_regulation_of_gene_expression_in_endocrine_committed_neurog3plus_progenitor_cells
Curated_gene_sets:reactome_r...33	SET	7	1.0398	0.021668	0.37009	0.002484	Curated_gene_sets:reactome_regulation_of_gene_expression_in_early_pancreatic_precursor_cells
Curated_gene_sets:reactome_g...35	SET	97	0.023858	0.0018456	0.090498	0.39604	Curated_gene_sets:reactome_gene_silencing_by_rna
Curated_gene_sets:reactome_v...15	SET	6	-0.26002	-0.0050168	0.42067	0.73174	Curated_gene_sets:reactome_vitamins
Curated_gene_sets:reactome_f...5	SET	13	-0.13183	-0.0037432	0.26942	0.68769	Curated_gene_sets:reactome_fatty_acids
Curated_gene_sets:reactome_p...27	SET	95	-0.07893	-0.0060429	0.1009	0.78296	Curated_gene_sets:reactome_phase_i_functionalization_of_compounds
Curated_gene_sets:reactome_m...57	SET	10	-0.33757	-0.0084074	0.30622	0.86485	Curated_gene_sets:reactome_miscellaneous_substrates
Curated_gene_sets:reactome_e...11	SET	11	-0.42378	-0.011069	0.29521	0.92442	Curated_gene_sets:reactome_eicosanoids
Curated_gene_sets:reactome_c...109	SET	8	-0.099644	-0.0022198	0.3538	0.61089	Curated_gene_sets:reactome_cyp2e1_reactions
Curated_gene_sets:reactome_e...24	SET	106	-0.092798	-0.0075021	0.086348	0.85874	Curated_gene_sets:reactome_epigenetic_regulation_of_gene_expression
Curated_gene_sets:reactome_p...78	SET	43	-0.041598	-0.0021461	0.13965	0.61709	Curated_gene_sets:reactome_prc2_methylates_histones_and_dna
Curated_gene_sets:reactome_e...8	SET	7	0.20896	0.0043546	0.3503	0.27542	Curated_gene_sets:reactome_egfr_interacts_with_phospholipase_c_gamma
Curated_gene_sets:reactome_m...79	SET	35	-0.36693	-0.017083	0.16519	0.98683	Curated_gene_sets:reactome_molecules_associated_with_elastic_fibres
Curated_gene_sets:reactome_s...152	SET	8	-0.17481	-0.0038943	0.32787	0.70304	Curated_gene_sets:reactome_synthesis_of_epoxy_eet_and_dihydroxyeicosatrienoic_acids_dhet
Curated_gene_sets:reactome_s...144	SET	9	0.20106	0.0047506	0.30864	0.25739	Curated_gene_sets:reactome_synthesis_of_5_eicosatetraenoic_acids
Curated_gene_sets:reactome_s...158	SET	19	-0.14981	-0.0051415	0.20833	0.76396	Curated_gene_sets:reactome_synthesis_of_leukotrienes_lt_and_eoxins_ex
Curated_gene_sets:reactome_s...159	SET	6	-0.28555	-0.0055094	0.38805	0.76909	Curated_gene_sets:reactome_synthesis_of_lipoxins_lx
Curated_gene_sets:reactome_s...141	SET	6	0.01341	0.00025873	0.32068	0.48332	Curated_gene_sets:reactome_synthesis_of_12_eicosatetraenoic_acid_derivatives
Curated_gene_sets:reactome_a...100	SET	54	-0.11838	-0.0068416	0.12545	0.82731	Curated_gene_sets:reactome_arachidonic_acid_metabolism
Curated_gene_sets:reactome_s...142	SET	5	0.53881	0.0094903	0.35483	0.064454	Curated_gene_sets:reactome_synthesis_of_15_eicosatetraenoic_acid_derivatives
Curated_gene_sets:reactome_u...2	SET	7	0.55902	0.01165	0.32568	0.043051	Curated_gene_sets:reactome_ubiquinol_biosynthesis
Curated_gene_sets:reactome_s...143	SET	9	-0.36282	-0.0085726	0.30516	0.88276	Curated_gene_sets:reactome_synthesis_of_16_20_hydroxyeicosatetraenoic_acids_hete
Curated_gene_sets:reactome_h...35	SET	4	-0.046711	-0.0007359	0.46793	0.53976	Curated_gene_sets:reactome_hyaluronan_biosynthesis_and_export
Curated_gene_sets:reactome_t...73	SET	45	0.050235	0.0026511	0.11142	0.32605	Curated_gene_sets:reactome_transcriptional_activation_of_mitochondrial_biogenesis
Curated_gene_sets:reactome_a...39	SET	9	-0.38789	-0.0091651	0.33863	0.87398	Curated_gene_sets:reactome_activation_of_ppargc1a_pgc_1alpha_by_phosphorylation
Curated_gene_sets:reactome_a...3	SET	5	-0.6961	-0.012261	0.44156	0.94253	Curated_gene_sets:reactome_abacavir_transmembrane_transport
Curated_gene_sets:reactome_a...2	SET	5	-0.13298	-0.0023422	0.31871	0.66174	Curated_gene_sets:reactome_abacavir_metabolism
Curated_gene_sets:reactome_s...170	SET	14	0.10237	0.0030163	0.25091	0.34164	Curated_gene_sets:reactome_synthesis_of_prostaglandins_pg_and_thromboxanes_tx
Curated_gene_sets:reactome_s...5	SET	5	-0.11486	-0.0020231	0.32778	0.63698	Curated_gene_sets:reactome_scavenging_of_heme_from_plasma
Curated_gene_sets:reactome_d...2	SET	32	0.12579	0.0056002	0.15585	0.20982	Curated_gene_sets:reactome_dap12_interactions
Curated_gene_sets:reactome_b...18	SET	31	0.19846	0.0086969	0.16196	0.11023	Curated_gene_sets:reactome_binding_and_uptake_of_ligands_by_scavenger_receptors
Curated_gene_sets:reactome_t...74	SET	35	0.11861	0.0055221	0.14601	0.20831	Curated_gene_sets:reactome_transcriptional_activity_of_smad2_smad3:smad4_heterotrimer
Curated_gene_sets:reactome_d...83	SET	20	0.066703	0.0023487	0.1898	0.36263	Curated_gene_sets:reactome_downregulation_of_smad2_3:smad4_transcriptional_activity
Curated_gene_sets:reactome_s...102	SET	24	-0.089907	-0.0034674	0.18291	0.68848	Curated_gene_sets:reactome_smad2_smad3:smad4_heterotrimer_regulates_transcription
Curated_gene_sets:reactome_e...9	SET	9	0.15641	0.0036957	0.27355	0.28373	Curated_gene_sets:reactome_egfr_transactivation_by_gastrin
Curated_gene_sets:reactome_t...24	SET	4	0.22858	0.0036012	0.41499	0.29088	Curated_gene_sets:reactome_the_retinoid_cycle_in_cones_daylight_vision
Curated_gene_sets:reactome_v...9	SET	80	-0.090464	-0.0063587	0.091961	0.83737	Curated_gene_sets:reactome_visual_phototransduction
Curated_gene_sets:reactome_n...59	SET	9	0.35767	0.0084511	0.30568	0.12099	Curated_gene_sets:reactome_notch2_intracellular_domain_regulates_transcription
Curated_gene_sets:reactome_m...90	SET	10	-0.16471	-0.0041021	0.23696	0.75649	Curated_gene_sets:reactome_mucopolysaccharidoses
Curated_gene_sets:reactome_a...79	SET	12	0.79088	0.021576	0.28054	0.0024108	Curated_gene_sets:reactome_anchoring_fibril_formation
Curated_gene_sets:reactome_p...42	SET	85	0.087791	0.0063597	0.10169	0.194	Curated_gene_sets:reactome_pi3k_akt_signaling_in_cancer
Curated_gene_sets:reactome_c...83	SET	63	-0.011816	-0.00073745	0.11772	0.53998	Curated_gene_sets:reactome_constitutive_signaling_by_aberrant_pi3k_in_cancer
Curated_gene_sets:reactome_c...104	SET	15	0.42435	0.012942	0.21994	0.026853	Curated_gene_sets:reactome_crosslinking_of_collagen_fibrils
Curated_gene_sets:reactome_c...39	SET	354	0.036119	0.0052947	0.04686	0.22042	Curated_gene_sets:reactome_cellular_responses_to_stress
Curated_gene_sets:reactome_c...81	SET	42	0.031958	0.0016296	0.14855	0.41483	Curated_gene_sets:reactome_condensation_of_prophase_chromosomes
Curated_gene_sets:reactome_p...32	SET	6	-0.41477	-0.0080025	0.35469	0.87886	Curated_gene_sets:reactome_phosphate_bond_hydrolysis_by_nudt_proteins
Curated_gene_sets:reactome_s...90	SET	46	0.12272	0.0065477	0.12368	0.16056	Curated_gene_sets:reactome_signaling_by_type_1_insulin_like_growth_factor_1_receptor_igf1r
Curated_gene_sets:reactome_m...35	SET	8	0.39978	0.0089059	0.38429	0.14911	Curated_gene_sets:reactome_metabolism_of_ingested_semet_sec_mesec_into_h2se
Curated_gene_sets:reactome_s...7	SET	91	0.0096253	0.00072132	0.088511	0.4567	Curated_gene_sets:reactome_selenoamino_acid_metabolism
Curated_gene_sets:reactome_d...3	SET	23	0.12521	0.0047272	0.17979	0.2431	Curated_gene_sets:reactome_dap12_signaling
Curated_gene_sets:reactome_a...30	SET	38	0.15567	0.007551	0.13276	0.1205	Curated_gene_sets:reactome_activation_of_gene_expression_by_srebf_srebp
Curated_gene_sets:reactome_s...27	SET	9	0.23182	0.0054775	0.26228	0.18839	Curated_gene_sets:reactome_shc_related_events_triggered_by_igf1r
Curated_gene_sets:reactome_t...20	SET	19	-0.18621	-0.0063908	0.18314	0.84536	Curated_gene_sets:reactome_the_canonical_retinoid_cycle_in_rods_twilight_vision
Curated_gene_sets:reactome_f...10	SET	113	-0.015767	-0.0013158	0.086743	0.57212	Curated_gene_sets:reactome_fc_epsilon_receptor_fceri_signaling
Curated_gene_sets:reactome_m...10	SET	10	-0.15545	-0.0038716	0.29837	0.69882	Curated_gene_sets:reactome_mastl_facilitates_mitotic_progression
Curated_gene_sets:reactome_e...37	SET	8	-0.18665	-0.004158	0.33992	0.70852	Curated_gene_sets:reactome_establishment_of_sister_chromatid_cohesion
Curated_gene_sets:reactome_c...71	SET	7	-0.064415	-0.0013424	0.3441	0.57425	Curated_gene_sets:reactome_cohesin_loading_onto_chromatin
Curated_gene_sets:reactome_d...55	SET	8	-0.14909	-0.0033212	0.27965	0.70302	Curated_gene_sets:reactome_diseases_associated_with_visual_transduction
Curated_gene_sets:reactome_a...47	SET	11	-0.025036	-0.00065393	0.21445	0.54647	Curated_gene_sets:reactome_activation_of_the_phototransduction_cascade
Curated_gene_sets:reactome_r...79	SET	106	0.050059	0.0040469	0.087688	0.28405	Curated_gene_sets:reactome_resolution_of_sister_chromatid_cohesion
Curated_gene_sets:reactome_c...80	SET	11	-0.06899	-0.001802	0.26654	0.60212	Curated_gene_sets:reactome_condensation_of_prometaphase_chromosomes
Curated_gene_sets:reactome_t...23	SET	32	-0.10282	-0.0045778	0.14087	0.76727	Curated_gene_sets:reactome_the_phototransduction_cascade
Curated_gene_sets:reactome_i...27	SET	10	-0.2089	-0.0052026	0.25989	0.78923	Curated_gene_sets:reactome_interaction_with_cumulus_cells_and_the_zona_pellucida
Curated_gene_sets:reactome_m...74	SET	173	0.0037131	0.00038269	0.066891	0.47787	Curated_gene_sets:reactome_mitotic_metaphase_and_anaphase
Curated_gene_sets:reactome_o...21	SET	81	-0.0034097	-0.00024115	0.10202	0.51333	Curated_gene_sets:reactome_oxidative_stress_induced_senescence
Curated_gene_sets:reactome_s...14	SET	68	-0.059706	-0.0038706	0.10396	0.71712	Curated_gene_sets:reactome_senescence_associated_secretory_phenotype_sasp
Curated_gene_sets:reactome_c...40	SET	137	0.0093735	0.00086066	0.074902	0.45021	Curated_gene_sets:reactome_cellular_senescence
Curated_gene_sets:reactome_f...36	SET	15	0.019975	0.00060921	0.19907	0.46004	Curated_gene_sets:reactome_formation_of_senescence_associated_heterochromatin_foci_sahf
Curated_gene_sets:reactome_o...7	SET	28	0.11103	0.0046244	0.17032	0.25725	Curated_gene_sets:reactome_oncogene_induced_senescence
Curated_gene_sets:reactome_d...69	SET	54	0.041121	0.0023766	0.11595	0.36143	Curated_gene_sets:reactome_dna_damage_telomere_stress_induced_senescence
Curated_gene_sets:reactome_t...109	SET	7	0.14822	0.0030887	0.32654	0.32496	Curated_gene_sets:reactome_trif_mediated_programmed_cell_death
Curated_gene_sets:reactome_c...113	SET	11	-0.069035	-0.0018032	0.30376	0.58989	Curated_gene_sets:reactome_cytosolic_iron_sulfur_cluster_assembly
Curated_gene_sets:reactome_r...49	SET	72	-0.047268	-0.0031527	0.10306	0.67675	Curated_gene_sets:reactome_regulation_of_plk1_activity_at_g2_m_transition
Curated_gene_sets:reactome_s...59	SET	10	0.20435	0.0050893	0.35746	0.28378	Curated_gene_sets:reactome_signaling_by_leptin
Curated_gene_sets:reactome_s...69	SET	41	-0.1111	-0.0055972	0.13552	0.79383	Curated_gene_sets:reactome_signaling_by_notch1_in_cancer
Curated_gene_sets:reactome_f...9	SET	4	-0.15911	-0.0025066	0.45025	0.63809	Curated_gene_sets:reactome_fbxw7_mutants_and_notch1_in_cancer
Curated_gene_sets:reactome_i...19	SET	25	0.37953	0.014938	0.17319	0.014218	Curated_gene_sets:reactome_insulin_processing
Curated_gene_sets:reactome_s...70	SET	6	-0.31306	-0.0060402	0.36343	0.80549	Curated_gene_sets:reactome_signaling_by_notch1_t_7_9_notch1:m1580_k2555_translocation_mutant
Curated_gene_sets:reactome_s...117	SET	90	-0.30645	-0.02284	0.093677	0.99946	Curated_gene_sets:reactome_stimuli_sensing_channels
Curated_gene_sets:reactome_e...20	SET	78	0.027275	0.0018931	0.097785	0.39015	Curated_gene_sets:reactome_eph_ephrin_signaling
Curated_gene_sets:reactome_s...68	SET	10	-0.34979	-0.0087117	0.27972	0.89443	Curated_gene_sets:reactome_signaling_by_notch1_hd_domain_mutants_in_cancer
Curated_gene_sets:reactome_r...119	SET	15	0.21153	0.0064513	0.22989	0.17875	Curated_gene_sets:reactome_role_of_lat2_ntal_lab_on_calcium_mobilization
Curated_gene_sets:reactome_f...30	SET	2	0.54712	0.0060953	0.87109	0.26498	Curated_gene_sets:reactome_ficolins_bind_to_repetitive_carbohydrate_structures_on_the_target_cell_surface
Curated_gene_sets:reactome_f...12	SET	28	0.036516	0.0015209	0.16412	0.41196	Curated_gene_sets:reactome_fceri_mediated_mapk_activation
Curated_gene_sets:reactome_f...11	SET	27	-0.15002	-0.0061362	0.17688	0.80181	Curated_gene_sets:reactome_fceri_mediated_caplus2_mobilization
Curated_gene_sets:reactome_f...13	SET	69	0.018552	0.0012115	0.10968	0.43284	Curated_gene_sets:reactome_fceri_mediated_nf_kb_activation
Curated_gene_sets:reactome_p...76	SET	7	-0.33747	-0.0070325	0.31405	0.85871	Curated_gene_sets:reactome_pou5f1_oct4_sox2_nanog_repress_genes_related_to_differentiation
Curated_gene_sets:reactome_p...75	SET	9	-0.28616	-0.0067613	0.25665	0.86756	Curated_gene_sets:reactome_pou5f1_oct4_sox2_nanog_activate_genes_related_to_proliferation
Curated_gene_sets:reactome_n...58	SET	16	-0.30691	-0.0096667	0.19662	0.94072	Curated_gene_sets:reactome_notch2_activation_and_transmission_of_signal_to_the_nucleus
Curated_gene_sets:reactome_p...16	SET	73	-0.012554	-0.00084314	0.10286	0.54857	Curated_gene_sets:reactome_peptide_hormone_metabolism
Curated_gene_sets:reactome_n...69	SET	48	-0.041234	-0.0022473	0.13441	0.62049	Curated_gene_sets:reactome_nuclear_envelope_breakdown
Curated_gene_sets:reactome_a...36	SET	7	-0.38767	-0.0080788	0.40598	0.83018	Curated_gene_sets:reactome_activation_of_nima_kinases_nek9_nek6_nek7
Curated_gene_sets:reactome_s...125	SET	148	0.070258	0.0067027	0.07239	0.16589	Curated_gene_sets:reactome_sumoylation
Curated_gene_sets:reactome_n...70	SET	12	-0.13488	-0.0036795	0.24476	0.7092	Curated_gene_sets:reactome_nuclear_envelope_reassembly
Curated_gene_sets:reactome_l...3	SET	27	0.26302	0.010758	0.17551	0.067003	Curated_gene_sets:reactome_laminin_interactions
Curated_gene_sets:reactome_s...140	SET	24	0.13391	0.0051646	0.19963	0.25118	Curated_gene_sets:reactome_syndecan_interactions
Curated_gene_sets:reactome_n...50	SET	49	0.088955	0.0048982	0.13486	0.25476	Curated_gene_sets:reactome_non_integrin_membrane_ecm_interactions
Curated_gene_sets:reactome_e...5	SET	69	0.18487	0.012072	0.1157	0.055046	Curated_gene_sets:reactome_ecm_proteoglycans
Curated_gene_sets:reactome_s...3	SET	5	-0.62222	-0.010959	0.44678	0.91813	Curated_gene_sets:reactome_scavenging_by_class_b_receptors
Curated_gene_sets:reactome_s...2	SET	16	0.54102	0.01704	0.24608	0.013965	Curated_gene_sets:reactome_scavenging_by_class_a_receptors
Curated_gene_sets:reactome_s...4	SET	5	0.88484	0.015585	0.34689	0.0053793	Curated_gene_sets:reactome_scavenging_by_class_f_receptors
Curated_gene_sets:reactome_s...122	SET	4	-0.10005	-0.0015762	0.38143	0.60345	Curated_gene_sets:reactome_sumo_is_conjugated_to_e1_uba2:sae1
Curated_gene_sets:reactome_s...124	SET	6	0.10779	0.0020798	0.31732	0.36704	Curated_gene_sets:reactome_sumo_is_transferred_from_e1_to_e2_ube2i_ubc9
Curated_gene_sets:reactome_s...123	SET	5	-0.24603	-0.0043334	0.3073	0.78832	Curated_gene_sets:reactome_sumo_is_proteolytically_processed
Curated_gene_sets:reactome_s...127	SET	60	0.086619	0.005276	0.11689	0.22935	Curated_gene_sets:reactome_sumoylation_of_dna_damage_response_and_repair_proteins
Curated_gene_sets:reactome_d...43	SET	7	0.44067	0.0091831	0.2405	0.033463	Curated_gene_sets:reactome_dex_h_box_helicases_activate_type_i_ifn_and_inflammatory_cytokines_production
Curated_gene_sets:reactome_l...17	SET	5	0.77127	0.013585	0.56254	0.085189	Curated_gene_sets:reactome_lrr_flii_interacting_protein_1_lrrfip1_activates_type_i_ifn_production
Curated_gene_sets:reactome_r...40	SET	12	-0.27777	-0.0075777	0.25392	0.863	Curated_gene_sets:reactome_regulation_of_innate_immune_responses_to_cytosolic_dna
Curated_gene_sets:reactome_h...2	SET	56	0.00078976	4.6479e-05	0.12249	0.49743	Curated_gene_sets:reactome_hdacs_deacetylate_histones
Curated_gene_sets:reactome_p...56	SET	48	0.12766	0.0069573	0.12809	0.15949	Curated_gene_sets:reactome_pkmts_methylate_histone_lysines
Curated_gene_sets:reactome_h...6	SET	30	0.19534	0.008421	0.16789	0.12233	Curated_gene_sets:reactome_hdms_demethylate_histones
Curated_gene_sets:reactome_h...1	SET	96	0.066388	0.0051092	0.092964	0.23758	Curated_gene_sets:reactome_hats_acetylate_histones
Curated_gene_sets:reactome_r...101	SET	48	-0.014678	-0.00079997	0.11898	0.54909	Curated_gene_sets:reactome_rmts_methylate_histone_arginines
Curated_gene_sets:reactome_p...86	SET	9	-0.010083	-0.00023825	0.24997	0.51609	Curated_gene_sets:reactome_processing_and_activation_of_sumo
Curated_gene_sets:reactome_g...56	SET	12	0.19627	0.0053543	0.2396	0.20635	Curated_gene_sets:reactome_glycogen_storage_diseases
Curated_gene_sets:reactome_s...135	SET	14	0.25121	0.0074019	0.2449	0.1525	Curated_gene_sets:reactome_sumoylation_of_transcription_factors
Curated_gene_sets:reactome_s...136	SET	34	0.23716	0.010883	0.15323	0.060847	Curated_gene_sets:reactome_sumoylation_of_ubiquitinylation_proteins
Curated_gene_sets:reactome_w...4	SET	21	-0.085824	-0.0030964	0.16866	0.69458	Curated_gene_sets:reactome_wnt_ligand_biogenesis_and_trafficking
Curated_gene_sets:reactome_i...76	SET	11	0.068446	0.0017878	0.27049	0.40012	Curated_gene_sets:reactome_irf3_mediated_induction_of_type_i_ifn
Curated_gene_sets:reactome_t...121	SET	26	-0.44638	-0.017917	0.16964	0.99574	Curated_gene_sets:reactome_trp_channels
Curated_gene_sets:reactome_d...28	SET	14	0.57985	0.017085	0.23282	0.0063835	Curated_gene_sets:reactome_defects_in_cobalamin_b12_metabolism
Curated_gene_sets:reactome_d...29	SET	20	0.50031	0.017616	0.20062	0.0063249	Curated_gene_sets:reactome_defects_in_vitamin_and_cofactor_metabolism
Curated_gene_sets:reactome_d...40	SET	31	-0.034418	-0.0015082	0.1434	0.59484	Curated_gene_sets:reactome_detoxification_of_reactive_oxygen_species
Curated_gene_sets:reactome_n...73	SET	32	0.098558	0.0043879	0.16822	0.27899	Curated_gene_sets:reactome_nuclear_pore_complex_npc_disassembly
Curated_gene_sets:reactome_s...88	SET	7	-0.57276	-0.011936	0.43545	0.90579	Curated_gene_sets:reactome_signaling_by_tgf_beta_receptor_complex_in_cancer
Curated_gene_sets:reactome_g...57	SET	13	-0.22137	-0.0062854	0.2116	0.85224	Curated_gene_sets:reactome_glycogen_synthesis
Curated_gene_sets:reactome_d...27	SET	6	0.27068	0.0052225	0.39526	0.24673	Curated_gene_sets:reactome_defects_in_biotin_btn_metabolism
Curated_gene_sets:reactome_r...21	SET	8	-0.059494	-0.0013254	0.2861	0.58236	Curated_gene_sets:reactome_regulation_by_c_flip
Curated_gene_sets:reactome_r...37	SET	73	0.11749	0.0078901	0.10523	0.13212	Curated_gene_sets:reactome_regulation_of_hsf1_mediated_heat_shock_response
Curated_gene_sets:reactome_h...33	SET	48	-0.0365	-0.0019892	0.12726	0.61287	Curated_gene_sets:reactome_hsp90_chaperone_cycle_for_steroid_hormone_receptors_shr
Curated_gene_sets:reactome_h...31	SET	28	0.34913	0.014541	0.16769	0.018684	Curated_gene_sets:reactome_hsf1_activation
Curated_gene_sets:reactome_c...36	SET	90	0.19956	0.014873	0.094213	0.01709	Curated_gene_sets:reactome_cellular_response_to_heat_stress
Curated_gene_sets:reactome_a...117	SET	26	0.41342	0.016594	0.16828	0.0070169	Curated_gene_sets:reactome_attenuation_phase
Curated_gene_sets:reactome_h...32	SET	35	0.40619	0.018911	0.14564	0.0026466	Curated_gene_sets:reactome_hsf1_dependent_transactivation
Curated_gene_sets:reactome_g...68	SET	13	-0.22557	-0.0064048	0.2413	0.82505	Curated_gene_sets:reactome_grb2:sos_provides_linkage_to_mapk_signaling_for_integrins
Curated_gene_sets:reactome_d...50	SET	33	0.0019147	8.6562e-05	0.15581	0.4951	Curated_gene_sets:reactome_diseases_associated_with_glycosaminoglycan_metabolism
Curated_gene_sets:reactome_d...14	SET	16	-0.11053	-0.0034814	0.21281	0.69825	Curated_gene_sets:reactome_defective_b4galt7_causes_eds_progeroid_type
Curated_gene_sets:reactome_d...18	SET	7	-0.1863	-0.0038824	0.31538	0.72264	Curated_gene_sets:reactome_defective_chst3_causes_sedcjd
Curated_gene_sets:reactome_d...17	SET	6	-0.28042	-0.0054104	0.33511	0.79864	Curated_gene_sets:reactome_defective_chst14_causes_eds_musculocontractural_type
Curated_gene_sets:reactome_d...20	SET	7	-0.28774	-0.0059962	0.3183	0.81699	Curated_gene_sets:reactome_defective_chsy1_causes_tpbs
Curated_gene_sets:reactome_d...19	SET	8	0.05314	0.0011838	0.34862	0.43942	Curated_gene_sets:reactome_defective_chst6_causes_mcdc1
Curated_gene_sets:reactome_d...22	SET	11	-0.0035424	-9.2527e-05	0.257	0.5055	Curated_gene_sets:reactome_defective_ext2_causes_exostoses_2
Curated_gene_sets:reactome_d...25	SET	8	-0.10131	-0.002257	0.34794	0.61454	Curated_gene_sets:reactome_defective_st3gal3_causes_mct12_and_eiee15
Curated_gene_sets:reactome_d...13	SET	8	-0.3075	-0.0068503	0.34858	0.81115	Curated_gene_sets:reactome_defective_b4galt1_causes_b4galt1_cdg_cdg_2d
Curated_gene_sets:reactome_l...15	SET	6	-0.64639	-0.012471	0.44866	0.92515	Curated_gene_sets:reactome_loss_of_function_of_tgfbr1_in_cancer
Curated_gene_sets:reactome_t...82	SET	298	0.027086	0.0036495	0.050329	0.29523	Curated_gene_sets:reactome_transcriptional_regulation_by_tp53
Curated_gene_sets:reactome_c...60	SET	239	-0.12079	-0.014602	0.060203	0.97758	Curated_gene_sets:reactome_class_a_1_rhodopsin_like_receptors
Curated_gene_sets:reactome_n...32	SET	45	0.081804	0.0043172	0.14118	0.28115	Curated_gene_sets:reactome_netrin_1_signaling
Curated_gene_sets:reactome_n...31	SET	16	0.33012	0.010398	0.23148	0.076929	Curated_gene_sets:reactome_nephrin_family_interactions
Curated_gene_sets:reactome_s...84	SET	172	0.077236	0.0079375	0.065822	0.12033	Curated_gene_sets:reactome_signaling_by_robo_receptors
Curated_gene_sets:reactome_d...7	SET	32	-0.013382	-0.00059579	0.15836	0.53367	Curated_gene_sets:reactome_deactivation_of_the_beta_catenin_transactivating_complex
Curated_gene_sets:reactome_n...28	SET	13	0.0012672	3.5981e-05	0.24861	0.49797	Curated_gene_sets:reactome_negative_regulation_of_tcf_dependent_signaling_by_wnt_ligand_antagonists
Curated_gene_sets:reactome_d...52	SET	15	-0.13386	-0.0040823	0.19482	0.75398	Curated_gene_sets:reactome_diseases_associated_with_n_glycosylation_of_proteins
Curated_gene_sets:reactome_d...57	SET	118	-0.118	-0.010061	0.07969	0.93065	Curated_gene_sets:reactome_diseases_of_glycosylation
Curated_gene_sets:reactome_m...95	SET	7	0.0040812	8.5048e-05	0.2888	0.49436	Curated_gene_sets:reactome_myoclonic_epilepsy_of_lafora
Curated_gene_sets:reactome_t...1	SET	5	-0.16537	-0.0029128	0.46036	0.64028	Curated_gene_sets:reactome_tachykinin_receptors_bind_tachykinins
Curated_gene_sets:reactome_c...41	SET	66	-0.07181	-0.0045866	0.10801	0.74692	Curated_gene_sets:reactome_centrosome_maturation
Curated_gene_sets:reactome_a...113	SET	22	0.13076	0.0048285	0.18642	0.24152	Curated_gene_sets:reactome_atf4_activates_genes_in_response_to_endoplasmic_reticulum_stress
Curated_gene_sets:reactome_a...115	SET	10	0.41301	0.010286	0.30454	0.087532	Curated_gene_sets:reactome_atf6_atf6_alpha_activates_chaperones
Curated_gene_sets:reactome_p...18	SET	26	0.11379	0.0045673	0.17714	0.26032	Curated_gene_sets:reactome_perk_regulates_gene_expression
Curated_gene_sets:reactome_i...74	SET	43	0.05532	0.0028541	0.12625	0.33063	Curated_gene_sets:reactome_ire1alpha_activates_chaperones
Curated_gene_sets:reactome_u...5	SET	75	0.1098	0.0074738	0.098689	0.13296	Curated_gene_sets:reactome_unfolded_protein_response_upr
Curated_gene_sets:reactome_a...114	SET	9	0.48504	0.011461	0.32631	0.068594	Curated_gene_sets:reactome_atf6_atf6_alpha_activates_chaperone_genes
Curated_gene_sets:reactome_r...41	SET	100	-0.16078	-0.012627	0.087138	0.96748	Curated_gene_sets:reactome_regulation_of_insulin_like_growth_factor_igf_transport_and_uptake_by_insulin_like_growth_factor_binding_proteins_igfbps
Curated_gene_sets:reactome_g...40	SET	33	-0.15714	-0.0071042	0.15974	0.83736	Curated_gene_sets:reactome_glucagon_like_peptide_1_glp1_regulates_insulin_secretion
Curated_gene_sets:reactome_t...105	SET	613	-0.06037	-0.011549	0.036273	0.95197	Curated_gene_sets:reactome_transport_of_small_molecules
Curated_gene_sets:reactome_b...5	SET	126	-0.032902	-0.0028982	0.078657	0.66213	Curated_gene_sets:reactome_beta_catenin_independent_wnt_signaling
Curated_gene_sets:reactome_v...1	SET	3	0.40785	0.0055648	0.58583	0.24316	Curated_gene_sets:reactome_vasopressin_like_receptors
Curated_gene_sets:reactome_r...11	SET	16	0.043628	0.0013741	0.24635	0.42972	Curated_gene_sets:reactome_receptor_type_tyrosine_protein_phosphatases
Curated_gene_sets:reactome_o...12	SET	6	-0.31963	-0.0061669	0.41392	0.78	Curated_gene_sets:reactome_orexin_and_neuropeptides_ff_and_qrfp_bind_to_their_respective_receptors
Curated_gene_sets:reactome_a...72	SET	6	0.061246	0.0011817	0.32249	0.42469	Curated_gene_sets:reactome_alpha_oxidation_of_phytanate
Curated_gene_sets:reactome_g...61	SET	29	0.060801	0.0025772	0.15101	0.34362	Curated_gene_sets:reactome_glyoxylate_metabolism_and_glycine_degradation
Curated_gene_sets:reactome_b...13	SET	7	-0.22832	-0.004758	0.37697	0.72763	Curated_gene_sets:reactome_beta_oxidation_of_pristanoyl_coa
Curated_gene_sets:reactome_s...134	SET	31	0.22276	0.0097617	0.15263	0.072236	Curated_gene_sets:reactome_sumoylation_of_transcription_cofactors
Curated_gene_sets:reactome_p...12	SET	14	-0.2705	-0.00797	0.24378	0.8664	Curated_gene_sets:reactome_pd_1_signaling
Curated_gene_sets:reactome_c...87	SET	27	-0.14484	-0.0059243	0.16986	0.80309	Curated_gene_sets:reactome_cooperation_of_prefoldin_and_tric_cct_in_actin_and_tubulin_folding
Curated_gene_sets:reactome_b...14	SET	10	-0.0091102	-0.00022689	0.28292	0.51284	Curated_gene_sets:reactome_beta_oxidation_of_very_long_chain_fatty_acids
Curated_gene_sets:reactome_f...31	SET	10	0.064268	0.0016006	0.25269	0.39962	Curated_gene_sets:reactome_folding_of_actin_by_cct_tric
Curated_gene_sets:reactome_m...92	SET	4	0.59625	0.0093935	0.44875	0.091985	Curated_gene_sets:reactome_muscarinic_acetylcholine_receptors
Curated_gene_sets:reactome_d...79	SET	2	0.61215	0.0068198	0.61376	0.1593	Curated_gene_sets:reactome_dopamine_receptors
Curated_gene_sets:reactome_a...65	SET	6	-0.1803	-0.0034787	0.33542	0.70455	Curated_gene_sets:reactome_adrenoceptors
Curated_gene_sets:reactome_d...53	SET	55	-0.18161	-0.010593	0.11948	0.93573	Curated_gene_sets:reactome_diseases_associated_with_o_glycosylation_of_proteins
Curated_gene_sets:reactome_s...31	SET	12	0.013031	0.00035548	0.26875	0.48066	Curated_gene_sets:reactome_signal_regulatory_protein_family_interactions
Curated_gene_sets:reactome_l...7	SET	3	0.98794	0.01348	0.84828	0.12209	Curated_gene_sets:reactome_leukotriene_receptors
Curated_gene_sets:reactome_a...63	SET	17	-0.35447	-0.011508	0.20389	0.95893	Curated_gene_sets:reactome_adp_signalling_through_p2y_purinoceptor_12
Curated_gene_sets:reactome_g...15	SET	19	-0.19401	-0.0066584	0.19915	0.83501	Curated_gene_sets:reactome_g_beta:gamma_signalling_through_pi3kgamma
Curated_gene_sets:reactome_e...22	SET	37	0.22853	0.010939	0.14064	0.052099	Curated_gene_sets:reactome_ephb_mediated_forward_signaling
Curated_gene_sets:reactome_e...21	SET	25	-0.24188	-0.0095205	0.1911	0.89718	Curated_gene_sets:reactome_epha_mediated_growth_cone_collapse
Curated_gene_sets:reactome_e...23	SET	17	0.041614	0.001351	0.20885	0.42103	Curated_gene_sets:reactome_ephrin_signaling
Curated_gene_sets:reactome_e...19	SET	45	0.010782	0.00056902	0.12937	0.46679	Curated_gene_sets:reactome_eph_ephrin_mediated_repulsion_of_cells
Curated_gene_sets:reactome_g...17	SET	24	-0.1436	-0.0055382	0.17082	0.79973	Curated_gene_sets:reactome_g_protein_beta:gamma_signalling
Curated_gene_sets:reactome_g...48	SET	24	0.01557	0.00060047	0.18969	0.46729	Curated_gene_sets:reactome_glutamate_binding_activation_of_ampa_receptors_and_synaptic_plasticity
Curated_gene_sets:reactome_a...11	SET	10	0.072735	0.0018115	0.28088	0.39784	Curated_gene_sets:reactome_acetylcholine_regulates_insulin_secretion
Curated_gene_sets:reactome_a...64	SET	22	-0.22555	-0.0083286	0.196	0.87507	Curated_gene_sets:reactome_adrenaline_noradrenaline_inhibits_insulin_secretion
Curated_gene_sets:reactome_r...44	SET	102	0.056254	0.0044617	0.085277	0.25474	Curated_gene_sets:reactome_regulation_of_lipid_metabolism_by_peroxisome_proliferator_activated_receptor_alpha_pparalpha
Curated_gene_sets:reactome_f...49	SET	9	-0.0892	-0.0021076	0.29219	0.61992	Curated_gene_sets:reactome_free_fatty_acids_regulate_insulin_secretion
Curated_gene_sets:reactome_s...177	SET	11	0.19338	0.005051	0.28965	0.25219	Curated_gene_sets:reactome_synthesis_secretion_and_inactivation_of_glucose_dependent_insulinotropic_polypeptide_gip
Curated_gene_sets:reactome_s...28	SET	31	-0.15861	-0.0069508	0.1639	0.83341	Curated_gene_sets:reactome_sialic_acid_metabolism
Curated_gene_sets:reactome_s...133	SET	30	0.21048	0.0090739	0.16451	0.10038	Curated_gene_sets:reactome_sumoylation_of_sumoylation_proteins
Curated_gene_sets:reactome_c...3	SET	52	-0.097779	-0.0055459	0.12809	0.77737	Curated_gene_sets:reactome_ca2plus_pathway
Curated_gene_sets:reactome_p...11	SET	80	-0.010791	-0.00075849	0.096568	0.54449	Curated_gene_sets:reactome_pcp_ce_pathway
Curated_gene_sets:reactome_s...131	SET	25	0.013744	0.00054097	0.17624	0.46892	Curated_gene_sets:reactome_sumoylation_of_intracellular_receptors
Curated_gene_sets:reactome_g...9	SET	65	-0.042721	-0.002708	0.12104	0.63793	Curated_gene_sets:reactome_g_alpha_12_13_signalling_events
Curated_gene_sets:reactome_s...12	SET	8	0.13694	0.0030508	0.37783	0.35851	Curated_gene_sets:reactome_sema4d_mediated_inhibition_of_cell_attachment_and_migration
Curated_gene_sets:reactome_r...17	SET	10	0.062317	0.001552	0.3467	0.42868	Curated_gene_sets:reactome_reduction_of_cytosolic_caplusplus_levels
Curated_gene_sets:reactome_a...62	SET	20	-0.29857	-0.010513	0.20759	0.92481	Curated_gene_sets:reactome_adp_signalling_through_p2y_purinoceptor_1
Curated_gene_sets:reactome_n...33	SET	8	0.056485	0.0012583	0.33885	0.43381	Curated_gene_sets:reactome_netrin_mediated_repulsion_signals
Curated_gene_sets:reactome_c...15	SET	9	0.083091	0.0019633	0.36467	0.40988	Curated_gene_sets:reactome_caspase_activation_via_dependence_receptors_in_the_absence_of_ligand
Curated_gene_sets:reactome_r...121	SET	9	-0.12145	-0.0028696	0.30085	0.65678	Curated_gene_sets:reactome_role_of_second_messengers_in_netrin_1_signaling
Curated_gene_sets:reactome_l...20	SET	10	0.015515	0.00038641	0.28387	0.47821	Curated_gene_sets:reactome_lysosphingolipid_and_lpa_receptors
Curated_gene_sets:reactome_c...6	SET	7	0.16923	0.0035265	0.35784	0.31814	Curated_gene_sets:reactome_calcitonin_like_ligand_receptors
Curated_gene_sets:reactome_n...9	SET	6	0.50935	0.0098274	0.35995	0.078534	Curated_gene_sets:reactome_nectin_necl_trans_heterodimerization
Curated_gene_sets:reactome_t...96	SET	74	0.029464	0.0019922	0.099632	0.38372	Curated_gene_sets:reactome_transport_of_bile_salts_and_organic_acids_metal_ions_and_amine_compounds
Curated_gene_sets:reactome_b...16	SET	10	0.19076	0.004751	0.27157	0.2412	Curated_gene_sets:reactome_bicarbonate_transporters
Curated_gene_sets:reactome_s...105	SET	10	0.31051	0.0077332	0.33178	0.17468	Curated_gene_sets:reactome_sodium_calcium_exchangers
Curated_gene_sets:reactome_s...108	SET	7	-0.40459	-0.0084314	0.3493	0.87662	Curated_gene_sets:reactome_sodium_proton_exchangers
Curated_gene_sets:reactome_a...99	SET	5	0.37278	0.006566	0.38357	0.16556	Curated_gene_sets:reactome_arachidonate_production_from_dag
Curated_gene_sets:reactome_c...18	SET	7	0.005974	0.00012449	0.33502	0.49289	Curated_gene_sets:reactome_cation_coupled_chloride_cotransporters
Curated_gene_sets:reactome_s...103	SET	8	0.099415	0.0022147	0.30789	0.37339	Curated_gene_sets:reactome_small_interfering_rna_sirna_biogenesis
Curated_gene_sets:reactome_p...71	SET	6	0.66824	0.012893	0.46555	0.075601	Curated_gene_sets:reactome_post_transcriptional_silencing_by_small_rnas
Curated_gene_sets:reactome_s...97	SET	38	0.030042	0.0014572	0.15637	0.42383	Curated_gene_sets:reactome_sirt1_negatively_regulates_rrna_expression
Curated_gene_sets:reactome_e...29	SET	42	-0.069038	-0.0035202	0.14292	0.68547	Curated_gene_sets:reactome_ercc6_csb_and_ehmt2_g9a_positively_regulate_rrna_expression
Curated_gene_sets:reactome_m...91	SET	9	-0.43989	-0.010394	0.28354	0.93959	Curated_gene_sets:reactome_multifunctional_anion_exchangers
Curated_gene_sets:reactome_s...106	SET	3	0.19268	0.002629	0.47366	0.34208	Curated_gene_sets:reactome_sodium_coupled_phosphate_cotransporters
Curated_gene_sets:reactome_a...41	SET	10	0.10223	0.0025461	0.28989	0.36217	Curated_gene_sets:reactome_activation_of_rac1
Curated_gene_sets:reactome_r...26	SET	10	0.22689	0.0056508	0.31881	0.23833	Curated_gene_sets:reactome_regulation_of_commissural_axon_pathfinding_by_slit_and_robo
Curated_gene_sets:reactome_i...6	SET	8	0.61079	0.013607	0.3407	0.036519	Curated_gene_sets:reactome_inactivation_of_cdc42_and_rac1
Curated_gene_sets:reactome_o...15	SET	10	0.53648	0.013361	0.30186	0.037773	Curated_gene_sets:reactome_organic_anion_transporters
Curated_gene_sets:reactome_r...118	SET	8	-0.26821	-0.0059751	0.3283	0.79302	Curated_gene_sets:reactome_role_of_abl_in_robo_slit_signaling
Curated_gene_sets:reactome_g...65	SET	7	0.12217	0.0025459	0.3563	0.36585	Curated_gene_sets:reactome_gp1b_ix_v_activation_signalling
Curated_gene_sets:reactome_v...2	SET	34	-0.11081	-0.0050851	0.15721	0.75955	Curated_gene_sets:reactome_vasopressin_regulates_renal_water_homeostasis_via_aquaporins
Curated_gene_sets:reactome_s...107	SET	4	0.19839	0.0031256	0.40348	0.31147	Curated_gene_sets:reactome_sodium_coupled_sulphate_di_and_tri_carboxylate_transporters
Curated_gene_sets:reactome_p...106	SET	3	-0.60273	-0.0082237	0.5698	0.85492	Curated_gene_sets:reactome_proton_coupled_monocarboxylate_transport
Curated_gene_sets:reactome_f...6	SET	7	0.17625	0.003673	0.3198	0.29077	Curated_gene_sets:reactome_fatty_acids_bound_to_gpr40_ffar1_regulate_insulin_secretion
Curated_gene_sets:reactome_z...2	SET	6	0.18617	0.0035919	0.23968	0.21866	Curated_gene_sets:reactome_zinc_efflux_and_compartmentalization_by_the_slc30_family
Curated_gene_sets:reactome_u...4	SET	16	0.62907	0.019814	0.22437	0.0025291	Curated_gene_sets:reactome_unblocking_of_nmda_receptors_glutamate_binding_and_activation
Curated_gene_sets:reactome_b...19	SET	7	0.3084	0.0064268	0.37567	0.20584	Curated_gene_sets:reactome_binding_of_tcf_lef:ctnnb1_to_target_gene_promoters
Curated_gene_sets:reactome_d...37	SET	14	-0.3098	-0.009128	0.23552	0.90579	Curated_gene_sets:reactome_depolymerisation_of_the_nuclear_lamina
Curated_gene_sets:reactome_z...3	SET	8	0.4419	0.0098443	0.30169	0.07151	Curated_gene_sets:reactome_zinc_influx_into_cells_by_the_slc39_gene_family
Curated_gene_sets:reactome_n...6	SET	14	-0.18028	-0.0053119	0.27128	0.74683	Curated_gene_sets:reactome_naplus_cl_dependent_neurotransmitter_transporters
Curated_gene_sets:reactome_c...96	SET	8	0.22245	0.0049555	0.37862	0.27843	Curated_gene_sets:reactome_creb1_phosphorylation_through_the_activation_of_adenylate_cyclase
Curated_gene_sets:reactome_c...97	SET	7	0.25334	0.0052793	0.31769	0.2126	Curated_gene_sets:reactome_creb1_phosphorylation_through_the_activation_of_camkii_camkk_camkiv_cascasde
Curated_gene_sets:reactome_c...95	SET	21	0.41237	0.014878	0.20297	0.021106	Curated_gene_sets:reactome_creb1_phosphorylation_through_nmda_receptor_mediated_activation_of_ras_signaling
Curated_gene_sets:reactome_a...37	SET	69	0.08606	0.0056198	0.11448	0.2261	Curated_gene_sets:reactome_activation_of_nmda_receptors_and_postsynaptic_events
Curated_gene_sets:reactome_r...8	SET	17	0.415	0.013473	0.22062	0.02999	Curated_gene_sets:reactome_ras_activation_upon_ca2plus_influx_through_nmda_receptor
Curated_gene_sets:reactome_f...48	SET	2	0.93835	0.010454	0.8847	0.14444	Curated_gene_sets:reactome_free_fatty_acid_receptors
Curated_gene_sets:reactome_r...129	SET	3	0.24769	0.0033795	0.53533	0.3218	Curated_gene_sets:reactome_rsk_activation
Curated_gene_sets:reactome_f...43	SET	8	-0.30382	-0.0067683	0.3682	0.79535	Curated_gene_sets:reactome_formyl_peptide_receptors_bind_formyl_peptides_and_many_other_ligands
Curated_gene_sets:reactome_r...69	SET	3	0.41556	0.00567	0.58706	0.23952	Curated_gene_sets:reactome_relaxin_receptors
Curated_gene_sets:reactome_t...123	SET	10	0.71171	0.017725	0.30017	0.0088763	Curated_gene_sets:reactome_type_i_hemidesmosome_assembly
Curated_gene_sets:reactome_s...151	SET	4	0.10937	0.001723	0.37606	0.38559	Curated_gene_sets:reactome_synthesis_of_dolichyl_phosphate
Curated_gene_sets:reactome_s...153	SET	5	0.18182	0.0032025	0.45025	0.34318	Curated_gene_sets:reactome_synthesis_of_gdp_mannose
Curated_gene_sets:reactome_s...173	SET	6	0.50974	0.009835	0.49554	0.15183	Curated_gene_sets:reactome_synthesis_of_udp_n_acetyl_glucosamine
Curated_gene_sets:reactome_r...27	SET	7	0.00050904	1.0608e-05	0.3638	0.49944	Curated_gene_sets:reactome_regulation_of_cytoskeletal_remodeling_and_cell_spreading_by_ipp_complex_components
Curated_gene_sets:reactome_i...40	SET	112	0.09801	0.0081431	0.086453	0.12847	Curated_gene_sets:reactome_interleukin_1_family_signaling
Curated_gene_sets:reactome_n...66	SET	6	0.26385	0.0050906	0.40008	0.2548	Curated_gene_sets:reactome_nrcam_interactions
Curated_gene_sets:reactome_c...46	SET	9	0.23322	0.0055104	0.31578	0.2301	Curated_gene_sets:reactome_chl1_interactions
Curated_gene_sets:reactome_n...36	SET	6	0.33276	0.0064203	0.34604	0.16813	Curated_gene_sets:reactome_neurofascin_interactions
Curated_gene_sets:reactome_i...35	SET	50	0.054323	0.0030215	0.12378	0.33039	Curated_gene_sets:reactome_interleukin_12_family_signaling
Curated_gene_sets:reactome_i...38	SET	54	-0.0088945	-0.00051406	0.12417	0.52855	Curated_gene_sets:reactome_interleukin_17_signaling
Curated_gene_sets:reactome_i...41	SET	6	0.28139	0.0054292	0.34699	0.2087	Curated_gene_sets:reactome_interleukin_1_processing
Curated_gene_sets:reactome_s...58	SET	507	0.059708	0.010424	0.040825	0.071808	Curated_gene_sets:reactome_signaling_by_interleukins
Curated_gene_sets:reactome_o...18	SET	242	0.0073113	0.00088928	0.057973	0.44982	Curated_gene_sets:reactome_other_interleukin_signaling
Curated_gene_sets:reactome_a...45	SET	8	0.2205	0.0049121	0.30226	0.23286	Curated_gene_sets:reactome_activation_of_the_ap_1_family_of_transcription_factors
Curated_gene_sets:reactome_b...32	SET	16	0.1402	0.004416	0.20378	0.24572	Curated_gene_sets:reactome_butyrate_response_factor_1_brf1_binds_and_destabilizes_mrna
Curated_gene_sets:reactome_a...118	SET	50	-0.046245	-0.0025721	0.12565	0.64358	Curated_gene_sets:reactome_auf1_hnrnp_d0_binds_and_destabilizes_mrna
Curated_gene_sets:reactome_t...114	SET	14	0.19322	0.0056931	0.21247	0.18158	Curated_gene_sets:reactome_tristetraprolin_ttp_zfp36_binds_and_destabilizes_mrna
Curated_gene_sets:reactome_h...34	SET	7	-0.29413	-0.0061294	0.32364	0.81827	Curated_gene_sets:reactome_hur_elavl1_binds_and_stabilizes_mrna
Curated_gene_sets:reactome_k...7	SET	15	0.08593	0.0026207	0.2086	0.3402	Curated_gene_sets:reactome_ksrp_khsrp_binds_and_destabilizes_mrna
Curated_gene_sets:reactome_i...47	SET	36	0.091272	0.0043095	0.15382	0.27648	Curated_gene_sets:reactome_interleukin_2_family_signaling
Curated_gene_sets:reactome_t...84	SET	25	-0.26892	-0.010585	0.18393	0.92813	Curated_gene_sets:reactome_transcriptional_regulation_of_pluripotent_stem_cells
Curated_gene_sets:reactome_s...126	SET	54	0.12527	0.0072401	0.1228	0.15384	Curated_gene_sets:reactome_sumoylation_of_chromatin_organization_proteins
Curated_gene_sets:reactome_s...132	SET	38	0.20426	0.0099079	0.14763	0.083255	Curated_gene_sets:reactome_sumoylation_of_rna_binding_proteins
Curated_gene_sets:reactome_a...112	SET	56	0.043885	0.0025827	0.11313	0.34904	Curated_gene_sets:reactome_asymmetric_localization_of_pcp_proteins
Curated_gene_sets:reactome_s...129	SET	40	0.089894	0.0044735	0.13363	0.25058	Curated_gene_sets:reactome_sumoylation_of_dna_replication_proteins
Curated_gene_sets:reactome_d...31	SET	50	0.094052	0.0052312	0.12234	0.22101	Curated_gene_sets:reactome_degradation_of_axin
Curated_gene_sets:reactome_d...34	SET	52	-0.092523	-0.0052477	0.1218	0.77626	Curated_gene_sets:reactome_degradation_of_dvl
Curated_gene_sets:reactome_d...48	SET	26	0.01084	0.0004351	0.15726	0.47252	Curated_gene_sets:reactome_disassembly_of_the_destruction_complex_and_recruitment_of_axin_to_the_membrane
Curated_gene_sets:reactome_r...30	SET	17	0.064003	0.0020779	0.19791	0.3732	Curated_gene_sets:reactome_regulation_of_fzd_by_ubiquitination
Curated_gene_sets:reactome_r...73	SET	12	0.2763	0.0075376	0.27688	0.15917	Curated_gene_sets:reactome_repression_of_wnt_target_genes
Curated_gene_sets:reactome_s...128	SET	11	0.30536	0.0079761	0.24123	0.10279	Curated_gene_sets:reactome_sumoylation_of_dna_methylation_proteins
Curated_gene_sets:reactome_s...130	SET	7	0.13357	0.0027835	0.25897	0.30301	Curated_gene_sets:reactome_sumoylation_of_immune_response_proteins
Curated_gene_sets:reactome_s...93	SET	28	0.15823	0.0065906	0.16203	0.1644	Curated_gene_sets:reactome_signaling_by_wnt_in_cancer
Curated_gene_sets:reactome_c...52	SET	205	0.12542	0.014057	0.063341	0.023853	Curated_gene_sets:reactome_chromatin_organization
Curated_gene_sets:reactome_p...39	SET	13	-0.031706	-0.00090024	0.24828	0.55081	Curated_gene_sets:reactome_phosphorylation_site_mutants_of_ctnnb1_are_not_targeted_to_the_proteasome_by_the_destruction_complex
Curated_gene_sets:reactome_i...30	SET	24	0.0063638	0.00024543	0.20612	0.48768	Curated_gene_sets:reactome_interconversion_of_nucleotide_di_and_triphosphates
Curated_gene_sets:reactome_p...85	SET	16	-0.48283	-0.015208	0.21314	0.98824	Curated_gene_sets:reactome_presynaptic_function_of_kainate_receptors
Curated_gene_sets:reactome_d...23	SET	13	-0.22614	-0.0064208	0.26167	0.80625	Curated_gene_sets:reactome_defective_galnt3_causes_familial_hyperphosphatemic_tumoral_calcinosis_hftc
Curated_gene_sets:reactome_d...24	SET	3	-0.25193	-0.0034374	0.40888	0.73109	Curated_gene_sets:reactome_defective_lfng_causes_scdo3
Curated_gene_sets:reactome_d...15	SET	13	-0.20967	-0.0059532	0.26174	0.78844	Curated_gene_sets:reactome_defective_c1galt1c1_causes_tn_polyagglutination_syndrome_tnps
Curated_gene_sets:reactome_w...3	SET	14	0.099535	0.0029328	0.21707	0.32329	Curated_gene_sets:reactome_wnt5a_dependent_internalization_of_fzd4
Curated_gene_sets:reactome_i...52	SET	38	0.069575	0.0033749	0.14269	0.31292	Curated_gene_sets:reactome_interleukin_3_interleukin_5_and_gm_csf_signaling
Curated_gene_sets:reactome_w...2	SET	10	0.0056457	0.00014061	0.28697	0.49215	Curated_gene_sets:reactome_wnt5a_dependent_internalization_of_fzd2_fzd5_and_ror2
Curated_gene_sets:reactome_o...3	SET	93	-0.25678	-0.019453	0.096679	0.99604	Curated_gene_sets:reactome_o_linked_glycosylation
Curated_gene_sets:reactome_o...2	SET	32	-0.073364	-0.0032663	0.1706	0.66641	Curated_gene_sets:reactome_o_glycosylation_of_tsr_domain_containing_proteins
Curated_gene_sets:reactome_m...71	SET	25	-0.14456	-0.0056899	0.16286	0.81262	Curated_gene_sets:reactome_mitophagy
Curated_gene_sets:reactome_p...51	SET	19	-0.26037	-0.008936	0.18712	0.91795	Curated_gene_sets:reactome_pink_parkin_mediated_mitophagy
Curated_gene_sets:reactome_u...8	SET	10	0.421	0.010485	0.32474	0.097425	Curated_gene_sets:reactome_uptake_and_function_of_anthrax_toxins
Curated_gene_sets:reactome_r...19	SET	14	-0.19031	-0.0056073	0.21286	0.81435	Curated_gene_sets:reactome_regulated_necrosis
Curated_gene_sets:reactome_v...5	SET	22	0.22794	0.008417	0.17548	0.096993	Curated_gene_sets:reactome_vegfr2_mediated_vascular_permeability
Curated_gene_sets:reactome_v...4	SET	17	-0.19018	-0.0061743	0.20857	0.81907	Curated_gene_sets:reactome_vegfr2_mediated_cell_proliferation
Curated_gene_sets:reactome_m...58	SET	23	0.052318	0.0019753	0.17528	0.38267	Curated_gene_sets:reactome_miscellaneous_transport_and_binding_events
Curated_gene_sets:reactome_p...69	SET	67	-0.086303	-0.0055537	0.1097	0.78428	Curated_gene_sets:reactome_positive_epigenetic_regulation_of_rrna_expression
Curated_gene_sets:reactome_n...16	SET	73	-0.061603	-0.0041372	0.10361	0.72392	Curated_gene_sets:reactome_negative_epigenetic_regulation_of_rrna_expression
Curated_gene_sets:reactome_t...47	SET	4	-0.33251	-0.0052385	0.5152	0.74066	Curated_gene_sets:reactome_toxicity_of_botulinum_toxin_type_d_bont_d
Curated_gene_sets:reactome_d...58	SET	21	0.17053	0.0061526	0.19238	0.1877	Curated_gene_sets:reactome_diseases_of_immune_system
Curated_gene_sets:reactome_d...72	SET	35	-0.043723	-0.0020356	0.15817	0.60889	Curated_gene_sets:reactome_dna_methylation
Curated_gene_sets:reactome_u...9	SET	6	0.16698	0.0032217	0.35518	0.31913	Curated_gene_sets:reactome_uptake_and_function_of_diphtheria_toxin
Curated_gene_sets:reactome_u...7	SET	26	0.056213	0.0022563	0.19332	0.38562	Curated_gene_sets:reactome_uptake_and_actions_of_bacterial_toxins
Curated_gene_sets:reactome_m...60	SET	5	0.17856	0.003145	0.39455	0.32544	Curated_gene_sets:reactome_misspliced_lrp5_mutants_have_enhanced_beta_catenin_dependent_signaling
Curated_gene_sets:reactome_r...116	SET	6	0.38236	0.0073773	0.29721	0.099144	Curated_gene_sets:reactome_rnf_mutants_show_enhanced_wnt_signaling_and_proliferation
Curated_gene_sets:reactome_c...16	SET	21	0.018219	0.00065732	0.19883	0.4635	Curated_gene_sets:reactome_caspase_activation_via_extrinsic_apoptotic_signalling_pathway
Curated_gene_sets:reactome_t...39	SET	10	0.090569	0.0022556	0.22884	0.34614	Curated_gene_sets:reactome_tnfr1_induced_proapoptotic_signaling
Curated_gene_sets:reactome_p...94	SET	149	0.040204	0.0038483	0.073448	0.29206	Curated_gene_sets:reactome_programmed_cell_death
Curated_gene_sets:reactome_r...62	SET	24	-0.031557	-0.001217	0.16957	0.57381	Curated_gene_sets:reactome_regulation_of_tnfr1_signaling
Curated_gene_sets:reactome_t...38	SET	21	-0.087143	-0.003144	0.18016	0.6857	Curated_gene_sets:reactome_tnfr1_induced_nfkappab_signaling_pathway
Curated_gene_sets:reactome_h...10	SET	56	0.02039	0.0012	0.11414	0.42911	Curated_gene_sets:reactome_hedgehog_ligand_biogenesis
Curated_gene_sets:reactome_s...55	SET	133	0.01028	0.00093009	0.074049	0.4448	Curated_gene_sets:reactome_signaling_by_hedgehog
Curated_gene_sets:reactome_s...150	SET	6	0.15927	0.003073	0.28891	0.29072	Curated_gene_sets:reactome_synthesis_of_diphthamide_eef2
Curated_gene_sets:reactome_m...59	SET	15	-0.084826	-0.002587	0.25479	0.6304	Curated_gene_sets:reactome_mismatch_repair
Curated_gene_sets:reactome_s...82	SET	36	-0.072376	-0.0034173	0.15757	0.677	Curated_gene_sets:reactome_signaling_by_retinoic_acid
Curated_gene_sets:reactome_r...71	SET	5	0.31203	0.0054959	0.35932	0.1926	Curated_gene_sets:reactome_release_of_hh_np_from_the_secreting_cell
Curated_gene_sets:reactome_r...1	SET	19	-0.16084	-0.0055198	0.21894	0.76871	Curated_gene_sets:reactome_ra_biosynthesis_pathway
Curated_gene_sets:reactome_m...68	SET	79	-0.010489	-0.00073267	0.095162	0.54388	Curated_gene_sets:reactome_mitochondrial_translation
Curated_gene_sets:reactome_n...27	SET	5	-0.21066	-0.0037104	0.35685	0.72251	Curated_gene_sets:reactome_negative_regulation_of_tcf_dependent_signaling_by_dvl_interacting_proteins
Curated_gene_sets:reactome_d...60	SET	5	0.082611	0.0014551	0.446	0.42653	Curated_gene_sets:reactome_diseases_of_mismatch_repair_mmr
Curated_gene_sets:reactome_a...67	SET	17	0.04952	0.0016077	0.22207	0.41177	Curated_gene_sets:reactome_aflatoxin_activation_and_detoxification
Curated_gene_sets:reactome_o...17	SET	10	0.071792	0.001788	0.2721	0.39595	Curated_gene_sets:reactome_organic_cation_transport
Curated_gene_sets:reactome_m...36	SET	645	-6.5779e-07	-1.2895e-07	0.035068	0.50001	Curated_gene_sets:reactome_metabolism_of_lipids
Curated_gene_sets:reactome_p...26	SET	15	0.30744	0.0093763	0.26239	0.12067	Curated_gene_sets:reactome_phase_4_resting_membrane_potential
Curated_gene_sets:reactome_p...25	SET	7	-0.33273	-0.0069339	0.35425	0.82619	Curated_gene_sets:reactome_phase_3_rapid_repolarisation
Curated_gene_sets:reactome_c...10	SET	111	-0.11007	-0.0091044	0.091401	0.88574	Curated_gene_sets:reactome_cardiac_conduction
Curated_gene_sets:reactome_p...22	SET	35	-0.074266	-0.0034576	0.16042	0.6783	Curated_gene_sets:reactome_phase_0_rapid_depolarisation
Curated_gene_sets:reactome_p...24	SET	22	-0.41376	-0.015279	0.20556	0.97792	Curated_gene_sets:reactome_phase_2_plateau_phase
Curated_gene_sets:reactome_p...23	SET	6	0.92983	0.01794	0.39121	0.0087392	Curated_gene_sets:reactome_phase_1_inactivation_of_fast_naplus_channels
Curated_gene_sets:reactome_t...80	SET	69	-0.081179	-0.005301	0.10866	0.77249	Curated_gene_sets:reactome_transcriptional_regulation_by_small_rnas
Curated_gene_sets:reactome_p...40	SET	9	-0.30818	-0.0072815	0.29157	0.85472	Curated_gene_sets:reactome_physiological_factors
Curated_gene_sets:reactome_i...68	SET	44	-0.25334	-0.013221	0.14447	0.96024	Curated_gene_sets:reactome_ion_homeostasis
Curated_gene_sets:reactome_m...27	SET	33	-0.35438	-0.016022	0.1556	0.98861	Curated_gene_sets:reactome_metabolic_disorders_of_biological_oxidation_enzymes
Curated_gene_sets:reactome_p...52	SET	24	-0.061172	-0.0023592	0.16145	0.64761	Curated_gene_sets:reactome_piwi_interacting_rna_pirna_biogenesis
Curated_gene_sets:reactome_i...1	SET	6	0.1057	0.0020395	0.34952	0.38116	Curated_gene_sets:reactome_ikba_variant_leads_to_eda_id
Curated_gene_sets:reactome_i...73	SET	9	0.087699	0.0020721	0.27371	0.37433	Curated_gene_sets:reactome_irak4_deficiency_tlr2_4
Curated_gene_sets:reactome_d...11	SET	54	0.030784	0.0017791	0.1223	0.40064	Curated_gene_sets:reactome_dectin_1_mediated_noncanonical_nf_kb_signaling
Curated_gene_sets:reactome_c...66	SET	10	-0.70636	-0.017592	0.3309	0.9836	Curated_gene_sets:reactome_clec7a_dectin_1_induces_nfat_activation
Curated_gene_sets:reactome_c...67	SET	83	-0.039487	-0.0028268	0.10186	0.65087	Curated_gene_sets:reactome_clec7a_dectin_1_signaling
Curated_gene_sets:reactome_d...51	SET	16	-0.15206	-0.0047895	0.21311	0.76223	Curated_gene_sets:reactome_diseases_associated_with_glycosylation_precursor_biosynthesis
Curated_gene_sets:reactome_o...14	SET	5	0.010318	0.00018174	0.37626	0.48906	Curated_gene_sets:reactome_organic_anion_transport
Curated_gene_sets:reactome_d...35	SET	54	0.0054521	0.0003151	0.11947	0.4818	Curated_gene_sets:reactome_degradation_of_gli1_by_the_proteasome
Curated_gene_sets:reactome_h...11	SET	101	-0.054722	-0.004319	0.088029	0.7329	Curated_gene_sets:reactome_hedgehog_off_state
Curated_gene_sets:reactome_c...57	SET	173	-0.036131	-0.0037238	0.064488	0.71235	Curated_gene_sets:reactome_cilium_assembly
Curated_gene_sets:reactome_a...6	SET	69	-0.13165	-0.0085968	0.10595	0.89297	Curated_gene_sets:reactome_abc_transporter_disorders
Curated_gene_sets:reactome_s...100	SET	87	0.03781	0.0027708	0.093407	0.34282	Curated_gene_sets:reactome_slc_transporter_disorders
Curated_gene_sets:reactome_d...26	SET	28	0.16393	0.006828	0.1724	0.17084	Curated_gene_sets:reactome_defective_tpr_may_confer_susceptibility_towards_thyroid_papillary_carcinoma_tpc
Curated_gene_sets:reactome_d...63	SET	156	-0.036283	-0.0035528	0.070059	0.69773	Curated_gene_sets:reactome_disorders_of_transmembrane_transporters
Curated_gene_sets:reactome_a...31	SET	81	-0.11097	-0.0078483	0.09767	0.87205	Curated_gene_sets:reactome_activation_of_hox_genes_during_differentiation
Curated_gene_sets:reactome_a...80	SET	84	-0.065157	-0.0046924	0.088132	0.77014	Curated_gene_sets:reactome_anchoring_of_the_basal_body_to_the_plasma_membrane
Curated_gene_sets:reactome_v...20	SET	18	0.089483	0.0029892	0.17856	0.30814	Curated_gene_sets:reactome_vxpx_cargo_targeting_to_cilium
Curated_gene_sets:reactome_c...13	SET	45	0.05683	0.0029992	0.12806	0.32861	Curated_gene_sets:reactome_cargo_trafficking_to_the_periciliary_membrane
Curated_gene_sets:reactome_b...4	SET	22	-0.2441	-0.0090137	0.19741	0.89185	Curated_gene_sets:reactome_bbsome_mediated_cargo_targeting_to_cilium
Curated_gene_sets:reactome_i...63	SET	47	-0.23853	-0.012864	0.12764	0.96916	Curated_gene_sets:reactome_intraflagellar_transport
Curated_gene_sets:reactome_d...12	SET	18	0.0025047	8.3672e-05	0.22246	0.49551	Curated_gene_sets:reactome_dectin_2_family
Curated_gene_sets:reactome_c...1	SET	111	0.0078226	0.00064705	0.088075	0.46461	Curated_gene_sets:reactome_c_type_lectin_receptors_clrs
Curated_gene_sets:reactome_c...19	SET	16	0.25601	0.0080635	0.21539	0.11731	Curated_gene_sets:reactome_cd209_dc_sign_signaling
Curated_gene_sets:reactome_t...66	SET	4	0.83784	0.0132	0.36064	0.010091	Curated_gene_sets:reactome_trafficking_of_myristoylated_proteins_to_the_cilium
Curated_gene_sets:reactome_r...96	SET	56	-0.11909	-0.0070087	0.12737	0.8251	Curated_gene_sets:reactome_rho_gtpases_activate_pkns
Curated_gene_sets:reactome_a...21	SET	36	-0.057031	-0.0026928	0.15647	0.64225	Curated_gene_sets:reactome_activated_pkn1_stimulates_transcription_of_ar_androgen_receptor_regulated_genes_klk2_and_klk3
Curated_gene_sets:reactome_r...90	SET	15	-0.32229	-0.0098291	0.26001	0.89241	Curated_gene_sets:reactome_rho_gtpases_activate_cit
Curated_gene_sets:reactome_r...93	SET	11	0.13792	0.0036024	0.26627	0.30225	Curated_gene_sets:reactome_rho_gtpases_activate_ktn1
Curated_gene_sets:reactome_r...92	SET	24	-0.20907	-0.0080632	0.18834	0.8665	Curated_gene_sets:reactome_rho_gtpases_activate_iqgaps
Curated_gene_sets:reactome_t...40	SET	6	-0.57133	-0.011023	0.28318	0.97817	Curated_gene_sets:reactome_tnfr1_mediated_ceramide_production
Curated_gene_sets:reactome_r...98	SET	15	0.029886	0.00091147	0.24171	0.4508	Curated_gene_sets:reactome_rho_gtpases_activate_rocks
Curated_gene_sets:reactome_r...95	SET	16	-0.089508	-0.0028192	0.23457	0.64861	Curated_gene_sets:reactome_rho_gtpases_activate_paks
Curated_gene_sets:reactome_t...48	SET	66	0.036926	0.0023585	0.1068	0.36477	Curated_gene_sets:reactome_tp53_regulates_metabolic_genes
Curated_gene_sets:reactome_l...9	SET	5	0.11734	0.0020667	0.41262	0.38807	Curated_gene_sets:reactome_ligand_receptor_interactions
Curated_gene_sets:reactome_h...12	SET	78	0.025318	0.0017573	0.096664	0.3967	Curated_gene_sets:reactome_hedgehog_on_state
Curated_gene_sets:reactome_r...63	SET	138	0.0091809	0.00084602	0.074648	0.45106	Curated_gene_sets:reactome_regulation_of_tp53_activity
Curated_gene_sets:reactome_t...52	SET	38	-0.053068	-0.0025742	0.14185	0.64584	Curated_gene_sets:reactome_tp53_regulates_transcription_of_cell_death_genes
Curated_gene_sets:reactome_a...44	SET	15	0.26152	0.0079758	0.23478	0.13267	Curated_gene_sets:reactome_activation_of_smo
Curated_gene_sets:reactome_g...38	SET	7	0.080703	0.0016818	0.29495	0.39219	Curated_gene_sets:reactome_gli_proteins_bind_promoters_of_hh_responsive_genes_to_promote_transcription
Curated_gene_sets:reactome_s...39	SET	13	0.35106	0.0099679	0.22344	0.058082	Curated_gene_sets:reactome_signaling_by_egfrviii_in_cancer
Curated_gene_sets:reactome_s...60	SET	15	0.15612	0.0047614	0.20783	0.22628	Curated_gene_sets:reactome_signaling_by_ligand_responsive_egfr_variants_in_cancer
Curated_gene_sets:reactome_a...91	SET	7	-0.56226	-0.011717	0.26572	0.98282	Curated_gene_sets:reactome_apex1_independent_resolution_of_ap_sites_via_the_single_nucleotide_replacement_pathway
Curated_gene_sets:reactome_p...10	SET	20	-0.12977	-0.0045692	0.21601	0.72599	Curated_gene_sets:reactome_pcna_dependent_long_patch_base_excision_repair
Curated_gene_sets:reactome_f...56	SET	6	0.045059	0.00086937	0.45676	0.46071	Curated_gene_sets:reactome_fructose_metabolism
Curated_gene_sets:reactome_v...6	SET	563	0.088413	0.016236	0.036891	0.0082804	Curated_gene_sets:reactome_vesicle_mediated_transport
Curated_gene_sets:reactome_p...33	SET	14	0.10625	0.0031307	0.24492	0.33221	Curated_gene_sets:reactome_phospholipase_c_mediated_cascade_fgfr2
Curated_gene_sets:reactome_p...34	SET	11	-0.27407	-0.0071586	0.25457	0.85916	Curated_gene_sets:reactome_phospholipase_c_mediated_cascade_fgfr4
Curated_gene_sets:reactome_d...87	SET	29	0.1124	0.0047642	0.15961	0.24066	Curated_gene_sets:reactome_downstream_signaling_of_activated_fgfr1
Curated_gene_sets:reactome_s...23	SET	19	0.095975	0.0032939	0.19802	0.31396	Curated_gene_sets:reactome_shc_mediated_cascade:fgfr1
Curated_gene_sets:reactome_p...46	SET	19	0.08305	0.0028503	0.20393	0.34192	Curated_gene_sets:reactome_pi_3k_cascade:fgfr1
Curated_gene_sets:reactome_f...51	SET	21	0.12935	0.0046667	0.18709	0.24467	Curated_gene_sets:reactome_frs_mediated_fgfr1_signaling
Curated_gene_sets:reactome_p...47	SET	19	0.13232	0.0045412	0.20305	0.25731	Curated_gene_sets:reactome_pi_3k_cascade:fgfr2
Curated_gene_sets:reactome_d...88	SET	26	0.18277	0.0073362	0.16713	0.13707	Curated_gene_sets:reactome_downstream_signaling_of_activated_fgfr2
Curated_gene_sets:reactome_s...24	SET	19	0.14235	0.0048854	0.19721	0.23521	Curated_gene_sets:reactome_shc_mediated_cascade:fgfr2
Curated_gene_sets:reactome_f...52	SET	21	0.17053	0.0061526	0.1864	0.18014	Curated_gene_sets:reactome_frs_mediated_fgfr2_signaling
Curated_gene_sets:reactome_s...25	SET	14	0.23661	0.0069716	0.22249	0.14379	Curated_gene_sets:reactome_shc_mediated_cascade:fgfr3
Curated_gene_sets:reactome_f...53	SET	16	0.25904	0.008159	0.2073	0.10573	Curated_gene_sets:reactome_frs_mediated_fgfr3_signaling
Curated_gene_sets:reactome_d...89	SET	21	0.25297	0.0091269	0.18168	0.081914	Curated_gene_sets:reactome_downstream_signaling_of_activated_fgfr3
Curated_gene_sets:reactome_p...48	SET	14	0.23096	0.0068051	0.23097	0.15868	Curated_gene_sets:reactome_pi_3k_cascade:fgfr3
Curated_gene_sets:reactome_f...54	SET	18	-0.039657	-0.0013248	0.19056	0.58243	Curated_gene_sets:reactome_frs_mediated_fgfr4_signaling
Curated_gene_sets:reactome_d...90	SET	23	0.015717	0.00059341	0.1701	0.46319	Curated_gene_sets:reactome_downstream_signaling_of_activated_fgfr4
Curated_gene_sets:reactome_s...26	SET	16	-0.095622	-0.0030118	0.20215	0.6819	Curated_gene_sets:reactome_shc_mediated_cascade:fgfr4
Curated_gene_sets:reactome_p...49	SET	16	-0.12125	-0.0038191	0.20845	0.71961	Curated_gene_sets:reactome_pi_3k_cascade:fgfr4
Curated_gene_sets:reactome_n...19	SET	26	-0.045011	-0.0018067	0.1753	0.60132	Curated_gene_sets:reactome_negative_regulation_of_fgfr1_signaling
Curated_gene_sets:reactome_n...20	SET	26	-0.0077	-0.00030907	0.17474	0.51757	Curated_gene_sets:reactome_negative_regulation_of_fgfr2_signaling
Curated_gene_sets:reactome_n...21	SET	21	0.03184	0.0011488	0.19159	0.43401	Curated_gene_sets:reactome_negative_regulation_of_fgfr3_signaling
Curated_gene_sets:reactome_n...22	SET	23	-0.1984	-0.0074905	0.17813	0.8673	Curated_gene_sets:reactome_negative_regulation_of_fgfr4_signaling
Curated_gene_sets:reactome_s...44	SET	42	-0.00037402	-1.9071e-05	0.13599	0.5011	Curated_gene_sets:reactome_signaling_by_fgfr1
Curated_gene_sets:reactome_s...46	SET	58	-0.061671	-0.0036935	0.11404	0.70566	Curated_gene_sets:reactome_signaling_by_fgfr2
Curated_gene_sets:reactome_s...49	SET	32	0.087922	0.0039144	0.15226	0.28182	Curated_gene_sets:reactome_signaling_by_fgfr3
Curated_gene_sets:reactome_s...51	SET	33	-0.051834	-0.0023434	0.14675	0.63803	Curated_gene_sets:reactome_signaling_by_fgfr4
Curated_gene_sets:reactome_s...48	SET	34	-0.07763	-0.0035623	0.14342	0.70583	Curated_gene_sets:reactome_signaling_by_fgfr2_in_disease
Curated_gene_sets:reactome_s...52	SET	11	0.343	0.0089593	0.23719	0.074085	Curated_gene_sets:reactome_signaling_by_fgfr4_in_disease
Curated_gene_sets:reactome_s...45	SET	36	0.27816	0.013134	0.14337	0.02619	Curated_gene_sets:reactome_signaling_by_fgfr1_in_disease
Curated_gene_sets:reactome_t...89	SET	13	-0.30432	-0.0086408	0.26097	0.87821	Curated_gene_sets:reactome_translesion_synthesis_by_polk
Curated_gene_sets:reactome_t...12	SET	28	-0.28409	-0.011833	0.186	0.93665	Curated_gene_sets:reactome_termination_of_translesion_dna_synthesis
Curated_gene_sets:reactome_r...55	SET	59	-0.026086	-0.0015757	0.11384	0.59062	Curated_gene_sets:reactome_regulation_of_ras_by_gaps
Curated_gene_sets:reactome_f...28	SET	10	-0.097264	-0.0024224	0.29887	0.62757	Curated_gene_sets:reactome_fgfrl1_modulation_of_fgfr1_signaling
Curated_gene_sets:reactome_r...83	SET	14	0.10707	0.0031548	0.26452	0.34283	Curated_gene_sets:reactome_response_to_metal_ions
Curated_gene_sets:reactome_c...68	SET	4	0.32869	0.0051783	0.36607	0.18463	Curated_gene_sets:reactome_clec7a_inflammasome_pathway
Curated_gene_sets:reactome_m...50	SET	11	0.1204	0.0031449	0.29286	0.34049	Curated_gene_sets:reactome_metallothioneins_bind_metals
Curated_gene_sets:reactome_f...42	SET	5	-0.22097	-0.0038921	0.41532	0.70265	Curated_gene_sets:reactome_formation_of_xylulose_5_phosphate
Curated_gene_sets:reactome_m...17	SET	4	0.67091	0.01057	0.50713	0.092936	Curated_gene_sets:reactome_melanin_biosynthesis
Curated_gene_sets:reactome_d...56	SET	29	-0.10243	-0.0043416	0.15604	0.74422	Curated_gene_sets:reactome_diseases_of_carbohydrate_metabolism
Curated_gene_sets:reactome_d...61	SET	315	0.060065	0.008316	0.04992	0.11446	Curated_gene_sets:reactome_diseases_of_signal_transduction
Curated_gene_sets:reactome_i...8	SET	312	0.016971	0.0023387	0.048461	0.3631	Curated_gene_sets:reactome_infectious_disease
Curated_gene_sets:reactome_r...99	SET	29	0.056124	0.0023789	0.16235	0.36479	Curated_gene_sets:reactome_rho_gtpases_activate_wasps_and_waves
Curated_gene_sets:reactome_r...91	SET	121	0.052131	0.0045007	0.080937	0.25976	Curated_gene_sets:reactome_rho_gtpases_activate_formins
Curated_gene_sets:reactome_r...97	SET	6	-0.12731	-0.0024563	0.39599	0.62608	Curated_gene_sets:reactome_rho_gtpases_activate_rhotekin_and_rhophilins
Curated_gene_sets:reactome_t...41	SET	82	0.10907	0.0077612	0.10464	0.14863	Curated_gene_sets:reactome_tnfr2_non_canonical_nf_kb_pathway
Curated_gene_sets:reactome_r...94	SET	16	0.20006	0.0063013	0.20782	0.16787	Curated_gene_sets:reactome_rho_gtpases_activate_nadph_oxidases
Curated_gene_sets:reactome_d...59	SET	90	-0.087456	-0.0065181	0.094392	0.8229	Curated_gene_sets:reactome_diseases_of_metabolism
Curated_gene_sets:reactome_t...42	SET	22	0.17541	0.0064773	0.21046	0.2023	Curated_gene_sets:reactome_tnfs_bind_their_physiological_receptors
Curated_gene_sets:reactome_r...5	SET	27	0.1063	0.0043479	0.17518	0.272	Curated_gene_sets:reactome_raf_activation
Curated_gene_sets:reactome_m...3	SET	34	0.023817	0.0010929	0.14857	0.43632	Curated_gene_sets:reactome_map2k_and_mapk_activation
Curated_gene_sets:reactome_c...84	SET	21	0.39971	0.014421	0.20549	0.025889	Curated_gene_sets:reactome_constitutive_signaling_by_akt1_e17k_in_cancer
Curated_gene_sets:reactome_n...17	SET	4	-0.10121	-0.0015946	0.52075	0.57705	Curated_gene_sets:reactome_negative_feedback_regulation_of_mapk_pathway
Curated_gene_sets:reactome_n...23	SET	30	0.12093	0.0052135	0.16883	0.23691	Curated_gene_sets:reactome_negative_regulation_of_mapk_pathway
Curated_gene_sets:reactome_t...36	SET	12	0.43663	0.011912	0.26929	0.052473	Curated_gene_sets:reactome_tnf_receptor_superfamily_tnfsf_members_mediating_non_canonical_nf_kb_pathway
Curated_gene_sets:reactome_p...104	SET	6	-0.28138	-0.0054289	0.39529	0.76171	Curated_gene_sets:reactome_protein_repair
Curated_gene_sets:reactome_d...16	SET	55	-0.12844	-0.0074913	0.11477	0.86843	Curated_gene_sets:reactome_defective_cftr_causes_cystic_fibrosis
Curated_gene_sets:reactome_l...8	SET	11	-0.66084	-0.017261	0.3034	0.98529	Curated_gene_sets:reactome_lgi_adam_interactions
Curated_gene_sets:reactome_m...8	SET	250	0.042651	0.0052714	0.056962	0.22701	Curated_gene_sets:reactome_mapk_family_signaling_cascades
Curated_gene_sets:reactome_s...137	SET	19	0.051049	0.001752	0.21292	0.40526	Curated_gene_sets:reactome_surfactant_metabolism
Curated_gene_sets:reactome_m...4	SET	12	-0.035519	-0.00096899	0.29133	0.54852	Curated_gene_sets:reactome_map3k8_tpl2_dependent_mapk1_3_activation
Curated_gene_sets:reactome_h...9	SET	36	-0.38787	-0.018314	0.15695	0.99326	Curated_gene_sets:reactome_hdr_through_single_strand_annealing_ssa
Curated_gene_sets:reactome_h...8	SET	10	0.098261	0.0024472	0.27549	0.36067	Curated_gene_sets:reactome_hdr_through_mmej_alt_nhej
Curated_gene_sets:reactome_h...7	SET	60	-0.16771	-0.010216	0.11481	0.92796	Curated_gene_sets:reactome_hdr_through_homologous_recombination_hrr
Curated_gene_sets:reactome_r...61	SET	11	-0.093688	-0.0024471	0.26945	0.63596	Curated_gene_sets:reactome_regulation_of_tlr_by_endogenous_ligand
Curated_gene_sets:reactome_m...7	SET	82	0.066328	0.0047198	0.098666	0.25072	Curated_gene_sets:reactome_mapk6_mapk4_signaling
Curated_gene_sets:reactome_d...54	SET	6	-0.069136	-0.0013339	0.39367	0.5697	Curated_gene_sets:reactome_diseases_associated_with_surfactant_metabolism
Curated_gene_sets:reactome_d...41	SET	227	0.047663	0.0056174	0.060964	0.21717	Curated_gene_sets:reactome_deubiquitination
Curated_gene_sets:reactome_d...21	SET	4	-0.086439	-0.0013618	0.47434	0.5723	Curated_gene_sets:reactome_defective_csf2rb_causes_pulmonary_surfactant_metabolism_dysfunction_5_smdp5
Curated_gene_sets:reactome_u...3	SET	84	0.054972	0.0039589	0.099726	0.29074	Curated_gene_sets:reactome_uch_proteinases
Curated_gene_sets:reactome_j...2	SET	7	-0.60166	-0.012538	0.33394	0.9642	Curated_gene_sets:reactome_josephin_domain_dubs
Curated_gene_sets:reactome_u...1	SET	161	0.020572	0.0020461	0.07045	0.38514	Curated_gene_sets:reactome_ub_specific_processing_proteases
Curated_gene_sets:reactome_o...20	SET	32	-0.10362	-0.0046135	0.15942	0.74216	Curated_gene_sets:reactome_ovarian_tumor_domain_proteases
Curated_gene_sets:reactome_m...49	SET	24	-0.020889	-0.00080559	0.18121	0.54588	Curated_gene_sets:reactome_metalloprotease_dubs
Curated_gene_sets:reactome_c...20	SET	3	-0.39689	-0.0054152	0.52738	0.77414	Curated_gene_sets:reactome_cd22_mediated_bcr_regulation
Curated_gene_sets:reactome_d...70	SET	138	-0.029324	-0.0027023	0.078034	0.64646	Curated_gene_sets:reactome_dna_double_strand_break_repair
Curated_gene_sets:reactome_r...77	SET	31	0.090367	0.00396	0.15023	0.27375	Curated_gene_sets:reactome_resolution_of_d_loop_structures
Curated_gene_sets:reactome_h...25	SET	113	-0.058737	-0.0049017	0.085984	0.75273	Curated_gene_sets:reactome_homology_directed_repair
Curated_gene_sets:reactome_s...15	SET	5	0.098451	0.0017341	0.37737	0.39709	Curated_gene_sets:reactome_sensing_of_dna_double_strand_breaks
Curated_gene_sets:reactome_r...78	SET	26	0.11765	0.0047223	0.17149	0.24635	Curated_gene_sets:reactome_resolution_of_d_loop_structures_through_synthesis_dependent_strand_annealing_sdsa
Curated_gene_sets:reactome_n...52	SET	51	-0.016028	-0.00090034	0.12386	0.55148	Curated_gene_sets:reactome_nonhomologous_end_joining_nhej
Curated_gene_sets:reactome_h...24	SET	41	-0.20647	-0.010402	0.14087	0.92862	Curated_gene_sets:reactome_homologous_dna_pairing_and_strand_exchange
Curated_gene_sets:reactome_d...71	SET	54	0.067486	0.0039004	0.124	0.29314	Curated_gene_sets:reactome_dna_double_strand_break_response
Curated_gene_sets:reactome_p...89	SET	77	-0.21341	-0.014718	0.10444	0.97948	Curated_gene_sets:reactome_processing_of_dna_double_strand_break_ends
Curated_gene_sets:reactome_c...11	SET	31	0.070734	0.0030997	0.15508	0.32416	Curated_gene_sets:reactome_cargo_concentration_in_the_er
Curated_gene_sets:reactome_d...67	SET	29	0.23812	0.010093	0.16384	0.073073	Curated_gene_sets:reactome_dna_damage_recognition_in_gg_ner
Curated_gene_sets:reactome_g...27	SET	22	-0.22219	-0.0082049	0.20224	0.86403	Curated_gene_sets:reactome_gap_filling_dna_repair_synthesis_and_ligation_in_gg_ner
Curated_gene_sets:reactome_g...39	SET	70	0.11525	0.0075799	0.10733	0.14147	Curated_gene_sets:reactome_global_genome_nucleotide_excision_repair_gg_ner
Curated_gene_sets:reactome_d...93	SET	35	0.077759	0.0036202	0.15111	0.30343	Curated_gene_sets:reactome_dual_incision_in_gg_ner
Curated_gene_sets:reactome_h...19	SET	6	0.12556	0.0024226	0.44637	0.38924	Curated_gene_sets:reactome_highly_sodium_permeable_acetylcholine_nicotinic_receptors
Curated_gene_sets:reactome_h...17	SET	9	-0.0092601	-0.0002188	0.34272	0.51078	Curated_gene_sets:reactome_highly_calcium_permeable_nicotinic_acetylcholine_receptors
Curated_gene_sets:reactome_r...106	SET	65	-0.11674	-0.0074001	0.09969	0.87921	Curated_gene_sets:reactome_rna_polymerase_ii_pre_transcription_events
Curated_gene_sets:reactome_f...37	SET	40	-0.25725	-0.012802	0.13292	0.97351	Curated_gene_sets:reactome_formation_of_tc_ner_pre_incision_complex
Curated_gene_sets:reactome_t...69	SET	64	-0.18263	-0.011487	0.10971	0.952	Curated_gene_sets:reactome_transcription_coupled_nucleotide_excision_repair_tc_ner
Curated_gene_sets:reactome_d...94	SET	53	-0.25029	-0.014331	0.11815	0.98292	Curated_gene_sets:reactome_dual_incision_in_tc_ner
Curated_gene_sets:reactome_t...117	SET	38	0.22817	0.011068	0.12909	0.03858	Curated_gene_sets:reactome_trna_modification_in_the_nucleus_and_cytosol
Curated_gene_sets:reactome_s...175	SET	6	0.58144	0.011218	0.26676	0.014651	Curated_gene_sets:reactome_synthesis_of_wybutosine_at_g37_of_trna_phe
Curated_gene_sets:reactome_i...54	SET	21	0.16467	0.005941	0.2095	0.21594	Curated_gene_sets:reactome_interleukin_6_family_signaling
Curated_gene_sets:reactome_i...34	SET	33	-0.18027	-0.0081501	0.17446	0.84926	Curated_gene_sets:reactome_interleukin_10_signaling
Curated_gene_sets:reactome_t...120	SET	50	0.10941	0.0060856	0.12533	0.19134	Curated_gene_sets:reactome_trna_processing_in_the_nucleus
Curated_gene_sets:reactome_t...119	SET	5	-0.036861	-0.00064925	0.3276	0.54479	Curated_gene_sets:reactome_trna_processing_in_the_mitochondrion
Curated_gene_sets:reactome_e...28	SET	15	0.18684	0.0056981	0.26009	0.23627	Curated_gene_sets:reactome_erbb2_regulates_cell_motility
Curated_gene_sets:reactome_i...53	SET	84	0.15699	0.011306	0.10571	0.06877	Curated_gene_sets:reactome_interleukin_4_and_interleukin_13_signaling
Curated_gene_sets:reactome_t...116	SET	9	0.044883	0.0010605	0.249	0.42848	Curated_gene_sets:reactome_trna_modification_in_the_mitochondrion
Curated_gene_sets:reactome_g...32	SET	6	-0.6017	-0.011609	0.38196	0.94239	Curated_gene_sets:reactome_gdp_fucose_biosynthesis
Curated_gene_sets:reactome_i...3	SET	16	0.20109	0.0063338	0.24436	0.20528	Curated_gene_sets:reactome_il_6_type_cytokine_receptor_ligand_interactions
Curated_gene_sets:reactome_r...125	SET	49	0.18428	0.010147	0.11877	0.060395	Curated_gene_sets:reactome_rrna_modification_in_the_nucleus_and_cytosol
Curated_gene_sets:reactome_t...51	SET	41	0.2728	0.013744	0.13394	0.020847	Curated_gene_sets:reactome_tp53_regulates_transcription_of_cell_cycle_genes
Curated_gene_sets:reactome_r...124	SET	6	0.51287	0.0098952	0.30194	0.044713	Curated_gene_sets:reactome_rrna_modification_in_the_mitochondrion
Curated_gene_sets:reactome_n...34	SET	49	0.20436	0.011253	0.13711	0.068061	Curated_gene_sets:reactome_neurexins_and_neuroligins
Curated_gene_sets:reactome_p...103	SET	73	0.22887	0.015371	0.11392	0.022274	Curated_gene_sets:reactome_protein_protein_interactions_at_synapses
Curated_gene_sets:reactome_t...54	SET	50	-0.039046	-0.0021718	0.11363	0.63444	Curated_gene_sets:reactome_tp53_regulates_transcription_of_dna_repair_genes
Curated_gene_sets:reactome_c...48	SET	5	0.47172	0.0083086	0.44425	0.14416	Curated_gene_sets:reactome_choline_catabolism
Curated_gene_sets:reactome_n...42	SET	394	-0.022051	-0.0034059	0.042437	0.69833	Curated_gene_sets:reactome_neutrophil_degranulation
Curated_gene_sets:reactome_c...79	SET	43	0.064339	0.0033194	0.12791	0.30748	Curated_gene_sets:reactome_complex_i_biogenesis
Curated_gene_sets:reactome_m...48	SET	5	-0.3051	-0.0053739	0.40865	0.77235	Curated_gene_sets:reactome_metal_sequestration_by_antimicrobial_proteins
Curated_gene_sets:reactome_s...62	SET	39	0.047962	0.0023568	0.13639	0.36255	Curated_gene_sets:reactome_signaling_by_moderate_kinase_activity_braf_mutants
Curated_gene_sets:reactome_s...80	SET	49	0.048988	0.0026975	0.12083	0.34259	Curated_gene_sets:reactome_signaling_by_ras_mutants
Curated_gene_sets:reactome_s...35	SET	56	0.20651	0.012153	0.11999	0.042636	Curated_gene_sets:reactome_signaling_by_braf_and_raf_fusions
Curated_gene_sets:reactome_o...8	SET	69	0.17128	0.011184	0.10627	0.053522	Curated_gene_sets:reactome_oncogenic_mapk_signaling
Curated_gene_sets:reactome_a...86	SET	63	0.11858	0.0074002	0.11655	0.15449	Curated_gene_sets:reactome_antimicrobial_peptides
Curated_gene_sets:reactome_t...55	SET	16	0.23751	0.0074809	0.20942	0.12838	Curated_gene_sets:reactome_tp53_regulates_transcription_of_genes_involved_in_cytochrome_c_release
Curated_gene_sets:reactome_t...58	SET	12	0.098659	0.0026915	0.271	0.35791	Curated_gene_sets:reactome_tp53_regulates_transcription_of_several_additional_cell_death_genes_whose_specific_roles_in_p53_dependent_apoptosis_remain_uncertain
Curated_gene_sets:reactome_t...50	SET	12	-0.32821	-0.0089539	0.23367	0.91992	Curated_gene_sets:reactome_tp53_regulates_transcription_of_caspase_activators_and_caspases
Curated_gene_sets:reactome_t...53	SET	12	0.12809	0.0034944	0.27307	0.31951	Curated_gene_sets:reactome_tp53_regulates_transcription_of_death_receptors_and_ligands
Curated_gene_sets:reactome_f...21	SET	20	-0.2803	-0.0098696	0.19049	0.92941	Curated_gene_sets:reactome_fgfr2_alternative_splicing
Curated_gene_sets:reactome_t...57	SET	14	0.25951	0.0076462	0.25204	0.1516	Curated_gene_sets:reactome_tp53_regulates_transcription_of_genes_involved_in_g2_cell_cycle_arrest
Curated_gene_sets:reactome_t...49	SET	19	0.1052	0.0036104	0.18068	0.28022	Curated_gene_sets:reactome_tp53_regulates_transcription_of_additional_cell_cycle_genes_whose_exact_role_in_the_p53_pathway_remain_uncertain
Curated_gene_sets:reactome_t...56	SET	12	0.48807	0.013315	0.25699	0.02878	Curated_gene_sets:reactome_tp53_regulates_transcription_of_genes_involved_in_g1_cell_cycle_arrest
Curated_gene_sets:reactome_r...67	SET	81	-0.16471	-0.011649	0.098414	0.95289	Curated_gene_sets:reactome_regulation_of_tp53_activity_through_phosphorylation
Curated_gene_sets:reactome_r...64	SET	24	0.28549	0.01101	0.15963	0.036858	Curated_gene_sets:reactome_regulation_of_tp53_activity_through_acetylation
Curated_gene_sets:reactome_r...65	SET	14	0.48316	0.014236	0.21016	0.010759	Curated_gene_sets:reactome_regulation_of_tp53_activity_through_association_with_co_factors
Curated_gene_sets:reactome_r...66	SET	15	-0.13108	-0.0039976	0.23081	0.71495	Curated_gene_sets:reactome_regulation_of_tp53_activity_through_methylation
Curated_gene_sets:reactome_k...4	SET	148	0.079201	0.0075558	0.10023	0.21471	Curated_gene_sets:reactome_keratinization
Curated_gene_sets:reactome_r...68	SET	32	0.045555	0.0020282	0.15554	0.38481	Curated_gene_sets:reactome_regulation_of_tp53_expression_and_degradation
Curated_gene_sets:reactome_m...33	SET	34	-0.057097	-0.0026201	0.14635	0.65178	Curated_gene_sets:reactome_metabolism_of_fat_soluble_vitamins
Curated_gene_sets:reactome_s...61	SET	69	0.13445	0.00878	0.10876	0.10818	Curated_gene_sets:reactome_signaling_by_met
Curated_gene_sets:reactome_m...25	SET	4	0.023689	0.00037321	0.46157	0.47953	Curated_gene_sets:reactome_met_receptor_activation
Curated_gene_sets:reactome_n...24	SET	16	-0.34409	-0.010838	0.21011	0.94924	Curated_gene_sets:reactome_negative_regulation_of_met_activity
Curated_gene_sets:reactome_p...107	SET	114	0.17794	0.014914	0.082082	0.015095	Curated_gene_sets:reactome_pten_regulation
Curated_gene_sets:reactome_r...107	SET	61	-0.20576	-0.012637	0.10645	0.97337	Curated_gene_sets:reactome_rna_polymerase_ii_transcribes_snrna_genes
Curated_gene_sets:reactome_c...90	SET	90	-0.083984	-0.0062593	0.090057	0.82447	Curated_gene_sets:reactome_copi_mediated_anterograde_transport
Curated_gene_sets:reactome_f...39	SET	99	0.057525	0.0044954	0.11144	0.30287	Curated_gene_sets:reactome_formation_of_the_cornified_envelope
Curated_gene_sets:reactome_c...88	SET	82	0.17812	0.012675	0.095045	0.030471	Curated_gene_sets:reactome_copi_dependent_golgi_to_er_retrograde_traffic
Curated_gene_sets:reactome_c...89	SET	43	-0.17357	-0.0089545	0.13811	0.89557	Curated_gene_sets:reactome_copi_independent_golgi_to_er_retrograde_traffic
Curated_gene_sets:reactome_i...61	SET	42	-0.14167	-0.0072235	0.1357	0.85175	Curated_gene_sets:reactome_intra_golgi_traffic
Curated_gene_sets:reactome_r...86	SET	45	0.085744	0.0045251	0.12841	0.25215	Curated_gene_sets:reactome_retrograde_transport_at_the_trans_golgi_network
Curated_gene_sets:reactome_i...60	SET	176	0.11099	0.011536	0.066134	0.046665	Curated_gene_sets:reactome_intra_golgi_and_retrograde_golgi_to_er_traffic
Curated_gene_sets:reactome_p...45	SET	8	0.21255	0.004735	0.27691	0.22138	Curated_gene_sets:reactome_pi5p_regulates_tp53_acetylation
Curated_gene_sets:reactome_c...86	SET	36	-0.095846	-0.0045255	0.1388	0.75506	Curated_gene_sets:reactome_cooperation_of_pdcl_phlp1_and_tric_cct_in_g_protein_beta_folding
Curated_gene_sets:reactome_g...53	SET	5	0.5376	0.0094689	0.49213	0.13734	Curated_gene_sets:reactome_glycerophospholipid_catabolism
Curated_gene_sets:reactome_a...109	SET	4	0.43976	0.0069281	0.55686	0.21486	Curated_gene_sets:reactome_assembly_of_the_orc_complex_at_the_origin_of_replication
Curated_gene_sets:reactome_c...24	SET	9	0.70333	0.016618	0.36132	0.025803	Curated_gene_sets:reactome_cdc6_association_with_the_orc:origin_complex
Curated_gene_sets:reactome_m...76	SET	105	4.8623e-05	3.9124e-06	0.089764	0.49978	Curated_gene_sets:reactome_mitotic_prophase
Curated_gene_sets:reactome_m...78	SET	11	0.35963	0.0093936	0.2761	0.096378	Curated_gene_sets:reactome_mitotic_telophase_cytokinesis
Curated_gene_sets:reactome_m...1	SET	319	0.017472	0.002434	0.049201	0.36125	Curated_gene_sets:reactome_m_phase
Curated_gene_sets:reactome_g...8	SET	5	0.49805	0.0087723	0.36376	0.085482	Curated_gene_sets:reactome_g2_phase
Curated_gene_sets:reactome_d...75	SET	7	-0.027684	-0.00057691	0.33083	0.53334	Curated_gene_sets:reactome_dna_replication_initiation
Curated_gene_sets:reactome_d...76	SET	76	-0.015416	-0.0010562	0.10679	0.55739	Curated_gene_sets:reactome_dna_replication_pre_initiation
Curated_gene_sets:reactome_s...138	SET	80	0.01437	0.00101	0.099651	0.44267	Curated_gene_sets:reactome_switching_of_origins_to_a_post_replicative_state
Curated_gene_sets:reactome_l...5	SET	13	0.22745	0.0064582	0.23673	0.16833	Curated_gene_sets:reactome_leading_strand_synthesis
Curated_gene_sets:reactome_c...108	SET	24	0.056205	0.0021676	0.16267	0.36486	Curated_gene_sets:reactome_cyclin_a_b1_b2_associated_events_during_g2_m_transition
Curated_gene_sets:reactome_g...7	SET	5	-0.01814	-0.0003195	0.32103	0.52253	Curated_gene_sets:reactome_g2_m_dna_replication_checkpoint
Curated_gene_sets:reactome_s...115	SET	52	-0.047088	-0.0026708	0.12519	0.64659	Curated_gene_sets:reactome_stabilization_of_p53
Curated_gene_sets:reactome_g...3	SET	62	0.019562	0.0012111	0.11593	0.433	Curated_gene_sets:reactome_g1_s_dna_damage_checkpoints
Curated_gene_sets:reactome_m...77	SET	98	0.092454	0.0071885	0.089489	0.15078	Curated_gene_sets:reactome_mitotic_spindle_checkpoint
Curated_gene_sets:reactome_c...107	SET	78	0.13032	0.0090454	0.098961	0.09395	Curated_gene_sets:reactome_cyclin_a:cdk2_associated_events_at_s_phase_entry
Curated_gene_sets:reactome_f...55	SET	4	-0.14579	-0.0022969	0.62208	0.59265	Curated_gene_sets:reactome_fructose_catabolism
Curated_gene_sets:reactome_g...24	SET	5	-1.1956	-0.021059	0.36042	0.99954	Curated_gene_sets:reactome_galactose_catabolism
Curated_gene_sets:reactome_u...10	SET	9	0.021386	0.00050531	0.29833	0.47143	Curated_gene_sets:reactome_urea_cycle
Curated_gene_sets:reactome_h...20	SET	8	0.058807	0.0013101	0.29872	0.42197	Curated_gene_sets:reactome_histidine_catabolism
Curated_gene_sets:reactome_p...97	SET	4	0.38172	0.0060137	0.51703	0.23017	Curated_gene_sets:reactome_propionyl_coa_catabolism
Curated_gene_sets:reactome_l...18	SET	11	0.23128	0.006041	0.27182	0.19744	Curated_gene_sets:reactome_lysine_catabolism
Curated_gene_sets:reactome_c...93	SET	7	0.23785	0.0049566	0.41745	0.28442	Curated_gene_sets:reactome_creatine_metabolism
Curated_gene_sets:reactome_p...14	SET	12	-0.23486	-0.006407	0.27158	0.80641	Curated_gene_sets:reactome_pentose_phosphate_pathway
Curated_gene_sets:reactome_m...85	SET	3	0.40622	0.0055425	0.59494	0.24737	Curated_gene_sets:reactome_mrna_editing:_c_to_u_conversion
Curated_gene_sets:reactome_t...118	SET	95	0.13944	0.010676	0.085383	0.051234	Curated_gene_sets:reactome_trna_processing
Curated_gene_sets:reactome_r...126	SET	161	0.056854	0.0056548	0.063452	0.18513	Curated_gene_sets:reactome_rrna_processing
Curated_gene_sets:reactome_e...43	SET	86	0.030836	0.0022468	0.088932	0.3644	Curated_gene_sets:reactome_eukaryotic_translation_initiation
Curated_gene_sets:reactome_r...15	SET	7	0.21109	0.0043989	0.32841	0.2602	Curated_gene_sets:reactome_recycling_of_eif2:gdp
Curated_gene_sets:reactome_t...103	SET	8	0.18562	0.0041351	0.26465	0.24155	Curated_gene_sets:reactome_transport_of_nucleotide_sugars
Curated_gene_sets:reactome_p...118	SET	9	0.12026	0.0028416	0.25224	0.31677	Curated_gene_sets:reactome_pyrimidine_salvage
Curated_gene_sets:reactome_r...104	SET	37	-0.18436	-0.0088244	0.13661	0.9114	Curated_gene_sets:reactome_rna_polymerase_i_transcription_initiation
Curated_gene_sets:reactome_r...102	SET	57	-0.11763	-0.0069839	0.11591	0.84489	Curated_gene_sets:reactome_rna_polymerase_i_promoter_escape
Curated_gene_sets:reactome_r...109	SET	36	-0.27861	-0.013155	0.1395	0.97709	Curated_gene_sets:reactome_rna_polymerase_ii_transcription_pre_initiation_and_promoter_opening
Curated_gene_sets:reactome_r...111	SET	13	-0.15711	-0.004461	0.20528	0.77797	Curated_gene_sets:reactome_rna_polymerase_iii_chain_elongation
Curated_gene_sets:reactome_r...110	SET	51	0.15663	0.0087982	0.11005	0.077339	Curated_gene_sets:reactome_rna_polymerase_ii_transcription_termination
Curated_gene_sets:reactome_r...105	SET	25	-0.18578	-0.0073124	0.1589	0.87882	Curated_gene_sets:reactome_rna_polymerase_i_transcription_termination
Curated_gene_sets:reactome_r...103	SET	71	-0.13004	-0.0086134	0.10464	0.89301	Curated_gene_sets:reactome_rna_polymerase_i_transcription
Curated_gene_sets:reactome_d...10	SET	111	0.01384	0.0011448	0.08292	0.43372	Curated_gene_sets:reactome_death_receptor_signalling
Curated_gene_sets:reactome_d...66	SET	40	0.008064	0.0004013	0.14484	0.4778	Curated_gene_sets:reactome_dna_damage_bypass
Curated_gene_sets:reactome_d...38	SET	32	-0.1832	-0.0081564	0.14623	0.89486	Curated_gene_sets:reactome_depurination
Curated_gene_sets:reactome_b...2	SET	39	-0.083179	-0.0040874	0.1262	0.74508	Curated_gene_sets:reactome_base_excision_repair_ap_site_formation
Curated_gene_sets:reactome_r...75	SET	37	-0.018908	-0.00090504	0.13347	0.55632	Curated_gene_sets:reactome_resolution_of_abasic_sites_ap_sites
Curated_gene_sets:reactome_d...68	SET	8	-0.25336	-0.0056441	0.25344	0.84125	Curated_gene_sets:reactome_dna_damage_reversal
Curated_gene_sets:reactome_r...115	SET	18	-0.10239	-0.0034205	0.17602	0.71962	Curated_gene_sets:reactome_rna_polymerase_iii_transcription_termination
Curated_gene_sets:reactome_r...112	SET	31	-0.17275	-0.0075701	0.14497	0.88329	Curated_gene_sets:reactome_rna_polymerase_iii_transcription
Curated_gene_sets:reactome_g...34	SET	1199	0.029063	0.0076276	0.026901	0.13999	Curated_gene_sets:reactome_gene_expression_transcription
Curated_gene_sets:reactome_k...5	SET	10	-0.076735	-0.0019111	0.27244	0.6109	Curated_gene_sets:reactome_ketone_body_metabolism
Curated_gene_sets:reactome_i...78	SET	5	-0.13932	-0.0024539	0.4442	0.6231	Curated_gene_sets:reactome_irs_activation
Curated_gene_sets:reactome_c...45	SET	12	-0.02526	-0.00068911	0.27315	0.53684	Curated_gene_sets:reactome_chk1_chk2_cds1_mediated_inactivation_of_cyclin_b:cdk1_complex
Curated_gene_sets:reactome_m...84	SET	5	-0.18348	-0.0032318	0.43698	0.66271	Curated_gene_sets:reactome_mrna_editing
Curated_gene_sets:reactome_f...3	SET	3	-0.64605	-0.0088148	0.52615	0.89024	Curated_gene_sets:reactome_fasl_cd95l_signaling
Curated_gene_sets:reactome_t...67	SET	7	0.14649	0.0030528	0.35566	0.34021	Curated_gene_sets:reactome_trail_signaling
Curated_gene_sets:reactome_d...65	SET	11	-0.36218	-0.0094602	0.28286	0.89979	Curated_gene_sets:reactome_dissolution_of_fibrin_clot
Curated_gene_sets:reactome_t...37	SET	31	-0.13119	-0.0057488	0.14172	0.82268	Curated_gene_sets:reactome_tnf_signaling
Curated_gene_sets:reactome_r...108	SET	47	-0.1202	-0.0064827	0.11213	0.85813	Curated_gene_sets:reactome_rna_polymerase_ii_transcription_elongation
Curated_gene_sets:reactome_r...82	SET	102	-0.09733	-0.0077196	0.089337	0.86202	Curated_gene_sets:reactome_response_to_elevated_platelet_cytosolic_ca2plus
Curated_gene_sets:reactome_r...113	SET	20	-0.1285	-0.0045245	0.17466	0.76904	Curated_gene_sets:reactome_rna_polymerase_iii_transcription_initiation_from_type_1_promoter
Curated_gene_sets:reactome_r...114	SET	20	-0.26085	-0.0091848	0.18223	0.92384	Curated_gene_sets:reactome_rna_polymerase_iii_transcription_initiation_from_type_3_promoter
Curated_gene_sets:reactome_s...157	SET	8	-0.097051	-0.002162	0.29823	0.62757	Curated_gene_sets:reactome_synthesis_of_ketone_bodies
Curated_gene_sets:reactome_m...64	SET	11	-0.017667	-0.00046145	0.24475	0.52877	Curated_gene_sets:reactome_mitochondrial_fatty_acid_beta_oxidation_of_saturated_fatty_acids
Curated_gene_sets:reactome_m...65	SET	6	-0.1526	-0.0029442	0.29908	0.69505	Curated_gene_sets:reactome_mitochondrial_fatty_acid_beta_oxidation_of_unsaturated_fatty_acids
Curated_gene_sets:reactome_b...11	SET	5	0.018008	0.00031718	0.30125	0.47617	Curated_gene_sets:reactome_beta_oxidation_of_lauroyl_coa_to_decanoyl_coa_coa
Curated_gene_sets:reactome_b...9	SET	6	-0.21588	-0.0041653	0.29698	0.76636	Curated_gene_sets:reactome_beta_oxidation_of_decanoyl_coa_to_octanoyl_coa_coa
Curated_gene_sets:reactome_b...12	SET	5	-0.11054	-0.0019469	0.3097	0.63942	Curated_gene_sets:reactome_beta_oxidation_of_octanoyl_coa_to_hexanoyl_coa
Curated_gene_sets:reactome_b...10	SET	5	0.23449	0.0041302	0.32954	0.23837	Curated_gene_sets:reactome_beta_oxidation_of_hexanoyl_coa_to_butanoyl_coa
Curated_gene_sets:reactome_b...8	SET	5	0.20623	0.0036324	0.36382	0.28542	Curated_gene_sets:reactome_beta_oxidation_of_butanoyl_coa_to_acetyl_coa
Curated_gene_sets:reactome_n...78	SET	49	-0.044284	-0.0024384	0.1253	0.63811	Curated_gene_sets:reactome_nucleosome_assembly
Curated_gene_sets:reactome_t...98	SET	3	-0.12722	-0.0017358	0.36198	0.63737	Curated_gene_sets:reactome_transport_of_fatty_acids
Curated_gene_sets:reactome_t...102	SET	9	-0.37553	-0.0088729	0.28158	0.90883	Curated_gene_sets:reactome_transport_of_nucleosides_and_free_purine_and_pyrimidine_bases_across_the_plasma_membrane
Curated_gene_sets:reactome_e...27	SET	13	0.12541	0.0035607	0.29167	0.33361	Curated_gene_sets:reactome_erbb2_activates_ptk6_signaling
Curated_gene_sets:reactome_w...1	SET	5	0.59997	0.010568	0.37904	0.056736	Curated_gene_sets:reactome_wax_and_plasmalogen_biosynthesis
Curated_gene_sets:reactome_p...111	SET	5	-0.45437	-0.008003	0.4533	0.84191	Curated_gene_sets:reactome_ptk6_regulates_proteins_involved_in_rna_processing
Curated_gene_sets:reactome_p...113	SET	6	-0.4739	-0.0091434	0.37534	0.89662	Curated_gene_sets:reactome_ptk6_regulates_rtks_and_their_effectors_akt1_and_dok1
Curated_gene_sets:reactome_p...110	SET	6	0.044622	0.00086092	0.35955	0.45062	Curated_gene_sets:reactome_ptk6_regulates_cell_cycle
Curated_gene_sets:reactome_p...112	SET	14	0.037279	0.0010984	0.2495	0.44061	Curated_gene_sets:reactome_ptk6_regulates_rho_gtpases_ras_gtpase_and_map_kinases
Curated_gene_sets:reactome_p...108	SET	5	-0.1924	-0.0033888	0.39466	0.68705	Curated_gene_sets:reactome_ptk6_expression
Curated_gene_sets:reactome_s...139	SET	16	0.72191	0.022738	0.23713	0.0011681	Curated_gene_sets:reactome_synaptic_adhesion_like_molecules
Curated_gene_sets:reactome_p...31	SET	6	-0.61459	-0.011858	0.36553	0.95364	Curated_gene_sets:reactome_phosphate_bond_hydrolysis_by_ntpdase_proteins
Curated_gene_sets:reactome_b...33	SET	11	0.28063	0.0073302	0.37198	0.2253	Curated_gene_sets:reactome_butyrophilin_btn_family_interactions
Curated_gene_sets:reactome_s...47	SET	14	-0.53909	-0.015884	0.21604	0.9937	Curated_gene_sets:reactome_signaling_by_fgfr2_iiia_tm
Curated_gene_sets:reactome_m...22	SET	10	-0.025715	-0.00064043	0.25592	0.54002	Curated_gene_sets:reactome_met_activates_ras_signaling
Curated_gene_sets:reactome_m...18	SET	6	-0.24053	-0.0046408	0.37315	0.7404	Curated_gene_sets:reactome_met_activates_pi3k_akt_signaling
Curated_gene_sets:reactome_p...105	SET	60	-0.047976	-0.0029222	0.11553	0.66102	Curated_gene_sets:reactome_protein_ubiquitination
Curated_gene_sets:reactome_t...25	SET	67	-0.095772	-0.0061631	0.11041	0.80713	Curated_gene_sets:reactome_the_role_of_gtse1_in_g2_m_progression_after_g2_checkpoint
Curated_gene_sets:reactome_s...63	SET	3	1.7559	0.023957	0.56192	0.00089157	Curated_gene_sets:reactome_signaling_by_mst1
Curated_gene_sets:reactome_s...50	SET	9	0.3203	0.0075681	0.25802	0.10724	Curated_gene_sets:reactome_signaling_by_fgfr3_fusions_in_cancer
Curated_gene_sets:reactome_r...84	SET	38	0.12765	0.0061921	0.13868	0.17867	Curated_gene_sets:reactome_ret_signaling
Curated_gene_sets:reactome_f...8	SET	50	-0.054328	-0.0030218	0.1269	0.66571	Curated_gene_sets:reactome_fbxl7_down_regulates_aurka_during_mitotic_entry_and_in_early_mitosis
Curated_gene_sets:reactome_t...4	SET	36	-0.0015538	-7.3363e-05	0.12183	0.50509	Curated_gene_sets:reactome_tbc_rabgaps
Curated_gene_sets:reactome_a...119	SET	60	-0.039661	-0.0024158	0.11369	0.63639	Curated_gene_sets:reactome_aurka_activation_by_tpx2
Curated_gene_sets:reactome_i...43	SET	19	-0.41493	-0.01424	0.25525	0.94797	Curated_gene_sets:reactome_interleukin_20_family_signaling
Curated_gene_sets:reactome_g...64	SET	113	0.10711	0.0089383	0.081724	0.095008	Curated_gene_sets:reactome_golgi_to_er_retrograde_transport
Curated_gene_sets:reactome_c...12	SET	84	-0.026695	-0.0019225	0.096664	0.60879	Curated_gene_sets:reactome_cargo_recognition_for_clathrin_mediated_endocytosis
Curated_gene_sets:reactome_c...65	SET	119	0.034018	0.0029128	0.07717	0.32967	Curated_gene_sets:reactome_clathrin_mediated_endocytosis
Curated_gene_sets:reactome_p...109	SET	6	0.4578	0.0088327	0.36192	0.10296	Curated_gene_sets:reactome_ptk6_promotes_hif1a_stabilization
Curated_gene_sets:reactome_n...35	SET	19	-0.11114	-0.0038143	0.20773	0.70368	Curated_gene_sets:reactome_neurodegenerative_diseases
Curated_gene_sets:reactome_d...81	SET	25	0.040824	0.0016068	0.17975	0.41017	Curated_gene_sets:reactome_downregulation_of_erbb2_signaling
Curated_gene_sets:reactome_t...81	SET	27	0.12738	0.0052099	0.18934	0.25056	Curated_gene_sets:reactome_transcriptional_regulation_by_the_ap_2_tfap2_family_of_transcription_factors
Curated_gene_sets:reactome_m...20	SET	5	-0.19502	-0.0034349	0.39103	0.69101	Curated_gene_sets:reactome_met_activates_ptpn11
Curated_gene_sets:reactome_r...18	SET	4	-0.15011	-0.0023649	0.49914	0.61819	Curated_gene_sets:reactome_reelin_signalling_pathway
Curated_gene_sets:reactome_v...16	SET	4	-0.14344	-0.0022598	0.51586	0.60951	Curated_gene_sets:reactome_vldl_assembly
Curated_gene_sets:reactome_v...18	SET	11	-0.11277	-0.0029457	0.2698	0.66202	Curated_gene_sets:reactome_vldlr_internalisation_and_degradation
Curated_gene_sets:reactome_s...145	SET	21	0.11147	0.0040215	0.20817	0.29617	Curated_gene_sets:reactome_synthesis_of_active_ubiquitin:_roles_of_e1_and_e2_enzymes
Curated_gene_sets:reactome_e...3	SET	46	-0.17088	-0.0091176	0.1284	0.90837	Curated_gene_sets:reactome_e3_ubiquitin_ligases_ubiquitinate_target_proteins
Curated_gene_sets:reactome_n...18	SET	8	0.54047	0.01204	0.32739	0.049399	Curated_gene_sets:reactome_negative_regulation_of_activity_of_tfap2_ap_2_family_transcription_factors
Curated_gene_sets:reactome_a...49	SET	8	0.55052	0.012264	0.36818	0.067438	Curated_gene_sets:reactome_activation_of_the_tfap2_ap_2_family_of_transcription_factors
Curated_gene_sets:reactome_t...15	SET	11	0.2977	0.0077761	0.31188	0.16991	Curated_gene_sets:reactome_tfap2_ap_2_family_regulates_transcription_of_growth_factors_and_their_receptors
Curated_gene_sets:reactome_t...14	SET	3	0.16328	0.0022278	0.58033	0.38922	Curated_gene_sets:reactome_tfap2_ap_2_family_regulates_transcription_of_cell_cycle_factors
Curated_gene_sets:reactome_r...127	SET	10	0.21639	0.0053893	0.24291	0.18652	Curated_gene_sets:reactome_rrna_processing_in_the_mitochondrion
Curated_gene_sets:reactome_r...128	SET	151	0.045381	0.0043726	0.065888	0.24549	Curated_gene_sets:reactome_rrna_processing_in_the_nucleus_and_cytosol
Curated_gene_sets:reactome_t...16	SET	2	0.103	0.0011475	0.63271	0.43534	Curated_gene_sets:reactome_tfap2a_acts_as_a_transcriptional_repressor_during_retinoic_acid_induced_cell_differentiation
Curated_gene_sets:reactome_r...3	SET	53	0.067617	0.0038717	0.10556	0.26091	Curated_gene_sets:reactome_rab_geranylgeranylation
Curated_gene_sets:reactome_m...19	SET	28	0.22865	0.0095237	0.17881	0.1005	Curated_gene_sets:reactome_met_activates_ptk2_signaling
Curated_gene_sets:reactome_c...98	SET	5	0.024658	0.00043431	0.43681	0.47749	Curated_gene_sets:reactome_creb3_factors_activate_genes
Curated_gene_sets:reactome_i...15	SET	10	-0.2361	-0.0058802	0.26992	0.80913	Curated_gene_sets:reactome_inlb_mediated_entry_of_listeria_monocytogenes_into_host_cell
Curated_gene_sets:reactome_m...23	SET	5	0.081831	0.0014413	0.42666	0.42395	Curated_gene_sets:reactome_met_interacts_with_tns_proteins
Curated_gene_sets:reactome_m...21	SET	11	-0.29508	-0.0077074	0.28289	0.85153	Curated_gene_sets:reactome_met_activates_rap1_and_rac1
Curated_gene_sets:reactome_m...26	SET	10	-0.1118	-0.0027843	0.31329	0.63939	Curated_gene_sets:reactome_met_receptor_recycling
Curated_gene_sets:reactome_m...24	SET	39	0.18615	0.0091475	0.15166	0.10984	Curated_gene_sets:reactome_met_promotes_cell_motility
Curated_gene_sets:reactome_r...2	SET	73	0.10459	0.0070238	0.090953	0.12511	Curated_gene_sets:reactome_rab_gefs_exchange_gtp_for_gdp_on_rabs
Curated_gene_sets:reactome_l...13	SET	15	-0.2787	-0.0084998	0.21853	0.89889	Curated_gene_sets:reactome_listeria_monocytogenes_entry_into_host_cells
Curated_gene_sets:reactome_i...14	SET	7	-0.58139	-0.012116	0.31096	0.96923	Curated_gene_sets:reactome_inla_mediated_entry_of_listeria_monocytogenes_into_host_cells
Curated_gene_sets:reactome_p...102	SET	15	-0.083396	-0.0025434	0.22745	0.64306	Curated_gene_sets:reactome_protein_methylation
Curated_gene_sets:reactome_r...130	SET	9	-0.39421	-0.0093144	0.30752	0.90005	Curated_gene_sets:reactome_runx1_and_foxp3_control_the_development_of_regulatory_t_lymphocytes_tregs
Curated_gene_sets:reactome_t...79	SET	85	0.12949	0.0093801	0.10122	0.10042	Curated_gene_sets:reactome_transcriptional_regulation_by_runx3
Curated_gene_sets:reactome_t...78	SET	95	-0.038682	-0.0029615	0.090613	0.66527	Curated_gene_sets:reactome_transcriptional_regulation_by_runx2
Curated_gene_sets:reactome_t...77	SET	182	0.073315	0.0077479	0.066235	0.13418	Curated_gene_sets:reactome_transcriptional_regulation_by_runx1
Curated_gene_sets:reactome_r...132	SET	6	0.23159	0.0044683	0.38199	0.27217	Curated_gene_sets:reactome_runx1_regulates_estrogen_receptor_mediated_transcription
Curated_gene_sets:reactome_r...56	SET	15	0.35866	0.010938	0.24595	0.072396	Curated_gene_sets:reactome_regulation_of_runx1_expression_and_activity
Curated_gene_sets:reactome_r...10	SET	10	-0.25412	-0.0063289	0.2462	0.84899	Curated_gene_sets:reactome_receptor_mediated_mitophagy
Curated_gene_sets:reactome_d...44	SET	11	-0.086267	-0.0022533	0.28247	0.61997	Curated_gene_sets:reactome_digestion
Curated_gene_sets:reactome_r...133	SET	4	0.12494	0.0019684	0.47601	0.39648	Curated_gene_sets:reactome_runx1_regulates_expression_of_components_of_tight_junctions
Curated_gene_sets:reactome_r...134	SET	60	-0.0044616	-0.00027176	0.12329	0.51443	Curated_gene_sets:reactome_runx1_regulates_genes_involved_in_megakaryocyte_differentiation_and_platelet_function
Curated_gene_sets:reactome_a...102	SET	7	0.12293	0.0025618	0.32633	0.35319	Curated_gene_sets:reactome_aryl_hydrocarbon_receptor_signalling
Curated_gene_sets:reactome_e...36	SET	164	0.035305	0.0035437	0.070328	0.30784	Curated_gene_sets:reactome_esr_mediated_signaling
Curated_gene_sets:reactome_r...136	SET	93	-0.003638	-0.0002756	0.09005	0.51611	Curated_gene_sets:reactome_runx1_regulates_transcription_of_genes_involved_in_differentiation_of_hscs
Curated_gene_sets:reactome_r...137	SET	5	0.10898	0.0019196	0.47054	0.40842	Curated_gene_sets:reactome_runx1_regulates_transcription_of_genes_involved_in_differentiation_of_keratinocytes
Curated_gene_sets:reactome_r...131	SET	30	0.037589	0.0016205	0.16301	0.40882	Curated_gene_sets:reactome_runx1_interacts_with_co_factors_whose_precise_effect_on_runx1_targets_is_not_known
Curated_gene_sets:reactome_r...135	SET	6	-0.46423	-0.0089567	0.32911	0.9208	Curated_gene_sets:reactome_runx1_regulates_transcription_of_genes_involved_in_bcr_signaling
Curated_gene_sets:reactome_r...138	SET	7	-0.02522	-0.00052556	0.36005	0.52792	Curated_gene_sets:reactome_runx1_regulates_transcription_of_genes_involved_in_differentiation_of_myeloid_cells
Curated_gene_sets:reactome_r...139	SET	5	-0.3175	-0.0055923	0.40712	0.78226	Curated_gene_sets:reactome_runx1_regulates_transcription_of_genes_involved_in_interleukin_signaling
Curated_gene_sets:reactome_r...140	SET	5	0.061517	0.0010835	0.41762	0.44145	Curated_gene_sets:reactome_runx1_regulates_transcription_of_genes_involved_in_wnt_signaling
Curated_gene_sets:reactome_r...57	SET	63	-0.056857	-0.0035484	0.11251	0.69333	Curated_gene_sets:reactome_regulation_of_runx2_expression_and_activity
Curated_gene_sets:reactome_r...144	SET	15	0.097239	0.0029656	0.23761	0.34119	Curated_gene_sets:reactome_runx2_regulates_osteoblast_differentiation
Curated_gene_sets:reactome_r...142	SET	5	0.62029	0.010925	0.40073	0.060834	Curated_gene_sets:reactome_runx2_regulates_chondrocyte_maturation
Curated_gene_sets:reactome_r...141	SET	22	0.094912	0.0035048	0.19509	0.3133	Curated_gene_sets:reactome_runx2_regulates_bone_development
Curated_gene_sets:reactome_r...143	SET	7	0.17579	0.0036633	0.30143	0.27989	Curated_gene_sets:reactome_runx2_regulates_genes_involved_in_cell_migration
Curated_gene_sets:reactome_r...146	SET	7	0.059018	0.0012299	0.41734	0.44377	Curated_gene_sets:reactome_runx3_regulates_cdkn1a_transcription
Curated_gene_sets:reactome_r...148	SET	11	0.63826	0.016671	0.32627	0.025229	Curated_gene_sets:reactome_runx3_regulates_notch_signaling
Curated_gene_sets:reactome_r...58	SET	51	0.071226	0.0040009	0.12395	0.28277	Curated_gene_sets:reactome_regulation_of_runx3_expression_and_activity
Curated_gene_sets:reactome_r...52	SET	8	0.5155	0.011484	0.3522	0.071654	Curated_gene_sets:reactome_regulation_of_pten_mrna_translation
Curated_gene_sets:reactome_r...50	SET	44	0.097007	0.0050625	0.13294	0.23278	Curated_gene_sets:reactome_regulation_of_pten_gene_transcription
Curated_gene_sets:reactome_c...73	SET	38	0.18431	0.0089406	0.14975	0.1092	Curated_gene_sets:reactome_collagen_chain_trimerization
Curated_gene_sets:reactome_c...77	SET	7	0.60333	0.012573	0.37554	0.054089	Curated_gene_sets:reactome_competing_endogenous_rnas_cernas_regulate_pten_translation
Curated_gene_sets:reactome_r...51	SET	6	-0.039776	-0.00076743	0.369	0.54292	Curated_gene_sets:reactome_regulation_of_pten_localization
Curated_gene_sets:reactome_r...53	SET	62	0.18145	0.011234	0.10924	0.048372	Curated_gene_sets:reactome_regulation_of_pten_stability_and_activity
Curated_gene_sets:reactome_m...62	SET	21	0.094408	0.0034061	0.17513	0.29492	Curated_gene_sets:reactome_mitochondrial_calcium_ion_transport
Curated_gene_sets:reactome_r...147	SET	5	-0.064399	-0.0011343	0.43463	0.5589	Curated_gene_sets:reactome_runx3_regulates_immune_response_and_cell_migration
Curated_gene_sets:reactome_c...100	SET	24	-0.23083	-0.0089024	0.16746	0.91596	Curated_gene_sets:reactome_cristae_formation
Curated_gene_sets:reactome_p...91	SET	14	-0.0089924	-0.00026496	0.2145	0.51672	Curated_gene_sets:reactome_processing_of_smdt1
Curated_gene_sets:reactome_g...33	SET	32	0.18589	0.0082762	0.15038	0.10822	Curated_gene_sets:reactome_gene_and_protein_expression_by_jak_stat_signaling_after_interleukin_12_stimulation
Curated_gene_sets:reactome_r...150	SET	7	0.27	0.0056265	0.37589	0.23629	Curated_gene_sets:reactome_runx3_regulates_wnt_signaling
Curated_gene_sets:reactome_n...10	SET	198	-0.050794	-0.0055961	0.065162	0.78215	Curated_gene_sets:reactome_neddylation
Curated_gene_sets:reactome_r...151	SET	7	0.6819	0.01421	0.37374	0.034047	Curated_gene_sets:reactome_runx3_regulates_yap1_mediated_transcription
Curated_gene_sets:reactome_r...149	SET	10	0.25051	0.0062391	0.3667	0.24726	Curated_gene_sets:reactome_runx3_regulates_p14_arf
Curated_gene_sets:reactome_r...145	SET	4	0.19604	0.0030885	0.55739	0.36253	Curated_gene_sets:reactome_runx3_regulates_bcl2l11_bim_transcription
Curated_gene_sets:reactome_t...75	SET	28	0.028914	0.0012043	0.18376	0.43749	Curated_gene_sets:reactome_transcriptional_regulation_by_e2f6
Curated_gene_sets:reactome_c...38	SET	438	0.012299	0.0020001	0.042228	0.38543	Curated_gene_sets:reactome_cellular_responses_to_external_stimuli
Curated_gene_sets:reactome_c...9	SET	34	-0.13911	-0.0063836	0.16403	0.80179	Curated_gene_sets:reactome_carboxyterminal_post_translational_modifications_of_tubulin
Curated_gene_sets:reactome_n...77	SET	33	0.014885	0.00067294	0.15097	0.46073	Curated_gene_sets:reactome_nucleobase_catabolism
Curated_gene_sets:reactome_n...76	SET	14	-0.10402	-0.0030648	0.22888	0.67525	Curated_gene_sets:reactome_nucleobase_biosynthesis
Curated_gene_sets:reactome_n...82	SET	19	0.031025	0.0010648	0.19258	0.43601	Curated_gene_sets:reactome_nucleotide_salvage
Curated_gene_sets:reactome_m...44	SET	136	0.12544	0.011476	0.077552	0.052899	Curated_gene_sets:reactome_metabolism_of_steroids
Curated_gene_sets:reactome_i...59	SET	5	0.5581	0.0098301	0.33328	0.047019	Curated_gene_sets:reactome_intestinal_absorption
Curated_gene_sets:reactome_t...124	SET	4	-0.22317	-0.003516	0.46888	0.68295	Curated_gene_sets:reactome_tyrosine_catabolism
Curated_gene_sets:reactome_p...29	SET	10	-0.019553	-0.00048697	0.29344	0.52656	Curated_gene_sets:reactome_phenylalanine_and_tyrosine_metabolism
Curated_gene_sets:reactome_a...104	SET	11	-0.11034	-0.0028821	0.29475	0.64593	Curated_gene_sets:reactome_aspartate_and_asparagine_metabolism
Curated_gene_sets:reactome_d...45	SET	16	0.18311	0.0057673	0.21551	0.19777	Curated_gene_sets:reactome_digestion_and_absorption
Curated_gene_sets:reactome_c...54	SET	6	0.33704	0.0065027	0.32457	0.14955	Curated_gene_sets:reactome_chylomicron_assembly
Curated_gene_sets:reactome_a...106	SET	12	0.78758	0.021486	0.24294	0.00059498	Curated_gene_sets:reactome_assembly_of_active_lpl_and_lipc_lipase_complexes
Curated_gene_sets:reactome_h...3	SET	5	0.35985	0.0063381	0.41975	0.19565	Curated_gene_sets:reactome_hdl_assembly
Curated_gene_sets:reactome_p...57	SET	12	0.4952	0.013509	0.28866	0.043135	Curated_gene_sets:reactome_plasma_lipoprotein_assembly
Curated_gene_sets:reactome_p...60	SET	21	0.45103	0.016273	0.18357	0.0070116	Curated_gene_sets:reactome_plasma_lipoprotein_remodeling
Curated_gene_sets:reactome_c...56	SET	5	0.62538	0.011015	0.33117	0.029499	Curated_gene_sets:reactome_chylomicron_remodeling
Curated_gene_sets:reactome_h...4	SET	4	0.12825	0.0020205	0.39404	0.37241	Curated_gene_sets:reactome_hdl_clearance
Curated_gene_sets:reactome_c...55	SET	5	-0.15782	-0.0027797	0.41869	0.64689	Curated_gene_sets:reactome_chylomicron_clearance
Curated_gene_sets:reactome_l...4	SET	17	0.22501	0.0073049	0.22594	0.15966	Curated_gene_sets:reactome_ldl_clearance
Curated_gene_sets:reactome_p...59	SET	29	0.11859	0.0050268	0.1676	0.23961	Curated_gene_sets:reactome_plasma_lipoprotein_clearance
Curated_gene_sets:reactome_v...17	SET	4	0.52795	0.0083176	0.53289	0.16092	Curated_gene_sets:reactome_vldl_clearance
Curated_gene_sets:reactome_h...5	SET	8	0.13555	0.0030197	0.2531	0.29613	Curated_gene_sets:reactome_hdl_remodeling
Curated_gene_sets:reactome_p...30	SET	6	0.11153	0.0021518	0.37619	0.38344	Curated_gene_sets:reactome_phenylalanine_metabolism
Curated_gene_sets:reactome_g...47	SET	10	-0.10746	-0.0026763	0.25684	0.66216	Curated_gene_sets:reactome_glutamate_and_glutamine_metabolism
Curated_gene_sets:reactome_l...11	SET	5	-0.51053	-0.0089922	0.35881	0.9226	Curated_gene_sets:reactome_lipid_particle_organization
Curated_gene_sets:reactome_g...14	SET	14	-0.42885	-0.012636	0.2346	0.96622	Curated_gene_sets:reactome_g_beta:gamma_signalling_through_cdc42
Curated_gene_sets:reactome_f...4	SET	158	-0.0055842	-0.00055027	0.072045	0.53089	Curated_gene_sets:reactome_fatty_acid_metabolism
Curated_gene_sets:reactome_m...32	SET	17	0.41099	0.013343	0.21961	0.030649	Curated_gene_sets:reactome_metabolism_of_cofactors
Curated_gene_sets:reactome_t...113	SET	28	0.012603	0.00052494	0.17303	0.47097	Curated_gene_sets:reactome_triglyceride_metabolism
Curated_gene_sets:reactome_g...55	SET	22	-0.087265	-0.0032224	0.16692	0.69943	Curated_gene_sets:reactome_glycogen_metabolism
Curated_gene_sets:reactome_i...37	SET	11	0.049477	0.0012923	0.27818	0.42942	Curated_gene_sets:reactome_interleukin_15_signaling
Curated_gene_sets:reactome_o...5	SET	8	-0.4349	-0.0096884	0.33794	0.90093	Curated_gene_sets:reactome_oas_antiviral_response
Curated_gene_sets:reactome_i...49	SET	12	-0.51078	-0.013934	0.2849	0.96349	Curated_gene_sets:reactome_interleukin_35_signalling
Curated_gene_sets:reactome_i...57	SET	6	-0.79096	-0.015261	0.45626	0.95849	Curated_gene_sets:reactome_interleukin_9_signaling
Curated_gene_sets:reactome_t...76	SET	50	0.09457	0.00526	0.13005	0.23356	Curated_gene_sets:reactome_transcriptional_regulation_by_mecp2
Curated_gene_sets:reactome_p...21	SET	11	-0.16707	-0.0043638	0.24523	0.75214	Curated_gene_sets:reactome_pervasive_developmental_disorders
Curated_gene_sets:reactome_s...75	SET	24	0.17363	0.0066964	0.17258	0.15719	Curated_gene_sets:reactome_signaling_by_ntrk2_trkb
Curated_gene_sets:reactome_s...42	SET	23	0.094136	0.0035541	0.17792	0.29838	Curated_gene_sets:reactome_signaling_by_erythropoietin
Curated_gene_sets:reactome_i...25	SET	24	-0.097025	-0.0037419	0.17375	0.71171	Curated_gene_sets:reactome_integrin_signaling
Curated_gene_sets:reactome_i...62	SET	252	0.1297	0.016093	0.057108	0.011576	Curated_gene_sets:reactome_intracellular_signaling_by_second_messengers
Curated_gene_sets:reactome_s...65	SET	50	-0.053419	-0.0029712	0.12896	0.66064	Curated_gene_sets:reactome_signaling_by_non_receptor_tyrosine_kinases
Curated_gene_sets:reactome_s...78	SET	200	0.017456	0.0019327	0.064294	0.393	Curated_gene_sets:reactome_signaling_by_nuclear_receptors
Curated_gene_sets:reactome_s...81	SET	401	0.0046701	0.00072752	0.044921	0.4586	Curated_gene_sets:reactome_signaling_by_receptor_tyrosine_kinases
Curated_gene_sets:reactome_s...86	SET	80	0.13784	0.009689	0.1042	0.092956	Curated_gene_sets:reactome_signaling_by_tgf_beta_family_members
Curated_gene_sets:reactome_r...4	SET	98	0.069708	0.00542	0.079427	0.19008	Curated_gene_sets:reactome_rab_regulation_of_trafficking
Curated_gene_sets:reactome_i...51	SET	16	0.14311	0.0045076	0.22875	0.26578	Curated_gene_sets:reactome_interleukin_37_signaling
Curated_gene_sets:reactome_e...46	SET	63	0.044638	0.0027858	0.11155	0.34452	Curated_gene_sets:reactome_extra_nuclear_estrogen_signaling
Curated_gene_sets:reactome_e...25	SET	17	-0.075895	-0.0024639	0.18272	0.66106	Curated_gene_sets:reactome_er_quality_control_compartment_erqc
Curated_gene_sets:reactome_r...28	SET	131	0.075507	0.0067807	0.073664	0.15269	Curated_gene_sets:reactome_regulation_of_expression_of_slits_and_robos
Curated_gene_sets:reactome_r...117	SET	8	0.79122	0.017626	0.36852	0.015905	Curated_gene_sets:reactome_robo_receptors_bind_akap5
Curated_gene_sets:reactome_i...39	SET	7	0.2537	0.0052869	0.30723	0.20448	Curated_gene_sets:reactome_interleukin_18_signaling
Curated_gene_sets:reactome_n...60	SET	19	-0.07023	-0.0024103	0.19461	0.6409	Curated_gene_sets:reactome_notch3_activation_and_transmission_of_signal_to_the_nucleus
Curated_gene_sets:reactome_n...61	SET	20	0.0032535	0.00011456	0.23023	0.49436	Curated_gene_sets:reactome_notch3_intracellular_domain_regulates_transcription
Curated_gene_sets:reactome_n...63	SET	15	0.12799	0.0039034	0.23993	0.29687	Curated_gene_sets:reactome_notch4_intracellular_domain_regulates_transcription
Curated_gene_sets:reactome_n...62	SET	9	-0.23853	-0.0056359	0.25354	0.82659	Curated_gene_sets:reactome_notch4_activation_and_transmission_of_signal_to_the_nucleus
Curated_gene_sets:reactome_t...35	SET	5	-0.33054	-0.0058219	0.41685	0.78609	Curated_gene_sets:reactome_tlr3_mediated_ticam1_dependent_programmed_cell_death
Curated_gene_sets:reactome_t...30	SET	10	0.099953	0.0024893	0.24948	0.34434	Curated_gene_sets:reactome_ticam1_dependent_activation_of_irf3_irf7
Curated_gene_sets:reactome_t...32	SET	7	-0.5318	-0.011082	0.34845	0.93651	Curated_gene_sets:reactome_ticam1_traf6_dependent_induction_of_tak1_complex
Curated_gene_sets:reactome_i...50	SET	2	0.16118	0.0017956	0.71196	0.41045	Curated_gene_sets:reactome_interleukin_36_pathway
Curated_gene_sets:reactome_n...51	SET	6	-0.07375	-0.0014229	0.30896	0.59433	Curated_gene_sets:reactome_noncanonical_activation_of_notch3
Curated_gene_sets:reactome_e...39	SET	103	0.049233	0.0039238	0.089183	0.29046	Curated_gene_sets:reactome_estrogen_dependent_gene_expression
Curated_gene_sets:reactome_b...25	SET	17	-0.23583	-0.0076563	0.23248	0.8448	Curated_gene_sets:reactome_biosynthesis_of_specialized_proresolving_mediators_spms
Curated_gene_sets:reactome_b...22	SET	5	0.26823	0.0047244	0.41876	0.26092	Curated_gene_sets:reactome_biosynthesis_of_epa_derived_spms
Curated_gene_sets:reactome_b...24	SET	7	-0.12141	-0.0025302	0.34217	0.63864	Curated_gene_sets:reactome_biosynthesis_of_maresins
Curated_gene_sets:reactome_b...21	SET	4	0.22491	0.0035434	0.46012	0.31249	Curated_gene_sets:reactome_biosynthesis_of_e_series_18_s_resolvins
Curated_gene_sets:reactome_i...48	SET	9	-0.3178	-0.007509	0.29675	0.85789	Curated_gene_sets:reactome_interleukin_2_signaling
Curated_gene_sets:reactome_i...36	SET	40	0.087829	0.0043707	0.13902	0.26378	Curated_gene_sets:reactome_interleukin_12_signaling
Curated_gene_sets:reactome_i...42	SET	86	0.078392	0.005712	0.097701	0.21118	Curated_gene_sets:reactome_interleukin_1_signaling
Curated_gene_sets:reactome_i...45	SET	9	-0.25415	-0.0060051	0.35819	0.76101	Curated_gene_sets:reactome_interleukin_23_signaling
Curated_gene_sets:reactome_i...46	SET	11	-0.12376	-0.0032327	0.26017	0.68285	Curated_gene_sets:reactome_interleukin_27_signaling
Curated_gene_sets:reactome_i...44	SET	8	-0.70203	-0.015639	0.37003	0.97109	Curated_gene_sets:reactome_interleukin_21_signaling
Curated_gene_sets:reactome_l...16	SET	5	-0.34717	-0.0061148	0.33781	0.84795	Curated_gene_sets:reactome_loss_of_mecp2_binding_ability_to_the_ncor_smrt_complex
Curated_gene_sets:reactome_r...46	SET	27	0.057827	0.0023652	0.17044	0.3672	Curated_gene_sets:reactome_regulation_of_mecp2_expression_and_activity
Curated_gene_sets:reactome_m...11	SET	14	0.29331	0.0086424	0.25962	0.12929	Curated_gene_sets:reactome_mecp2_regulates_neuronal_receptors_and_channels
Curated_gene_sets:reactome_m...13	SET	7	-0.28805	-0.0060028	0.37458	0.77905	Curated_gene_sets:reactome_mecp2_regulates_transcription_of_neuronal_ligands
Curated_gene_sets:reactome_m...12	SET	3	1.4669	0.020014	0.67611	0.015028	Curated_gene_sets:reactome_mecp2_regulates_transcription_factors
Curated_gene_sets:reactome_a...18	SET	8	0.31343	0.0069824	0.27721	0.12911	Curated_gene_sets:reactome_activated_ntrk2_signals_through_ras
Curated_gene_sets:reactome_e...32	SET	10	0.024239	0.00060369	0.27267	0.46458	Curated_gene_sets:reactome_erythropoietin_activates_phosphoinositide_3_kinase_pi3k
Curated_gene_sets:reactome_e...33	SET	6	0.19897	0.0038389	0.32413	0.26966	Curated_gene_sets:reactome_erythropoietin_activates_phospholipase_c_gamma_plcg
Curated_gene_sets:reactome_e...35	SET	6	-0.18323	-0.0035352	0.34815	0.70065	Curated_gene_sets:reactome_erythropoietin_activates_stat5
Curated_gene_sets:reactome_e...34	SET	13	0.049694	0.001411	0.21976	0.41055	Curated_gene_sets:reactome_erythropoietin_activates_ras
Curated_gene_sets:reactome_b...23	SET	5	-0.50597	-0.0089119	0.41207	0.89024	Curated_gene_sets:reactome_biosynthesis_of_maresin_like_spms
Curated_gene_sets:reactome_a...17	SET	6	0.16585	0.0031999	0.37328	0.32842	Curated_gene_sets:reactome_activated_ntrk2_signals_through_pi3k
Curated_gene_sets:reactome_a...15	SET	10	0.33121	0.0082489	0.24935	0.092051	Curated_gene_sets:reactome_activated_ntrk2_signals_through_frs2_and_frs3
Curated_gene_sets:reactome_a...16	SET	7	0.02904	0.00060516	0.36657	0.46843	Curated_gene_sets:reactome_activated_ntrk2_signals_through_fyn
Curated_gene_sets:reactome_n...68	SET	5	0.061621	0.0010854	0.43484	0.44366	Curated_gene_sets:reactome_ntrk2_activates_rac1
Curated_gene_sets:reactome_a...14	SET	6	0.33315	0.0064278	0.36171	0.17852	Curated_gene_sets:reactome_activated_ntrk2_signals_through_cdk5
Curated_gene_sets:reactome_p...20	SET	57	0.0084443	0.00050137	0.11645	0.4711	Curated_gene_sets:reactome_peroxisomal_protein_import
Curated_gene_sets:reactome_t...125	SET	6	0.091646	0.0017682	0.29922	0.3797	Curated_gene_sets:reactome_tysnd1_cleaves_peroxisomal_proteins
Curated_gene_sets:reactome_b...28	SET	17	0.26184	0.0085009	0.22625	0.12358	Curated_gene_sets:reactome_blood_group_systems_biosynthesis
Curated_gene_sets:reactome_s...76	SET	15	0.12946	0.0039483	0.21842	0.27669	Curated_gene_sets:reactome_signaling_by_ntrk3_trkc
Curated_gene_sets:reactome_a...20	SET	8	0.137	0.0030519	0.28002	0.31234	Curated_gene_sets:reactome_activated_ntrk3_signals_through_ras
Curated_gene_sets:reactome_i...58	SET	20	0.3734	0.013147	0.18909	0.02416	Curated_gene_sets:reactome_interleukin_receptor_shc_signaling
Curated_gene_sets:reactome_n...53	SET	83	-0.004696	-0.00033618	0.088183	0.52123	Curated_gene_sets:reactome_nonsense_mediated_decay_nmd
Curated_gene_sets:reactome_t...63	SET	19	0.15065	0.0051704	0.19929	0.22484	Curated_gene_sets:reactome_traf6_mediated_nf_kb_activation
Curated_gene_sets:reactome_n...43	SET	9	-0.13382	-0.0031618	0.33243	0.65636	Curated_gene_sets:reactome_nf_kb_activation_through_fadd_rip_1_pathway_mediated_by_caspase_8_and_10
Curated_gene_sets:reactome_n...30	SET	27	-0.1123	-0.0045932	0.17548	0.73889	Curated_gene_sets:reactome_negative_regulators_of_ddx58_ifih1_signaling
Curated_gene_sets:reactome_i...72	SET	5	-0.2622	-0.0046182	0.39864	0.74464	Curated_gene_sets:reactome_irak2_mediated_activation_of_tak1_complex
Curated_gene_sets:reactome_t...110	SET	78	0.17026	0.011818	0.09908	0.042874	Curated_gene_sets:reactome_trif_ticam1_mediated_tlr4_signaling
Curated_gene_sets:reactome_t...60	SET	10	-0.075058	-0.0018693	0.28993	0.60214	Curated_gene_sets:reactome_traf6_mediated_induction_of_tak1_complex_within_tlr4_complex
Curated_gene_sets:reactome_m...80	SET	5	-0.18113	-0.0031904	0.43395	0.66181	Curated_gene_sets:reactome_molybdenum_cofactor_biosynthesis
Curated_gene_sets:reactome_a...19	SET	6	-0.22767	-0.0043927	0.39453	0.71805	Curated_gene_sets:reactome_activated_ntrk3_signals_through_pi3k
Curated_gene_sets:reactome_c...64	SET	18	-0.22885	-0.0076448	0.19453	0.88027	Curated_gene_sets:reactome_class_i_peroxisomal_membrane_protein_import
Curated_gene_sets:reactome_n...26	SET	50	-0.020486	-0.0011395	0.12579	0.56468	Curated_gene_sets:reactome_negative_regulation_of_notch4_signaling
Curated_gene_sets:reactome_p...101	SET	136	0.010913	0.0009984	0.077526	0.44403	Curated_gene_sets:reactome_protein_localization
Curated_gene_sets:reactome_i...18	SET	17	0.16044	0.0052086	0.19487	0.20517	Curated_gene_sets:reactome_insertion_of_tail_anchored_proteins_into_the_endoplasmic_reticulum_membrane
Curated_gene_sets:reactome_a...105	SET	32	0.052939	0.0023569	0.16096	0.37112	Curated_gene_sets:reactome_assembly_and_cell_surface_presentation_of_nmda_receptors
Curated_gene_sets:reactome_a...120	SET	92	-0.031013	-0.0023368	0.090813	0.63363	Curated_gene_sets:reactome_autophagy
Curated_gene_sets:reactome_l...12	SET	8	-0.54719	-0.01219	0.33962	0.94642	Curated_gene_sets:reactome_lipophagy
Curated_gene_sets:reactome_c...43	SET	12	0.035299	0.00096297	0.24535	0.4428	Curated_gene_sets:reactome_chaperone_mediated_autophagy
Curated_gene_sets:reactome_f...44	SET	55	0.22863	0.013335	0.12082	0.029235	Curated_gene_sets:reactome_foxo_mediated_transcription
Curated_gene_sets:reactome_r...45	SET	10	0.35546	0.0088528	0.26668	0.091296	Curated_gene_sets:reactome_regulation_of_localization_of_foxo_transcription_factors
Curated_gene_sets:reactome_f...46	SET	10	0.70318	0.017513	0.32368	0.014918	Curated_gene_sets:reactome_foxo_mediated_transcription_of_cell_death_genes
Curated_gene_sets:reactome_f...47	SET	28	-0.076237	-0.0031754	0.16215	0.68088	Curated_gene_sets:reactome_foxo_mediated_transcription_of_oxidative_stress_metabolic_and_neuronal_genes
Curated_gene_sets:reactome_m...54	SET	25	-0.10828	-0.0042621	0.17577	0.73106	Curated_gene_sets:reactome_microautophagy
Curated_gene_sets:reactome_t...83	SET	56	-0.017216	-0.0010132	0.12463	0.55493	Curated_gene_sets:reactome_transcriptional_regulation_of_granulopoiesis
Curated_gene_sets:reactome_n...25	SET	17	0.40977	0.013303	0.22002	0.031284	Curated_gene_sets:reactome_negative_regulation_of_nmda_receptor_mediated_neuronal_transmission
Curated_gene_sets:reactome_r...29	SET	9	0.30215	0.0071392	0.32498	0.17626	Curated_gene_sets:reactome_regulation_of_foxo_transcriptional_activity_by_acetylation
Curated_gene_sets:reactome_f...45	SET	13	0.26264	0.0074574	0.28544	0.17876	Curated_gene_sets:reactome_foxo_mediated_transcription_of_cell_cycle_genes
Curated_gene_sets:reactome_a...42	SET	6	0.19233	0.0037108	0.36455	0.2989	Curated_gene_sets:reactome_activation_of_rac1_downstream_of_nmdars
Curated_gene_sets:reactome_a...23	SET	21	-0.44427	-0.016029	0.21124	0.98226	Curated_gene_sets:reactome_activation_of_ampk_downstream_of_nmdars
Curated_gene_sets:reactome_l...14	SET	19	0.47793	0.016402	0.20796	0.010782	Curated_gene_sets:reactome_long_term_potentiation
Curated_gene_sets:reactome_r...36	SET	10	-0.050384	-0.0012548	0.26172	0.57633	Curated_gene_sets:reactome_regulation_of_glycolysis_by_fructose_2_6_bisphosphate_metabolism
Curated_gene_sets:reactome_e...41	SET	5	0.27382	0.0048229	0.34662	0.21478	Curated_gene_sets:reactome_estrogen_stimulated_signaling_through_prkcz
Curated_gene_sets:reactome_e...40	SET	18	0.27358	0.009139	0.207	0.093153	Curated_gene_sets:reactome_estrogen_dependent_nuclear_events_downstream_of_esr_membrane_signaling
Curated_gene_sets:reactome_s...116	SET	7	0.1657	0.003453	0.35885	0.32214	Curated_gene_sets:reactome_stat5_activation
Curated_gene_sets:reactome_n...3	SET	4	-0.49749	-0.0078376	0.5086	0.83599	Curated_gene_sets:reactome_n_glycan_trimming_and_elongation_in_the_cis_golgi
Curated_gene_sets:reactome_r...9	SET	10	-0.51647	-0.012863	0.23806	0.98497	Curated_gene_sets:reactome_reactions_specific_to_the_complex_n_glycan_synthesis_pathway
Curated_gene_sets:reactome_m...94	SET	67	0.1241	0.0079859	0.10824	0.12581	Curated_gene_sets:reactome_myd88_cascade_initiated_on_plasma_membrane
Curated_gene_sets:reactome_n...54	SET	69	-0.019522	-0.0012748	0.095733	0.58079	Curated_gene_sets:reactome_nonsense_mediated_decay_nmd_independent_of_the_exon_junction_complex_ejc
Curated_gene_sets:reactome_a...78	SET	67	-0.084145	-0.0054149	0.10837	0.78125	Curated_gene_sets:reactome_amyloid_fiber_formation
Curated_gene_sets:reactome_s...16	SET	9	0.0042034	9.9317e-05	0.31499	0.49468	Curated_gene_sets:reactome_serine_biosynthesis
Curated_gene_sets:reactome_a...84	SET	258	-0.058332	-0.0073221	0.057122	0.84641	Curated_gene_sets:reactome_antigen_processing:_ubiquitination_proteasome_degradation
Curated_gene_sets:reactome_a...83	SET	23	0.098695	0.0037263	0.18938	0.30114	Curated_gene_sets:reactome_antigen_presentation:_folding_assembly_and_peptide_loading_of_class_i_mhc
Curated_gene_sets:reactome_a...82	SET	23	-0.30449	-0.011496	0.18872	0.94667	Curated_gene_sets:reactome_antigen_activates_b_cell_receptor_bcr_leading_to_generation_of_second_messengers
Curated_gene_sets:gargalovic...15	SET	30	-0.13287	-0.0057282	0.1532	0.80712	Curated_gene_sets:gargalovic_response_to_oxidized_phospholipids_pink_dn
Curated_gene_sets:gargalovic...16	SET	8	0.043979	0.00097973	0.3559	0.45083	Curated_gene_sets:gargalovic_response_to_oxidized_phospholipids_purple_dn
Curated_gene_sets:gargalovic...5	SET	13	0.24559	0.0069731	0.23319	0.14615	Curated_gene_sets:gargalovic_response_to_oxidized_phospholipids_brown_up
Curated_gene_sets:gargalovic...20	SET	8	-0.064595	-0.001439	0.29823	0.58574	Curated_gene_sets:gargalovic_response_to_oxidized_phospholipids_tan_dn
Curated_gene_sets:gargalovic...19	SET	10	0.38399	0.0095634	0.29404	0.095803	Curated_gene_sets:gargalovic_response_to_oxidized_phospholipids_salmon_dn
Curated_gene_sets:gargalovic...6	SET	14	0.45968	0.013544	0.2187	0.017792	Curated_gene_sets:gargalovic_response_to_oxidized_phospholipids_cyan_up
Curated_gene_sets:gargalovic...11	SET	6	0.81328	0.015691	0.39274	0.019199	Curated_gene_sets:gargalovic_response_to_oxidized_phospholipids_lightgreen_dn
GO_bp:go_positive_regulation...880	SET	33	-0.098049	-0.0044328	0.14061	0.75719	GO_bp:go_positive_regulation_of_viral_transcription
GO_bp:go_cardiac_chamber_dev...	SET	142	0.0024051	0.00022479	0.074866	0.48719	GO_bp:go_cardiac_chamber_development
GO_bp:go_dna_dependent_dna_r...2	SET	38	0.03777	0.0018321	0.1396	0.39337	GO_bp:go_dna_dependent_dna_replication_maintenance_of_fidelity
GO_bp:go_circadian_rhythm	SET	156	0.010624	0.0010403	0.072807	0.442	GO_bp:go_circadian_rhythm
GO_bp:go_phosphatidylserine_...1	SET	19	-0.20333	-0.0069781	0.22542	0.81645	GO_bp:go_phosphatidylserine_acyl_chain_remodeling
GO_bp:go_spinal_cord_develop...	SET	77	0.15145	0.010445	0.1066	0.077711	GO_bp:go_spinal_cord_development
GO_bp:go_platelet_derived_gr...3	SET	48	0.090653	0.0049406	0.11949	0.22402	GO_bp:go_platelet_derived_growth_factor_receptor_signaling_pathway
GO_bp:go_cellular_response_t...70	SET	27	0.060289	0.0024659	0.15892	0.35221	GO_bp:go_cellular_response_to_lipoprotein_particle_stimulus
GO_bp:go_positive_regulation...256	SET	43	0.16074	0.0082929	0.13642	0.11935	GO_bp:go_positive_regulation_of_epithelial_cell_differentiation
GO_bp:go_positive_regulation...431	SET	472	-0.040463	-0.0068234	0.04242	0.82992	GO_bp:go_positive_regulation_of_kinase_activity
GO_bp:go_potassium_ion_trans...	SET	191	0.047928	0.0051873	0.067538	0.23897	GO_bp:go_potassium_ion_transport
GO_bp:go_regulation_of_t_cel...11	SET	32	-0.032591	-0.001451	0.1409	0.59146	GO_bp:go_regulation_of_t_cell_receptor_signaling_pathway
GO_bp:go_negative_regulation...226	SET	93	0.12768	0.0096724	0.094692	0.08878	GO_bp:go_negative_regulation_of_epithelial_cell_proliferation
GO_bp:go_movement_in_environ...	SET	31	0.096188	0.0042151	0.16112	0.27526	GO_bp:go_movement_in_environment_of_other_organism_involved_in_symbiotic_interaction
GO_bp:go_regulation_of_prote...56	SET	37	0.30083	0.0144	0.14298	0.0177	GO_bp:go_regulation_of_protein_targeting_to_mitochondrion
GO_bp:go_apical_protein_loca...	SET	9	-0.013939	-0.00032935	0.35054	0.51586	GO_bp:go_apical_protein_localization
GO_bp:go_regulation_of_estab...1	SET	96	0.060788	0.0046782	0.087514	0.24366	GO_bp:go_regulation_of_establishment_of_planar_polarity
GO_bp:go_forebrain_neuron_de...	SET	20	0.41228	0.014517	0.21605	0.02819	GO_bp:go_forebrain_neuron_development
GO_bp:go_positive_regulation...673	SET	21	-0.078933	-0.0028478	0.19323	0.65854	GO_bp:go_positive_regulation_of_protein_maturation
GO_bp:go_neuromuscular_junct...	SET	42	0.19526	0.0099564	0.13625	0.075928	GO_bp:go_neuromuscular_junction_development
GO_bp:go_mitotic_cytokinesis	SET	60	-0.027879	-0.0016981	0.11445	0.59622	GO_bp:go_mitotic_cytokinesis
GO_bp:go_negative_regulation...586	SET	39	-0.008854	-0.00043508	0.12848	0.52747	GO_bp:go_negative_regulation_of_response_to_endoplasmic_reticulum_stress
GO_bp:go_smad_protein_signal...	SET	57	-0.21608	-0.012829	0.11613	0.96859	GO_bp:go_smad_protein_signal_transduction
GO_bp:go_cytoplasmic_transla...1	SET	68	-0.02138	-0.001386	0.093266	0.59066	GO_bp:go_cytoplasmic_translation
GO_bp:go_meiotic_chromosome_...2	SET	76	0.051208	0.0035087	0.099892	0.30411	GO_bp:go_meiotic_chromosome_segregation
GO_bp:go_positive_regulation...83	SET	91	-0.1069	-0.0080109	0.090977	0.87999	GO_bp:go_positive_regulation_of_calcium_ion_transport
GO_bp:go_regulation_of_doubl...1	SET	67	-0.12083	-0.0077754	0.10837	0.86755	GO_bp:go_regulation_of_double_strand_break_repair
GO_bp:go_rna_dependent_dna_b...	SET	62	-0.078848	-0.0048817	0.11016	0.76293	GO_bp:go_rna_dependent_dna_biosynthetic_process
GO_bp:go_regulation_of_b_cel...6	SET	22	-0.12772	-0.0047162	0.18507	0.75493	GO_bp:go_regulation_of_b_cell_receptor_signaling_pathway
GO_bp:go_dendrite_development	SET	184	0.090128	0.0095763	0.068726	0.094871	GO_bp:go_dendrite_development
GO_bp:go_regulation_of_respi...1	SET	10	0.11057	0.0027537	0.32238	0.36581	GO_bp:go_regulation_of_respiratory_burst
GO_bp:go_g_protein_coupled_r...1	SET	10	0.079102	0.00197	0.23547	0.36846	GO_bp:go_g_protein_coupled_receptor_internalization
GO_bp:go_memory	SET	99	0.017619	0.0013769	0.09279	0.4247	GO_bp:go_memory
GO_bp:go_neuron_development	SET	902	0.062284	0.014318	0.031051	0.022445	GO_bp:go_neuron_development
GO_bp:go_regulation_of_golgi...1	SET	12	-0.0030857	-8.4181e-05	0.32229	0.50382	GO_bp:go_regulation_of_golgi_organization
GO_bp:go_endothelial_cell_de...	SET	47	0.26117	0.014085	0.13408	0.025725	GO_bp:go_endothelial_cell_development
GO_bp:go_positive_regulation...546	SET	28	0.050392	0.0020989	0.16492	0.37997	GO_bp:go_positive_regulation_of_myotube_differentiation
GO_bp:go_regulation_of_cell_...1	SET	436	0.034064	0.0055273	0.043394	0.21623	GO_bp:go_regulation_of_cell_activation
GO_bp:go_multicellular_organ...1	SET	34	0.26232	0.012038	0.15366	0.043904	GO_bp:go_multicellular_organism_aging
GO_bp:go_atp_dependent_chrom...	SET	64	-0.1301	-0.0081832	0.10587	0.89042	GO_bp:go_atp_dependent_chromatin_remodeling
GO_bp:go_anatomical_structur...2	SET	879	0.035256	0.008007	0.031157	0.12892	GO_bp:go_anatomical_structure_formation_involved_in_morphogenesis
GO_bp:go_ion_transport	SET	1367	-0.019328	-0.0053856	0.024979	0.78045	GO_bp:go_ion_transport
GO_bp:go_lipid_modification	SET	202	0.12097	0.01346	0.059181	0.020483	GO_bp:go_lipid_modification
GO_bp:go_negative_regulation...355	SET	13	-0.4882	-0.013862	0.26916	0.96514	GO_bp:go_negative_regulation_of_kidney_development
GO_bp:go_regulation_of_hepat...	SET	12	0.42494	0.011593	0.2454	0.04168	GO_bp:go_regulation_of_hepatocyte_proliferation
GO_bp:go_acylglycerol_homeos...	SET	28	0.040024	0.001667	0.16227	0.40259	GO_bp:go_acylglycerol_homeostasis
GO_bp:go_negative_regulation...538	SET	106	0.20957	0.016942	0.083424	0.0060068	GO_bp:go_negative_regulation_of_protein_complex_assembly
GO_bp:go_hemoglobin_metaboli...	SET	5	0.41261	0.0072675	0.35192	0.12052	GO_bp:go_hemoglobin_metabolic_process
GO_bp:go_single_fertilization	SET	119	-0.0052727	-0.00045147	0.077268	0.5272	GO_bp:go_single_fertilization
GO_bp:go_chromosome_organiza...1	SET	967	0.032407	0.0076972	0.029197	0.13353	GO_bp:go_chromosome_organization
GO_bp:go_negative_regulation...396	SET	60	0.046477	0.0028309	0.11399	0.34174	GO_bp:go_negative_regulation_of_map_kinase_activity
GO_bp:go_synaptic_vesicle_lo...	SET	142	-0.073013	-0.0068242	0.071325	0.84699	GO_bp:go_synaptic_vesicle_localization
GO_bp:go_phenol_containing_c...3	SET	39	0.19461	0.0095633	0.14982	0.096982	GO_bp:go_phenol_containing_compound_metabolic_process
GO_bp:go_regulation_of_antig...4	SET	51	-0.054588	-0.0030663	0.1145	0.68323	GO_bp:go_regulation_of_antigen_receptor_mediated_signaling_pathway
GO_bp:go_establishment_of_sp...	SET	28	-0.117	-0.0048732	0.15315	0.77754	GO_bp:go_establishment_of_spindle_orientation
GO_bp:go_metanephric_nephron...3	SET	17	-0.35769	-0.011613	0.23677	0.93456	GO_bp:go_metanephric_nephron_morphogenesis
GO_bp:go_response_to_uv_c	SET	13	0.0079267	0.00022507	0.2743	0.48847	GO_bp:go_response_to_uv_c
GO_bp:go_carbohydrate_catabo...	SET	149	-0.091576	-0.0087657	0.072735	0.89598	GO_bp:go_carbohydrate_catabolic_process
GO_bp:go_dentate_gyrus_devel...	SET	11	0.41842	0.010929	0.25917	0.053226	GO_bp:go_dentate_gyrus_development
GO_bp:go_establishment_or_ma...6	SET	10	-0.59663	-0.014859	0.29148	0.97966	GO_bp:go_establishment_or_maintenance_of_transmembrane_electrochemical_gradient
GO_bp:go_labyrinthine_layer_...2	SET	34	-0.091955	-0.0042197	0.14992	0.73018	GO_bp:go_labyrinthine_layer_development
GO_bp:go_n_terminal_protein_...1	SET	15	0.10285	0.0031367	0.24852	0.3395	GO_bp:go_n_terminal_protein_amino_acid_acetylation
GO_bp:go_ceramide_catabolic_...	SET	16	-0.43651	-0.013749	0.21396	0.97932	GO_bp:go_ceramide_catabolic_process
GO_bp:go_excretion	SET	54	0.032292	0.0018663	0.12561	0.39856	GO_bp:go_excretion
GO_bp:go_digestion	SET	106	-0.16609	-0.013428	0.089825	0.96777	GO_bp:go_digestion
GO_bp:go_positive_regulation...779	SET	30	-0.22373	-0.009645	0.17772	0.89596	GO_bp:go_positive_regulation_of_synaptic_transmission_glutamatergic
GO_bp:go_positive_regulation...514	SET	46	-0.085822	-0.0045791	0.13963	0.73061	GO_bp:go_positive_regulation_of_mitotic_nuclear_division
GO_bp:go_hindbrain_developme...	SET	114	0.05637	0.0047248	0.079059	0.23792	GO_bp:go_hindbrain_development
GO_bp:go_oligosaccharide_met...	SET	16	0.15287	0.0048149	0.23955	0.26169	GO_bp:go_oligosaccharide_metabolic_process
GO_bp:go_negative_regulation...188	SET	9	-0.34612	-0.0081781	0.30228	0.8739	GO_bp:go_negative_regulation_of_dendritic_spine_development
GO_bp:go_modulation_of_growt...	SET	13	0.012737	0.00036165	0.24518	0.47929	GO_bp:go_modulation_of_growth_of_symbiont_involved_in_interaction_with_host
GO_bp:go_chromosome_segregat...	SET	265	0.03465	0.0044071	0.054175	0.26123	GO_bp:go_chromosome_segregation
GO_bp:go_negative_regulation...166	SET	23	0.070507	0.002662	0.18116	0.34857	GO_bp:go_negative_regulation_of_cyclin_dependent_protein_kinase_activity
GO_bp:go_ether_metabolic_pro...	SET	11	0.031451	0.00082151	0.2964	0.45775	GO_bp:go_ether_metabolic_process
GO_bp:go_hematopoietic_proge...	SET	139	0.046896	0.004337	0.07239	0.25855	GO_bp:go_hematopoietic_progenitor_cell_differentiation
GO_bp:go_cytokine_metabolic_...	SET	90	0.099117	0.0073872	0.098123	0.15623	GO_bp:go_cytokine_metabolic_process
GO_bp:go_negative_regulation...231	SET	58	0.075608	0.0045282	0.11024	0.2464	GO_bp:go_negative_regulation_of_erk1_and_erk2_cascade
GO_bp:go_steroid_biosyntheti...	SET	160	0.0797	0.0079027	0.070648	0.12964	GO_bp:go_steroid_biosynthetic_process
GO_bp:go_sodium_independent_...	SET	14	0.51417	0.01515	0.26815	0.027598	GO_bp:go_sodium_independent_organic_anion_transport
GO_bp:go_regulation_of_prote...57	SET	72	-0.11427	-0.0076216	0.11002	0.85051	GO_bp:go_regulation_of_protein_tyrosine_kinase_activity
GO_bp:go_dna_templated_trans...1	SET	93	-0.080884	-0.0061274	0.085914	0.82676	GO_bp:go_dna_templated_transcription_elongation
GO_bp:go_n_glycan_processing	SET	14	-0.45063	-0.013278	0.23524	0.97229	GO_bp:go_n_glycan_processing
GO_bp:go_endoplasmic_reticul...5	SET	24	-0.078507	-0.0030277	0.16314	0.68482	GO_bp:go_endoplasmic_reticulum_to_cytosol_transport
GO_bp:go_negative_regulation...579	SET	44	-0.0077625	-0.0004051	0.12052	0.52568	GO_bp:go_negative_regulation_of_reproductive_process
GO_bp:go_g_protein_coupled_p...2	SET	18	0.7564	0.025268	0.26833	0.0024124	GO_bp:go_g_protein_coupled_purinergic_receptor_signaling_pathway
GO_bp:go_membrane_depolariza...1	SET	71	-0.1318	-0.00873	0.1113	0.88183	GO_bp:go_membrane_depolarization
GO_bp:go_olfactory_bulb_inte...2	SET	8	0.30312	0.0067527	0.35217	0.1947	GO_bp:go_olfactory_bulb_interneuron_differentiation
GO_bp:go_attachment_of_spind...	SET	26	0.12458	0.0050006	0.17714	0.24094	GO_bp:go_attachment_of_spindle_microtubules_to_kinetochore
GO_bp:go_regulation_of_lyase...	SET	37	-0.056552	-0.0027069	0.15649	0.64109	GO_bp:go_regulation_of_lyase_activity
GO_bp:go_response_to_nitroge...	SET	787	0.063646	0.013719	0.03232	0.024471	GO_bp:go_response_to_nitrogen_compound
GO_bp:go_negative_regulation...688	SET	100	0.10545	0.0082818	0.088112	0.1157	GO_bp:go_negative_regulation_of_transmembrane_transport
GO_bp:go_regulation_of_dna_r...1	SET	87	0.05116	0.0037492	0.10099	0.30623	GO_bp:go_regulation_of_dna_recombination
GO_bp:go_regulation_of_leuko...8	SET	179	0.019801	0.0020754	0.067012	0.38381	GO_bp:go_regulation_of_leukocyte_proliferation
GO_bp:go_response_to_ethanol	SET	105	0.035839	0.0028838	0.086587	0.33947	GO_bp:go_response_to_ethanol
GO_bp:go_sulfur_compound_met...	SET	176	0.095887	0.0099668	0.067874	0.07888	GO_bp:go_sulfur_compound_metabolic_process
GO_bp:go_regulation_of_cell_...14	SET	29	0.1026	0.0043488	0.15342	0.25184	GO_bp:go_regulation_of_cell_cycle_checkpoint
GO_bp:go_negative_regulation...681	SET	13	-0.53525	-0.015198	0.24465	0.98565	GO_bp:go_negative_regulation_of_transcription_regulatory_region_dna_binding
GO_bp:go_positive_regulation...231	SET	32	-0.0553	-0.002462	0.16262	0.63309	GO_bp:go_positive_regulation_of_dna_replication
GO_bp:go_negative_regulation...462	SET	120	0.2153	0.018511	0.079118	0.0032556	GO_bp:go_negative_regulation_of_neuron_apoptotic_process
GO_bp:go_positive_regulation...703	SET	57	-0.032282	-0.0019167	0.11427	0.61122	GO_bp:go_positive_regulation_of_reproductive_process
GO_bp:go_positive_regulation...497	SET	8	0.0083183	0.00018531	0.34379	0.49035	GO_bp:go_positive_regulation_of_metanephros_development
GO_bp:go_positive_regulation...461	SET	13	0.1374	0.0039013	0.22703	0.27253	GO_bp:go_positive_regulation_of_lymphocyte_apoptotic_process
GO_bp:go_nucleotide_phosphor...	SET	15	-0.26325	-0.0080284	0.29391	0.81477	GO_bp:go_nucleotide_phosphorylation
GO_bp:go_positive_regulation...306	SET	49	-0.093959	-0.0051737	0.12193	0.77951	GO_bp:go_positive_regulation_of_gene_expression_epigenetic
GO_bp:go_glutamate_secretion	SET	40	-0.081719	-0.0040667	0.15063	0.70627	GO_bp:go_glutamate_secretion
GO_bp:go_positive_regulation...646	SET	81	0.042793	0.0030265	0.093722	0.32399	GO_bp:go_positive_regulation_of_protein_binding
GO_bp:go_regulation_of_vascu...8	SET	11	-0.16734	-0.0043708	0.31158	0.70438	GO_bp:go_regulation_of_vasculogenesis
GO_bp:go_lens_fiber_cell_dif...	SET	25	0.28847	0.011354	0.18688	0.061353	GO_bp:go_lens_fiber_cell_differentiation
GO_bp:go_sensory_perception	SET	731	-0.055419	-0.011534	0.037975	0.92775	GO_bp:go_sensory_perception
GO_bp:go_hepaticobiliary_sys...	SET	120	0.17221	0.014806	0.083346	0.019416	GO_bp:go_hepaticobiliary_system_development
GO_bp:go_fatty_acid_cataboli...	SET	92	0.13149	0.0099074	0.087868	0.067283	GO_bp:go_fatty_acid_catabolic_process
GO_bp:go_regulation_of_vesic...1	SET	25	-0.016197	-0.0006375	0.16808	0.53838	GO_bp:go_regulation_of_vesicle_fusion
GO_bp:go_regulation_of_lipid...6	SET	43	-0.086416	-0.0044584	0.13297	0.74211	GO_bp:go_regulation_of_lipid_storage
GO_bp:go_carbohydrate_transp...	SET	127	0.012811	0.0011329	0.078366	0.43507	GO_bp:go_carbohydrate_transport
GO_bp:go_regulation_of_cellu...18	SET	213	0.1259	0.014379	0.060128	0.018148	GO_bp:go_regulation_of_cellular_response_to_growth_factor_stimulus
GO_bp:go_embryonic_hemopoies...	SET	19	0.19418	0.0066643	0.20702	0.17413	GO_bp:go_embryonic_hemopoiesis
GO_bp:go_embryo_development_...	SET	496	0.036749	0.0063477	0.040811	0.18395	GO_bp:go_embryo_development_ending_in_birth_or_egg_hatching
GO_bp:go_antigen_processing_...12	SET	87	0.086886	0.0063674	0.094221	0.17823	GO_bp:go_antigen_processing_and_presentation_of_peptide_or_polysaccharide_antigen_via_mhc_class_ii
GO_bp:go_response_to_ionizin...	SET	125	0.058684	0.0051488	0.082786	0.23921	GO_bp:go_response_to_ionizing_radiation
GO_bp:go_epithelium_developm...	SET	1000	0.093683	0.022603	0.030723	0.001149	GO_bp:go_epithelium_development
GO_bp:go_positive_regulation...731	SET	12	-0.078852	-0.0021511	0.2801	0.61084	GO_bp:go_positive_regulation_of_sequestering_of_calcium_ion
GO_bp:go_secondary_metabolit...	SET	22	-0.27008	-0.0099732	0.2042	0.90701	GO_bp:go_secondary_metabolite_biosynthetic_process
GO_bp:go_cell_migration_invo...2	SET	13	-0.21596	-0.0061319	0.26527	0.79221	GO_bp:go_cell_migration_involved_in_heart_development
GO_bp:go_protein_localizatio...15	SET	47	0.07093	0.0038254	0.12595	0.28666	GO_bp:go_protein_localization_to_cytoskeleton
GO_bp:go_nuclear_envelope_re...	SET	16	-0.40883	-0.012877	0.24481	0.95253	GO_bp:go_nuclear_envelope_reassembly
GO_bp:go_intrinsic_apoptotic...4	SET	35	0.070361	0.0032758	0.16519	0.33508	GO_bp:go_intrinsic_apoptotic_signaling_pathway_in_response_to_dna_damage_by_p53_class_mediator
GO_bp:go_regulation_of_autop...3	SET	275	0.036825	0.0047698	0.052888	0.24313	GO_bp:go_regulation_of_autophagy
GO_bp:go_phospholipid_metabo...	SET	219	0.02102	0.0024339	0.059292	0.36148	GO_bp:go_phospholipid_metabolic_process
GO_bp:go_ammonium_ion_metabo...	SET	52	-0.0098209	-0.00055703	0.12813	0.53055	GO_bp:go_ammonium_ion_metabolic_process
GO_bp:go_regulation_of_inter...7	SET	21	-0.03095	-0.0011167	0.20177	0.56095	GO_bp:go_regulation_of_interleukin_4_production
GO_bp:go_ncrna_catabolic_pro...	SET	27	-0.01939	-0.00079308	0.16242	0.54751	GO_bp:go_ncrna_catabolic_process
GO_bp:go_regulation_of_fat_c...	SET	95	0.27098	0.020746	0.095396	0.002255	GO_bp:go_regulation_of_fat_cell_differentiation
GO_bp:go_glutamine_family_am...1	SET	13	0.0075648	0.00021479	0.23225	0.48701	GO_bp:go_glutamine_family_amino_acid_biosynthetic_process
GO_bp:go_bundle_of_his_cell_...1	SET	11	-0.092988	-0.0024289	0.28336	0.6286	GO_bp:go_bundle_of_his_cell_to_purkinje_myocyte_communication
GO_bp:go_regulation_of_cell_...29	SET	17	-0.16064	-0.0052152	0.19174	0.79892	GO_bp:go_regulation_of_cell_maturation
GO_bp:go_negative_regulation...106	SET	261	0.082887	0.010464	0.056233	0.070255	GO_bp:go_negative_regulation_of_cell_development
GO_bp:go_mammary_gland_morph...	SET	38	0.33973	0.016479	0.1503	0.011909	GO_bp:go_mammary_gland_morphogenesis
GO_bp:go_cellular_protein_co...1	SET	179	0.074697	0.0078294	0.064536	0.12356	GO_bp:go_cellular_protein_complex_disassembly
GO_bp:go_ureter_development	SET	12	0.1746	0.0047631	0.24896	0.24156	GO_bp:go_ureter_development
GO_bp:go_body_morphogenesis	SET	40	0.078112	0.0038872	0.13694	0.2842	GO_bp:go_body_morphogenesis
GO_bp:go_somatic_stem_cell_p...	SET	51	-0.13074	-0.0073439	0.11634	0.86944	GO_bp:go_somatic_stem_cell_population_maintenance
GO_bp:go_cytoplasmic_microtu...	SET	49	-0.020516	-0.0011297	0.13352	0.56106	GO_bp:go_cytoplasmic_microtubule_organization
GO_bp:go_positive_regulation...225	SET	10	-0.26887	-0.0066964	0.27884	0.83254	GO_bp:go_positive_regulation_of_dna_damage_response_signal_transduction_by_p53_class_mediator
GO_bp:go_protein_activation_...	SET	19	-0.099696	-0.0034215	0.19805	0.69265	GO_bp:go_protein_activation_cascade
GO_bp:go_positive_regulation...625	SET	52	0.051575	0.0029253	0.122	0.33624	GO_bp:go_positive_regulation_of_phospholipase_activity
GO_bp:go_negative_regulation...510	SET	40	-0.29017	-0.01444	0.1417	0.9797	GO_bp:go_negative_regulation_of_peptidyl_tyrosine_phosphorylation
GO_bp:go_regulation_of_colla...3	SET	17	0.062653	0.0020341	0.1993	0.37662	GO_bp:go_regulation_of_collateral_sprouting
GO_bp:go_establishment_or_ma...5	SET	13	-0.01102	-0.0003129	0.22239	0.51976	GO_bp:go_establishment_or_maintenance_of_monopolar_cell_polarity
GO_bp:go_neuron_recognition	SET	42	0.24953	0.012723	0.14975	0.047836	GO_bp:go_neuron_recognition
GO_bp:go_nucleoside_diphosph...3	SET	22	0.16456	0.0060768	0.23529	0.24216	GO_bp:go_nucleoside_diphosphate_metabolic_process
GO_bp:go_microtubule_polymer...2	SET	92	0.053657	0.004043	0.091903	0.27967	GO_bp:go_microtubule_polymerization_or_depolymerization
GO_bp:go_response_to_ammoniu...	SET	110	0.19562	0.016108	0.084247	0.010124	GO_bp:go_response_to_ammonium_ion
GO_bp:go_negative_regulation...566	SET	275	0.033481	0.0043366	0.052968	0.26367	GO_bp:go_negative_regulation_of_proteolysis
GO_bp:go_pinocytosis	SET	19	-0.12538	-0.0043029	0.19422	0.74071	GO_bp:go_pinocytosis
GO_bp:go_regulation_of_epith...1	SET	60	0.22493	0.0137	0.11884	0.029213	GO_bp:go_regulation_of_epithelial_cell_apoptotic_process
GO_bp:go_phosphatidylcholine...4	SET	33	0.00070733	3.1978e-05	0.16668	0.49831	GO_bp:go_phosphatidylcholine_metabolic_process
GO_bp:go_lung_epithelium_dev...	SET	28	0.069438	0.0028922	0.18656	0.35487	GO_bp:go_lung_epithelium_development
GO_bp:go_metencephalon_devel...	SET	83	0.06452	0.0046189	0.090463	0.23786	GO_bp:go_metencephalon_development
GO_bp:go_g_protein_coupled_p...1	SET	10	0.79473	0.019793	0.42529	0.030843	GO_bp:go_g_protein_coupled_purinergic_nucleotide_receptor_signaling_pathway
GO_bp:go_actin_filament_bund...	SET	130	0.0026873	0.00024041	0.080496	0.48668	GO_bp:go_actin_filament_bundle_organization
GO_bp:go_cellular_response_t...120	SET	37	-0.022319	-0.0010683	0.13383	0.56622	GO_bp:go_cellular_response_to_virus
GO_bp:go_cytoplasmic_mrna_pr...	SET	18	0.29608	0.0098906	0.19085	0.060419	GO_bp:go_cytoplasmic_mrna_processing_body_assembly
GO_bp:go_respiratory_gaseous...	SET	49	-0.17014	-0.0093684	0.14478	0.88003	GO_bp:go_respiratory_gaseous_exchange
GO_bp:go_negative_regulation...556	SET	68	0.11317	0.0073367	0.10244	0.13463	GO_bp:go_negative_regulation_of_protein_modification_by_small_protein_conjugation_or_removal
GO_bp:go_amino_acid_activati...	SET	48	-0.15166	-0.0082656	0.12578	0.88603	GO_bp:go_amino_acid_activation
GO_bp:go_dendritic_cell_diff...	SET	30	-0.093334	-0.0040237	0.16274	0.71685	GO_bp:go_dendritic_cell_differentiation
GO_bp:go_natural_killer_cell...6	SET	20	0.27716	0.0097591	0.2004	0.083332	GO_bp:go_natural_killer_cell_differentiation
GO_bp:go_bone_trabecula_morp...	SET	11	-0.013824	-0.0003611	0.2634	0.52093	GO_bp:go_bone_trabecula_morphogenesis
GO_bp:go_regulation_of_infla...2	SET	18	0.44151	0.014749	0.2138	0.019468	GO_bp:go_regulation_of_inflammatory_response_to_antigenic_stimulus
GO_bp:go_regulation_of_prote...2	SET	100	0.049763	0.0039082	0.087673	0.28516	GO_bp:go_regulation_of_proteasomal_ubiquitin_dependent_protein_catabolic_process
GO_bp:go_negative_regulation...464	SET	180	0.087425	0.0091888	0.066193	0.093302	GO_bp:go_negative_regulation_of_neuron_differentiation
GO_bp:go_regulation_of_skele...8	SET	42	-0.047677	-0.002431	0.13462	0.63839	GO_bp:go_regulation_of_skeletal_muscle_tissue_development
GO_bp:go_muscle_tissue_devel...	SET	321	0.016653	0.002327	0.050501	0.3708	GO_bp:go_muscle_tissue_development
GO_bp:go_negative_regulation...535	SET	13	0.21838	0.0062007	0.264	0.20406	GO_bp:go_negative_regulation_of_protein_autophosphorylation
GO_bp:go_acid_secretion	SET	106	-0.073103	-0.0059099	0.089582	0.79276	GO_bp:go_acid_secretion
GO_bp:go_positive_regulation...16	SET	86	0.099507	0.0072505	0.10094	0.16212	GO_bp:go_positive_regulation_of_adaptive_immune_response
GO_bp:go_regulation_of_osteo...3	SET	49	0.039565	0.0021786	0.13353	0.3835	GO_bp:go_regulation_of_osteoclast_differentiation
GO_bp:go_regulation_of_prote...7	SET	185	0.09479	0.010099	0.06331	0.067178	GO_bp:go_regulation_of_protein_binding
GO_bp:go_cardiac_septum_deve...	SET	91	-0.039106	-0.0029306	0.093317	0.66241	GO_bp:go_cardiac_septum_development
GO_bp:go_regulation_of_icosa...	SET	14	-0.10481	-0.0030883	0.23965	0.66907	GO_bp:go_regulation_of_icosanoid_secretion
GO_bp:go_l_alpha_amino_acid_...	SET	44	0.023123	0.0012067	0.12993	0.42937	GO_bp:go_l_alpha_amino_acid_transmembrane_transport
GO_bp:go_regulation_of_histo...13	SET	55	0.047617	0.0027773	0.11991	0.34565	GO_bp:go_regulation_of_histone_methylation
GO_bp:go_positive_regulation...507	SET	13	0.10372	0.0029449	0.22878	0.32515	GO_bp:go_positive_regulation_of_mitochondrial_fission
GO_bp:go_antimicrobial_humor...2	SET	80	0.070777	0.0049749	0.10147	0.24274	GO_bp:go_antimicrobial_humoral_response
GO_bp:go_epidermis_morphogen...	SET	23	0.066576	0.0025136	0.19664	0.36747	GO_bp:go_epidermis_morphogenesis
GO_bp:go_intermediate_filame...1	SET	39	0.13669	0.0067167	0.12903	0.14474	GO_bp:go_intermediate_filament_based_process
GO_bp:go_cognition	SET	245	0.02162	0.0026457	0.058563	0.356	GO_bp:go_cognition
GO_bp:go_response_to_zinc_ion	SET	43	0.16588	0.0085582	0.13157	0.1037	GO_bp:go_response_to_zinc_ion
GO_bp:go_axis_specification	SET	65	0.092509	0.0058639	0.11265	0.20577	GO_bp:go_axis_specification
GO_bp:go_phosphatidylinosito...6	SET	91	0.073888	0.0055372	0.087345	0.1988	GO_bp:go_phosphatidylinositol_metabolic_process
GO_bp:go_cell_part_morphogen...	SET	569	0.086055	0.015884	0.038952	0.013586	GO_bp:go_cell_part_morphogenesis
GO_bp:go_pigment_granule_loc...	SET	23	0.079083	0.0029858	0.18264	0.33251	GO_bp:go_pigment_granule_localization
GO_bp:go_vascular_endothelia...4	SET	34	0.27903	0.012804	0.15419	0.035189	GO_bp:go_vascular_endothelial_growth_factor_signaling_pathway
GO_bp:go_response_to_organop...	SET	119	-0.0099473	-0.00085172	0.079488	0.54979	GO_bp:go_response_to_organophosphorus
GO_bp:go_axo_dendritic_trans...	SET	58	0.25005	0.014976	0.10826	0.010462	GO_bp:go_axo_dendritic_transport
GO_bp:go_skeletal_muscle_tis...2	SET	28	-0.233	-0.0097046	0.16691	0.91862	GO_bp:go_skeletal_muscle_tissue_regeneration
GO_bp:go_polysaccharide_bios...	SET	62	0.084739	0.0052465	0.11307	0.22681	GO_bp:go_polysaccharide_biosynthetic_process
GO_bp:go_gland_morphogenesis	SET	92	0.17254	0.013001	0.095644	0.035628	GO_bp:go_gland_morphogenesis
GO_bp:go_negative_regulation...13	SET	33	-0.07008	-0.0031683	0.15399	0.67548	GO_bp:go_negative_regulation_of_adaptive_immune_response
GO_bp:go_regulation_of_syste...3	SET	16	-0.18601	-0.0058589	0.24879	0.77266	GO_bp:go_regulation_of_systemic_arterial_blood_pressure_by_circulatory_renin_angiotensin
GO_bp:go_ribosome_biogenesis	SET	228	0.092315	0.010904	0.054298	0.044561	GO_bp:go_ribosome_biogenesis
GO_bp:go_b_cell_homeostasis	SET	24	0.07603	0.0029322	0.17077	0.32809	GO_bp:go_b_cell_homeostasis
GO_bp:go_ire1_mediated_unfol...	SET	54	0.023024	0.0013307	0.11441	0.42025	GO_bp:go_ire1_mediated_unfolded_protein_response
GO_bp:go_positive_regulation...79	SET	22	-0.19282	-0.0071202	0.18083	0.85685	GO_bp:go_positive_regulation_of_calcium_ion_dependent_exocytosis
GO_bp:go_positive_regulation...242	SET	81	-0.014322	-0.0010129	0.097738	0.55825	GO_bp:go_positive_regulation_of_endocytosis
GO_bp:go_mrna_splice_site_se...	SET	27	0.22341	0.0091379	0.18172	0.10947	GO_bp:go_mrna_splice_site_selection
GO_bp:go_regulation_of_trans...18	SET	14	0.14274	0.0042057	0.22091	0.2591	GO_bp:go_regulation_of_translation_in_response_to_stress
GO_bp:go_phenol_containing_c...1	SET	33	-0.042599	-0.0019259	0.16536	0.60164	GO_bp:go_phenol_containing_compound_biosynthetic_process
GO_bp:go_positive_regulation...268	SET	22	0.23426	0.0086503	0.2002	0.12099	GO_bp:go_positive_regulation_of_erythrocyte_differentiation
GO_bp:go_dendritic_cell_migr...	SET	25	-0.23897	-0.0094059	0.1895	0.89634	GO_bp:go_dendritic_cell_migration
GO_bp:go_sensory_perception_...10	SET	20	-0.050585	-0.0017811	0.20047	0.5996	GO_bp:go_sensory_perception_of_temperature_stimulus
GO_bp:go_lysosomal_transport	SET	87	0.040064	0.0029361	0.093713	0.3345	GO_bp:go_lysosomal_transport
GO_bp:go_positive_regulation...223	SET	59	-0.050415	-0.0030452	0.11475	0.66979	GO_bp:go_positive_regulation_of_dna_biosynthetic_process
GO_bp:go_positive_regulation...467	SET	22	-0.0769	-0.0028396	0.18579	0.66053	GO_bp:go_positive_regulation_of_macrophage_activation
GO_bp:go_regulation_of_calci...9	SET	79	-0.042423	-0.0029633	0.10029	0.66384	GO_bp:go_regulation_of_calcium_mediated_signaling
GO_bp:go_regulation_of_alpha...1	SET	77	0.11309	0.0077991	0.10686	0.14497	GO_bp:go_regulation_of_alpha_beta_t_cell_activation
GO_bp:go_muscle_organ_develo...	SET	313	0.040326	0.0055657	0.050956	0.21437	GO_bp:go_muscle_organ_development
GO_bp:go_positive_regulation...344	SET	148	0.11221	0.010705	0.076406	0.07098	GO_bp:go_positive_regulation_of_hemopoiesis
GO_bp:go_outflow_tract_septu...	SET	25	-0.12003	-0.0047243	0.19993	0.72586	GO_bp:go_outflow_tract_septum_morphogenesis
GO_bp:go_regulation_of_mamma...	SET	14	0.3252	0.0095818	0.21592	0.066029	GO_bp:go_regulation_of_mammary_gland_epithelial_cell_proliferation
GO_bp:go_myeloid_cell_homeos...	SET	117	0.16169	0.013729	0.078898	0.02022	GO_bp:go_myeloid_cell_homeostasis
GO_bp:go_regulation_of_blood...2	SET	138	-0.10755	-0.009911	0.07874	0.91401	GO_bp:go_regulation_of_blood_pressure
GO_bp:go_regulation_of_morph...1	SET	42	0.083003	0.0042323	0.14355	0.28156	GO_bp:go_regulation_of_morphogenesis_of_a_branching_structure
GO_bp:go_response_to_electri...	SET	35	-0.084617	-0.0039395	0.15	0.71365	GO_bp:go_response_to_electrical_stimulus
GO_bp:go_negative_regulation...666	SET	15	0.0039836	0.00012149	0.23456	0.49323	GO_bp:go_negative_regulation_of_telomere_maintenance_via_telomerase
GO_bp:go_regulation_of_t_cel...4	SET	14	-0.39245	-0.011563	0.22275	0.96094	GO_bp:go_regulation_of_t_cell_chemotaxis
GO_bp:go_regulation_of_erbb_...	SET	78	0.077653	0.0053898	0.09805	0.21419	GO_bp:go_regulation_of_erbb_signaling_pathway
GO_bp:go_ventricular_septum_...2	SET	31	0.09536	0.0041788	0.16964	0.28702	GO_bp:go_ventricular_septum_morphogenesis
GO_bp:go_positive_regulation...246	SET	12	0.56523	0.01542	0.24409	0.010295	GO_bp:go_positive_regulation_of_endothelial_cell_chemotaxis
GO_bp:go_positive_regulation...249	SET	12	0.10722	0.002925	0.28359	0.35269	GO_bp:go_positive_regulation_of_endothelial_cell_differentiation
GO_bp:go_negative_regulation...623	SET	38	0.23368	0.011335	0.14985	0.059461	GO_bp:go_negative_regulation_of_smooth_muscle_cell_proliferation
GO_bp:go_tolerance_induction	SET	19	-0.084303	-0.0028933	0.23345	0.64099	GO_bp:go_tolerance_induction
GO_bp:go_chemical_homeostasis	SET	959	-0.0086853	-0.0020549	0.029828	0.61454	GO_bp:go_chemical_homeostasis
GO_bp:go_synapse_organization	SET	336	0.11226	0.016042	0.04981	0.012112	GO_bp:go_synapse_organization
GO_bp:go_metanephros_develop...	SET	62	0.0704	0.0043587	0.11925	0.27748	GO_bp:go_metanephros_development
GO_bp:go_regulation_of_micro...3	SET	179	-0.047285	-0.0049562	0.065605	0.76446	GO_bp:go_regulation_of_microtubule_based_process
GO_bp:go_negative_regulation...691	SET	69	0.15843	0.010346	0.10977	0.074477	GO_bp:go_negative_regulation_of_transporter_activity
GO_bp:go_endosome_organizati...	SET	69	0.051725	0.0033777	0.096508	0.29599	GO_bp:go_endosome_organization
GO_bp:go_regulation_of_wound...1	SET	107	-0.094473	-0.0076732	0.089708	0.85385	GO_bp:go_regulation_of_wound_healing
GO_bp:go_regulation_of_mapk_...	SET	577	-0.011875	-0.0022067	0.037933	0.62288	GO_bp:go_regulation_of_mapk_cascade
GO_bp:go_positive_regulation...739	SET	19	0.04599	0.0015784	0.21529	0.41542	GO_bp:go_positive_regulation_of_skeletal_muscle_tissue_development
GO_bp:go_myeloid_leukocyte_m...2	SET	149	-0.1125	-0.010768	0.078706	0.92354	GO_bp:go_myeloid_leukocyte_migration
GO_bp:go_collagen_fibril_org...	SET	44	0.20401	0.010646	0.14861	0.084928	GO_bp:go_collagen_fibril_organization
GO_bp:go_positive_regulation...562	SET	69	0.12706	0.0082969	0.10619	0.11577	GO_bp:go_positive_regulation_of_neuron_death
GO_bp:go_response_to_estradi...	SET	104	0.089252	0.0071475	0.088195	0.15578	GO_bp:go_response_to_estradiol
GO_bp:go_coronary_vasculatur...1	SET	39	-0.047825	-0.0023501	0.1466	0.62787	GO_bp:go_coronary_vasculature_development
GO_bp:go_cartilage_developme...1	SET	174	0.012087	0.0012493	0.069657	0.43112	GO_bp:go_cartilage_development
GO_bp:go_neuron_projection_e...1	SET	138	0.014311	0.0013188	0.074099	0.42343	GO_bp:go_neuron_projection_extension
GO_bp:go_regulation_of_cardi...12	SET	72	0.13137	0.0087621	0.10829	0.11255	GO_bp:go_regulation_of_cardiac_muscle_tissue_development
GO_bp:go_pyrimidine_nucleoti...1	SET	34	0.027799	0.0012757	0.15798	0.43016	GO_bp:go_pyrimidine_nucleotide_biosynthetic_process
GO_bp:go_response_to_muscle_...3	SET	16	-0.092224	-0.0029048	0.1988	0.67864	GO_bp:go_response_to_muscle_stretch
GO_bp:go_negative_regulation...485	SET	6	-0.25968	-0.0050103	0.42813	0.72792	GO_bp:go_negative_regulation_of_oligodendrocyte_differentiation
GO_bp:go_regulation_of_phosp...4	SET	99	-0.023964	-0.0018727	0.089483	0.60557	GO_bp:go_regulation_of_phosphatidylinositol_3_kinase_signaling
GO_bp:go_response_to_cold	SET	39	0.0087076	0.00042789	0.15056	0.47694	GO_bp:go_response_to_cold
GO_bp:go_negative_regulation...628	SET	16	0.079434	0.0025019	0.24435	0.37256	GO_bp:go_negative_regulation_of_sodium_ion_transport
GO_bp:go_circulatory_system_...2	SET	427	0.011778	0.0018919	0.044916	0.39657	GO_bp:go_circulatory_system_process
GO_bp:go_regulation_of_trigl...3	SET	6	0.19785	0.0038172	0.37607	0.29942	GO_bp:go_regulation_of_triglyceride_metabolic_process
GO_bp:go_negative_regulation...273	SET	8	0.4378	0.0097531	0.3198	0.085514	GO_bp:go_negative_regulation_of_glycoprotein_biosynthetic_process
GO_bp:go_response_to_cocaine	SET	44	0.23178	0.012096	0.13423	0.042116	GO_bp:go_response_to_cocaine
GO_bp:go_cell_chemotaxis	SET	227	-0.033989	-0.0040058	0.061172	0.71076	GO_bp:go_cell_chemotaxis
GO_bp:go_negative_regulation...345	SET	19	-0.0042306	-0.00014519	0.24418	0.50691	GO_bp:go_negative_regulation_of_intrinsic_apoptotic_signaling_pathway_by_p53_class_mediator
GO_bp:go_ribonucleotide_cata...	SET	26	0.20457	0.0082111	0.18172	0.13015	GO_bp:go_ribonucleotide_catabolic_process
GO_bp:go_positive_regulation...516	SET	8	-0.68348	-0.015226	0.35478	0.97297	GO_bp:go_positive_regulation_of_mitotic_sister_chromatid_separation
GO_bp:go_dna_templated_trans...3	SET	59	-0.10184	-0.0061512	0.10469	0.83466	GO_bp:go_dna_templated_transcription_termination
GO_bp:go_negative_regulation...328	SET	25	0.085988	0.0033845	0.18676	0.32261	GO_bp:go_negative_regulation_of_interleukin_1_production
GO_bp:go_positive_regulation...102	SET	56	-0.13287	-0.0078198	0.11556	0.87487	GO_bp:go_positive_regulation_of_cation_channel_activity
GO_bp:go_regulation_of_prost...2	SET	9	0.04866	0.0011497	0.29192	0.43381	GO_bp:go_regulation_of_prostaglandin_secretion
GO_bp:go_regulation_of_podos...	SET	13	0.045024	0.0012784	0.22827	0.42182	GO_bp:go_regulation_of_podosome_assembly
GO_bp:go_cardiac_left_ventri...	SET	12	-0.034397	-0.00093837	0.30516	0.54487	GO_bp:go_cardiac_left_ventricle_morphogenesis
GO_bp:go_negative_regulation...638	SET	29	-0.014178	-0.00060097	0.16775	0.53368	GO_bp:go_negative_regulation_of_striated_muscle_cell_differentiation
GO_bp:go_response_to_amine	SET	36	0.10667	0.0050364	0.14997	0.23847	GO_bp:go_response_to_amine
GO_bp:go_regulation_of_organ...5	SET	47	-0.090531	-0.0048824	0.12283	0.76945	GO_bp:go_regulation_of_organic_acid_transport
GO_bp:go_regulation_of_dna_d...4	SET	44	-0.11246	-0.005869	0.13632	0.79531	GO_bp:go_regulation_of_dna_dependent_dna_replication
GO_bp:go_protein_homotetrame...	SET	72	0.02195	0.001464	0.097184	0.41066	GO_bp:go_protein_homotetramerization
GO_bp:go_heart_trabecula_mor...	SET	29	-0.048233	-0.0020445	0.15748	0.6203	GO_bp:go_heart_trabecula_morphogenesis
GO_bp:go_respiratory_chain_c...	SET	22	-0.42065	-0.015533	0.19645	0.98386	GO_bp:go_respiratory_chain_complex_iv_assembly
GO_bp:go_vesicle_localization	SET	266	0.0047028	0.00059925	0.052266	0.46415	GO_bp:go_vesicle_localization
GO_bp:go_positive_regulation...436	SET	22	0.30838	0.011388	0.18747	0.049997	GO_bp:go_positive_regulation_of_leukocyte_apoptotic_process
GO_bp:go_positive_regulation...123	SET	8	-0.085173	-0.0018974	0.29597	0.61324	GO_bp:go_positive_regulation_of_cell_fate_commitment
GO_bp:go_forebrain_morphogen...	SET	11	-0.021153	-0.00055252	0.30367	0.52777	GO_bp:go_forebrain_morphogenesis
GO_bp:go_telomere_capping	SET	43	-0.050929	-0.0026275	0.13547	0.64652	GO_bp:go_telomere_capping
GO_bp:go_prostate_gland_morp...	SET	17	0.24207	0.0078588	0.23301	0.14945	GO_bp:go_prostate_gland_morphogenesis
GO_bp:go_negative_regulation...43	SET	36	0.17644	0.0083311	0.13651	0.098095	GO_bp:go_negative_regulation_of_axon_extension
GO_bp:go_positive_regulation...853	SET	63	0.020459	0.0012768	0.10388	0.42194	GO_bp:go_positive_regulation_of_type_i_interferon_production
GO_bp:go_regulation_of_stres...	SET	180	-0.058023	-0.0060985	0.066902	0.8071	GO_bp:go_regulation_of_stress_activated_protein_kinase_signaling_cascade
GO_bp:go_myeloid_cell_develo...	SET	54	0.090258	0.0052165	0.12586	0.23666	GO_bp:go_myeloid_cell_development
GO_bp:go_negative_regulation...356	SET	187	-0.021374	-0.0022893	0.066659	0.62576	GO_bp:go_negative_regulation_of_kinase_activity
GO_bp:go_regulation_of_mitoc...4	SET	52	0.23408	0.013277	0.1148	0.020738	GO_bp:go_regulation_of_mitochondrial_membrane_permeability_involved_in_apoptotic_process
GO_bp:go_intracellular_prote...2	SET	965	0.044337	0.010521	0.028108	0.057368	GO_bp:go_intracellular_protein_transport
GO_bp:go_regulation_of_histo...2	SET	21	0.52747	0.01903	0.18962	0.0027075	GO_bp:go_regulation_of_histone_deacetylation
GO_bp:go_regulation_of_phosp...1	SET	146	0.13344	0.012645	0.070087	0.028469	GO_bp:go_regulation_of_phosphatase_activity
GO_bp:go_neurotransmitter_up...	SET	34	0.020486	0.00094007	0.15992	0.44904	GO_bp:go_neurotransmitter_uptake
GO_bp:go_microtubule_anchori...1	SET	23	0.095427	0.0036029	0.17207	0.28959	GO_bp:go_microtubule_anchoring
GO_bp:go_cell_division	SET	506	-0.00028652	-4.9972e-05	0.039333	0.50291	GO_bp:go_cell_division
GO_bp:go_regulation_of_mrna_...3	SET	159	0.032933	0.0032554	0.065568	0.30774	GO_bp:go_regulation_of_mrna_catabolic_process
GO_bp:go_intermediate_filame...3	SET	15	-0.10633	-0.0032428	0.20952	0.69409	GO_bp:go_intermediate_filament_organization
GO_bp:go_negative_regulation...108	SET	15	0.25378	0.0077397	0.20183	0.10431	GO_bp:go_negative_regulation_of_cell_division
GO_bp:go_cellular_response_t...116	SET	60	0.18523	0.011283	0.12114	0.063129	GO_bp:go_cellular_response_to_uv
GO_bp:go_regulation_of_nucle...2	SET	170	0.026711	0.0027292	0.065732	0.34224	GO_bp:go_regulation_of_nuclear_division
GO_bp:go_response_to_acid_ch...	SET	282	0.074238	0.0097351	0.053102	0.081064	GO_bp:go_response_to_acid_chemical
GO_bp:go_response_to_prostag...3	SET	18	-0.17502	-0.0058466	0.20945	0.79831	GO_bp:go_response_to_prostaglandin_e
GO_bp:go_positive_regulation...262	SET	38	0.037344	0.0018114	0.15898	0.40715	GO_bp:go_positive_regulation_of_epithelial_to_mesenchymal_transition
GO_bp:go_response_to_steroid...	SET	319	0.014345	0.0019984	0.050732	0.38868	GO_bp:go_response_to_steroid_hormone
GO_bp:go_positive_regulation...724	SET	27	0.25898	0.010593	0.19522	0.092333	GO_bp:go_positive_regulation_of_rna_splicing
GO_bp:go_response_to_immobil...	SET	23	-0.13207	-0.0049863	0.17588	0.77363	GO_bp:go_response_to_immobilization_stress
GO_bp:go_response_to_interle...9	SET	26	0.050957	0.0020453	0.1835	0.39063	GO_bp:go_response_to_interleukin_4
GO_bp:go_positive_regulation...427	SET	12	0.35811	0.0097696	0.25412	0.079391	GO_bp:go_positive_regulation_of_keratinocyte_differentiation
GO_bp:go_cardiac_chamber_mor...	SET	107	-0.0021102	-0.00017139	0.087927	0.50957	GO_bp:go_cardiac_chamber_morphogenesis
GO_bp:go_regulation_of_carti...	SET	56	0.016124	0.00094893	0.12382	0.4482	GO_bp:go_regulation_of_cartilage_development
GO_bp:go_positive_regulation...408	SET	36	0.12114	0.0057197	0.1386	0.19107	GO_bp:go_positive_regulation_of_interleukin_8_production
GO_bp:go_regulation_of_defen...3	SET	56	-0.17091	-0.010058	0.11565	0.93025	GO_bp:go_regulation_of_defense_response_to_virus
GO_bp:go_response_to_peptide	SET	402	0.041038	0.0064008	0.043931	0.17512	GO_bp:go_response_to_peptide
GO_bp:go_dna_dependent_dna_r...1	SET	129	0.01639	0.0014607	0.07768	0.41645	GO_bp:go_dna_dependent_dna_replication
GO_bp:go_regulation_of_skele...3	SET	18	-0.080397	-0.0026857	0.19189	0.66238	GO_bp:go_regulation_of_skeletal_muscle_cell_differentiation
GO_bp:go_positive_regulation...146	SET	117	0.02361	0.0020046	0.079827	0.38371	GO_bp:go_positive_regulation_of_cellular_protein_catabolic_process
GO_bp:go_sterol_homeostasis	SET	67	0.060435	0.003889	0.10981	0.29104	GO_bp:go_sterol_homeostasis
GO_bp:go_embryonic_axis_spec...	SET	25	0.30265	0.011912	0.18512	0.051051	GO_bp:go_embryonic_axis_specification
GO_bp:go_regulation_of_leuko...2	SET	69	0.075902	0.0049564	0.10254	0.22958	GO_bp:go_regulation_of_leukocyte_apoptotic_process
GO_bp:go_cellular_response_t...69	SET	486	0.0071871	0.0012293	0.041871	0.43186	GO_bp:go_cellular_response_to_lipid
GO_bp:go_lipoprotein_metabol...	SET	18	0.052921	0.0017679	0.21422	0.40244	GO_bp:go_lipoprotein_metabolic_process
GO_bp:go_disruption_of_cells...	SET	9	0.17374	0.0041051	0.26213	0.25373	GO_bp:go_disruption_of_cells_of_other_organism_involved_in_symbiotic_interaction
GO_bp:go_iron_coordination_e...	SET	10	-0.086594	-0.0021566	0.28401	0.61977	GO_bp:go_iron_coordination_entity_transport
GO_bp:go_phosphatidylcholine...2	SET	35	-0.31344	-0.014593	0.1422	0.98624	GO_bp:go_phosphatidylcholine_biosynthetic_process
GO_bp:go_regulation_of_coagu...	SET	68	-0.16349	-0.010599	0.11297	0.92606	GO_bp:go_regulation_of_coagulation
GO_bp:go_membrane_biogenesis	SET	27	0.019053	0.00077932	0.17075	0.45558	GO_bp:go_membrane_biogenesis
GO_bp:go_regulation_of_epide...3	SET	66	-0.069972	-0.0044692	0.11015	0.73736	GO_bp:go_regulation_of_epidermis_development
GO_bp:go_formation_of_primar...	SET	100	0.014979	0.0011764	0.091072	0.43468	GO_bp:go_formation_of_primary_germ_layer
GO_bp:go_negative_regulation...442	SET	41	-0.1205	-0.0060711	0.14667	0.79434	GO_bp:go_negative_regulation_of_muscle_cell_differentiation
GO_bp:go_energy_reserve_meta...	SET	68	-0.034818	-0.0022572	0.10843	0.62594	GO_bp:go_energy_reserve_metabolic_process
GO_bp:go_glycolipid_biosynth...	SET	58	0.080532	0.0048231	0.1189	0.24911	GO_bp:go_glycolipid_biosynthetic_process
GO_bp:go_regulation_of_actin...6	SET	21	0.013883	0.00050088	0.16218	0.46589	GO_bp:go_regulation_of_actin_nucleation
GO_bp:go_regulation_of_dendr...5	SET	8	0.28392	0.0063249	0.38285	0.22917	GO_bp:go_regulation_of_dendritic_cell_differentiation
GO_bp:go_epithelial_cell_dev...	SET	161	0.12873	0.012804	0.073084	0.039098	GO_bp:go_epithelial_cell_development
GO_bp:go_negative_regulation...373	SET	52	0.20385	0.011562	0.12603	0.052902	GO_bp:go_negative_regulation_of_lipid_metabolic_process
GO_bp:go_protein_localizatio...23	SET	17	-0.071598	-0.0023245	0.21467	0.63063	GO_bp:go_protein_localization_to_kinetochore
GO_bp:go_negative_regulation...242	SET	38	0.33225	0.016117	0.16227	0.020311	GO_bp:go_negative_regulation_of_fat_cell_differentiation
GO_bp:go_photoperiodism	SET	20	0.1263	0.004447	0.19801	0.2618	GO_bp:go_photoperiodism
GO_bp:go_alpha_amino_acid_bi...	SET	52	0.00081014	4.595e-05	0.11564	0.49721	GO_bp:go_alpha_amino_acid_biosynthetic_process
GO_bp:go_mesenchymal_to_epit...1	SET	16	-0.1892	-0.0059594	0.24135	0.78346	GO_bp:go_mesenchymal_to_epithelial_transition
GO_bp:go_establishment_of_en...2	SET	9	0.33185	0.007841	0.32495	0.15358	GO_bp:go_establishment_of_endothelial_intestinal_barrier
GO_bp:go_salivary_gland_deve...	SET	31	0.02813	0.0012327	0.16239	0.43124	GO_bp:go_salivary_gland_development
GO_bp:go_cell_cycle_dna_repl...	SET	57	-0.072303	-0.0042929	0.11749	0.73085	GO_bp:go_cell_cycle_dna_replication
GO_bp:go_negative_regulation...678	SET	8	-0.14339	-0.0031942	0.31635	0.67481	GO_bp:go_negative_regulation_of_transcription_elongation_from_rna_polymerase_ii_promoter
GO_bp:go_chromosome_condensa...	SET	35	0.063429	0.0029531	0.14901	0.33518	GO_bp:go_chromosome_condensation
GO_bp:go_regulation_of_monoo...	SET	47	0.16439	0.0088655	0.133	0.10824	GO_bp:go_regulation_of_monooxygenase_activity
GO_bp:go_sensory_perception_...4	SET	138	-0.016726	-0.0015413	0.077162	0.5858	GO_bp:go_sensory_perception_of_mechanical_stimulus
GO_bp:go_establishment_of_ep...2	SET	20	0.28456	0.01002	0.19718	0.074496	GO_bp:go_establishment_of_epithelial_cell_polarity
GO_bp:go_toll_like_receptor_...5	SET	19	0.25281	0.0086765	0.20626	0.11017	GO_bp:go_toll_like_receptor_9_signaling_pathway
GO_bp:go_embryonic_digit_mor...	SET	49	0.22498	0.012388	0.12424	0.035094	GO_bp:go_embryonic_digit_morphogenesis
GO_bp:go_t_cell_activation_i...	SET	75	0.1655	0.011266	0.10745	0.061758	GO_bp:go_t_cell_activation_involved_in_immune_response
GO_bp:go_negative_regulation...367	SET	64	0.084872	0.0053384	0.11247	0.22524	GO_bp:go_negative_regulation_of_leukocyte_proliferation
GO_bp:go_negative_regulation...264	SET	27	-0.10953	-0.0044799	0.18304	0.7252	GO_bp:go_negative_regulation_of_gliogenesis
GO_bp:go_regulation_of_antig...2	SET	4	-0.17493	-0.002756	0.42322	0.66032	GO_bp:go_regulation_of_antigen_processing_and_presentation_of_peptide_antigen
GO_bp:go_regulation_of_neuro...12	SET	44	0.056656	0.0029567	0.12587	0.32632	GO_bp:go_regulation_of_neuronal_synaptic_plasticity
GO_bp:go_regulation_of_phosp...10	SET	40	0.064674	0.0032184	0.14393	0.32659	GO_bp:go_regulation_of_phospholipase_c_activity
GO_bp:go_regulation_of_devel...2	SET	263	0.079103	0.010024	0.055503	0.077059	GO_bp:go_regulation_of_developmental_growth
GO_bp:go_membrane_disassembly	SET	16	-0.34989	-0.01102	0.21942	0.94459	GO_bp:go_membrane_disassembly
GO_bp:go_regulation_of_synap...10	SET	60	-0.20977	-0.012777	0.12031	0.95937	GO_bp:go_regulation_of_synaptic_transmission_glutamatergic
GO_bp:go_activation_of_phosp...1	SET	26	0.18264	0.0073308	0.17829	0.15284	GO_bp:go_activation_of_phospholipase_c_activity
GO_bp:go_negative_regulation...55	SET	18	0.13776	0.0046021	0.22576	0.27086	GO_bp:go_negative_regulation_of_biomineral_tissue_development
GO_bp:go_cellular_response_t...36	SET	272	0.14111	0.018179	0.054314	0.0046923	GO_bp:go_cellular_response_to_external_stimulus
GO_bp:go_nadp_metabolic_proc...	SET	10	-0.30044	-0.0074824	0.31221	0.83204	GO_bp:go_nadp_metabolic_process
GO_bp:go_positive_regulation...526	SET	24	0.038825	0.0014973	0.16636	0.40774	GO_bp:go_positive_regulation_of_mrna_processing
GO_bp:go_epithelial_tube_bra...	SET	26	-0.1812	-0.0072729	0.18638	0.83452	GO_bp:go_epithelial_tube_branching_involved_in_lung_morphogenesis
GO_bp:go_detection_of_mechan...2	SET	24	-0.17461	-0.0067339	0.20046	0.80812	GO_bp:go_detection_of_mechanical_stimulus_involved_in_sensory_perception
GO_bp:go_regulation_of_cell_...7	SET	14	0.29337	0.0086441	0.2427	0.11339	GO_bp:go_regulation_of_cell_cell_adhesion_mediated_by_cadherin
GO_bp:go_metanephric_epithel...	SET	19	-0.10878	-0.0037334	0.20176	0.70511	GO_bp:go_metanephric_epithelium_development
GO_bp:go_regulation_of_smoot...2	SET	28	-0.11648	-0.0048517	0.17606	0.74588	GO_bp:go_regulation_of_smooth_muscle_cell_differentiation
GO_bp:go_fatty_acid_beta_oxi...1	SET	64	0.16903	0.010632	0.10439	0.052703	GO_bp:go_fatty_acid_beta_oxidation
GO_bp:go_actin_filament_base...2	SET	606	0.014197	0.0027011	0.036763	0.34969	GO_bp:go_actin_filament_based_process
GO_bp:go_response_to_fluid_s...	SET	28	0.045876	0.0019108	0.1781	0.39837	GO_bp:go_response_to_fluid_shear_stress
GO_bp:go_negative_regulation...443	SET	20	0.048668	0.0017136	0.21438	0.41021	GO_bp:go_negative_regulation_of_muscle_contraction
GO_bp:go_transition_metal_io...2	SET	103	-0.022495	-0.0017928	0.080499	0.61005	GO_bp:go_transition_metal_ion_transport
GO_bp:go_positive_regulation...534	SET	74	0.09953	0.0067297	0.10607	0.17405	GO_bp:go_positive_regulation_of_muscle_cell_differentiation
GO_bp:go_regulation_of_adapt...	SET	131	0.028354	0.0025462	0.080416	0.3622	GO_bp:go_regulation_of_adaptive_immune_response
GO_bp:go_phosphatidylinosito...4	SET	102	0.0090518	0.00071793	0.080889	0.45545	GO_bp:go_phosphatidylinositol_biosynthetic_process
GO_bp:go_positive_regulation...448	SET	29	-0.13743	-0.0058251	0.17003	0.79051	GO_bp:go_positive_regulation_of_lipid_kinase_activity
GO_bp:go_response_to_cortico...1	SET	132	0.089691	0.0080849	0.079941	0.13095	GO_bp:go_response_to_corticosteroid
GO_bp:go_positive_regulation...439	SET	17	0.015124	0.00049101	0.23186	0.474	GO_bp:go_positive_regulation_of_leukocyte_degranulation
GO_bp:go_sodium_ion_transmem...	SET	112	-0.050498	-0.0041956	0.086585	0.72012	GO_bp:go_sodium_ion_transmembrane_transport
GO_bp:go_negative_regulation...60	SET	25	0.038245	0.0015053	0.17531	0.41366	GO_bp:go_negative_regulation_of_blood_vessel_endothelial_cell_migration
GO_bp:go_cell_projection_ass...	SET	480	0.0037282	0.00063384	0.039192	0.46211	GO_bp:go_cell_projection_assembly
GO_bp:go_glucocorticoid_meta...	SET	20	-0.43717	-0.015393	0.17578	0.99355	GO_bp:go_glucocorticoid_metabolic_process
GO_bp:go_protein_maturation	SET	234	0.0069483	0.00083126	0.05754	0.45194	GO_bp:go_protein_maturation
GO_bp:go_skeletal_muscle_ada...	SET	20	0.11614	0.0040895	0.20256	0.2832	GO_bp:go_skeletal_muscle_adaptation
GO_bp:go_protein_n_linked_gl...	SET	66	-0.13623	-0.0087014	0.10486	0.90304	GO_bp:go_protein_n_linked_glycosylation
GO_bp:go_anaphase_promoting_...	SET	72	-0.012762	-0.00085122	0.10165	0.54996	GO_bp:go_anaphase_promoting_complex_dependent_catabolic_process
GO_bp:go_hindlimb_morphogene...	SET	28	0.28865	0.012023	0.16015	0.035757	GO_bp:go_hindlimb_morphogenesis
GO_bp:go_loop_of_henle_devel...	SET	6	-0.45288	-0.0087379	0.41398	0.86301	GO_bp:go_loop_of_henle_development
GO_bp:go_vesicle_organization	SET	281	0.021284	0.0027862	0.050294	0.33608	GO_bp:go_vesicle_organization
GO_bp:go_keratinocyte_prolif...	SET	31	0.25616	0.011225	0.16002	0.054725	GO_bp:go_keratinocyte_proliferation
GO_bp:go_macrophage_activati...2	SET	10	-0.63253	-0.015753	0.29662	0.98351	GO_bp:go_macrophage_activation_involved_in_immune_response
GO_bp:go_positive_regulation...63	SET	154	0.030307	0.0029488	0.070612	0.33389	GO_bp:go_positive_regulation_of_binding
GO_bp:go_smooth_muscle_cell_...3	SET	45	0.13575	0.0071643	0.13879	0.16402	GO_bp:go_smooth_muscle_cell_differentiation
GO_bp:go_male_genitalia_deve...	SET	18	0.13512	0.0045139	0.23594	0.28343	GO_bp:go_male_genitalia_development
GO_bp:go_regulation_of_hydro...3	SET	1042	0.010302	0.0025338	0.028661	0.35963	GO_bp:go_regulation_of_hydrolase_activity
GO_bp:go_endocardial_cushion...1	SET	35	0.041547	0.0019343	0.16759	0.4021	GO_bp:go_endocardial_cushion_development
GO_bp:go_negative_regulation...230	SET	43	-0.077531	-0.0039999	0.12936	0.72553	GO_bp:go_negative_regulation_of_erbb_signaling_pathway
GO_bp:go_response_to_dietary...	SET	18	-0.088467	-0.0029553	0.23224	0.64837	GO_bp:go_response_to_dietary_excess
GO_bp:go_regulation_of_meiot...2	SET	24	0.043209	0.0016664	0.16702	0.39793	GO_bp:go_regulation_of_meiotic_nuclear_division
GO_bp:go_branch_elongation_o...	SET	16	0.51399	0.016189	0.24275	0.017122	GO_bp:go_branch_elongation_of_an_epithelium
GO_bp:go_positive_regulation...140	SET	113	-0.12367	-0.01032	0.077567	0.94456	GO_bp:go_positive_regulation_of_cellular_amide_metabolic_process
GO_bp:go_positive_regulation...861	SET	12	0.087455	0.0023858	0.21147	0.3396	GO_bp:go_positive_regulation_of_vacuole_organization
GO_bp:go_negative_regulation...522	SET	15	-0.243	-0.007411	0.25457	0.83009	GO_bp:go_negative_regulation_of_platelet_activation
GO_bp:go_glutamine_family_am...2	SET	25	-0.15979	-0.0062892	0.16926	0.82741	GO_bp:go_glutamine_family_amino_acid_catabolic_process
GO_bp:go_embryonic_skeletal_...3	SET	106	0.13937	0.011267	0.090301	0.061376	GO_bp:go_embryonic_skeletal_system_development
GO_bp:go_neuron_maturation	SET	38	0.17481	0.0084794	0.15218	0.12535	GO_bp:go_neuron_maturation
GO_bp:go_thymic_t_cell_selec...	SET	16	0.14439	0.0045479	0.22957	0.26469	GO_bp:go_thymic_t_cell_selection
GO_bp:go_cellular_response_t...12	SET	176	-0.12163	-0.012643	0.06777	0.96364	GO_bp:go_cellular_response_to_biotic_stimulus
GO_bp:go_coenzyme_a_metaboli...	SET	3	0.090095	0.0012293	0.60943	0.44124	GO_bp:go_coenzyme_a_metabolic_process
GO_bp:go_protein_localizatio...13	SET	45	-0.051736	-0.0027303	0.12489	0.66065	GO_bp:go_protein_localization_to_cilium
GO_bp:go_rna_stabilization	SET	37	0.21645	0.010361	0.14086	0.062196	GO_bp:go_rna_stabilization
GO_bp:go_regulation_of_cell_...32	SET	237	0.14961	0.018012	0.058629	0.0053625	GO_bp:go_regulation_of_cell_morphogenesis_involved_in_differentiation
GO_bp:go_regulation_of_prote...22	SET	16	-0.048226	-0.001519	0.2137	0.58927	GO_bp:go_regulation_of_protein_homodimerization_activity
GO_bp:go_regulation_of_heter...	SET	15	-0.061855	-0.0018864	0.24347	0.60027	GO_bp:go_regulation_of_heterotypic_cell_cell_adhesion
GO_bp:go_positive_regulation...688	SET	42	0.10962	0.0055896	0.12881	0.19739	GO_bp:go_positive_regulation_of_reactive_oxygen_species_biosynthetic_process
GO_bp:go_alpha_amino_acid_me...	SET	145	-0.087071	-0.0082228	0.071835	0.88725	GO_bp:go_alpha_amino_acid_metabolic_process
GO_bp:go_mitochondrial_dna_m...	SET	10	-0.49239	-0.012263	0.26785	0.96698	GO_bp:go_mitochondrial_dna_metabolic_process
GO_bp:go_adult_behavior	SET	122	0.096076	0.0083285	0.083683	0.12548	GO_bp:go_adult_behavior
GO_bp:go_retinal_ganglion_ce...	SET	20	0.31222	0.010993	0.20887	0.067497	GO_bp:go_retinal_ganglion_cell_axon_guidance
GO_bp:go_spindle_localization	SET	38	-0.094242	-0.0045714	0.12912	0.76727	GO_bp:go_spindle_localization
GO_bp:go_hydrogen_peroxide_c...	SET	25	0.010864	0.00042761	0.17935	0.47585	GO_bp:go_hydrogen_peroxide_catabolic_process
GO_bp:go_cellular_response_t...85	SET	445	0.03076	0.0050409	0.043652	0.24051	GO_bp:go_cellular_response_to_organic_cyclic_compound
GO_bp:go_positive_regulation...194	SET	41	-0.20918	-0.010538	0.1424	0.92907	GO_bp:go_positive_regulation_of_cytokine_production_involved_in_immune_response
GO_bp:go_regulation_of_prote...53	SET	17	0.35085	0.01139	0.21232	0.049231	GO_bp:go_regulation_of_protein_sumoylation
GO_bp:go_response_to_endopla...	SET	223	0.068337	0.0079837	0.057945	0.11914	GO_bp:go_response_to_endoplasmic_reticulum_stress
GO_bp:go_cellular_response_t...68	SET	101	0.015347	0.0012113	0.086365	0.42948	GO_bp:go_cellular_response_to_light_stimulus
GO_bp:go_positive_regulation...3	SET	16	0.27531	0.0086713	0.20093	0.085335	GO_bp:go_positive_regulation_by_host_of_viral_transcription
GO_bp:go_negative_regulation...631	SET	14	-0.10069	-0.0029668	0.23253	0.6675	GO_bp:go_negative_regulation_of_stem_cell_differentiation
GO_bp:go_negative_regulation...530	SET	26	0.063056	0.002531	0.18202	0.36452	GO_bp:go_negative_regulation_of_production_of_molecular_mediator_of_immune_response
GO_bp:go_sphingolipid_mediat...	SET	8	0.10666	0.0023761	0.31757	0.36849	GO_bp:go_sphingolipid_mediated_signaling_pathway
GO_bp:go_synaptic_vesicle_cy...2	SET	16	0.1798	0.0056633	0.18888	0.17057	GO_bp:go_synaptic_vesicle_cytoskeletal_transport
GO_bp:go_lung_cell_different...	SET	19	-0.11432	-0.0039233	0.23442	0.6871	GO_bp:go_lung_cell_differentiation
GO_bp:go_platelet_activation	SET	122	-0.011966	-0.0010373	0.081651	0.55826	GO_bp:go_platelet_activation
GO_bp:go_cytoskeleton_organi...	SET	1085	-0.0038971	-0.00097666	0.027893	0.55556	GO_bp:go_cytoskeleton_organization
GO_bp:go_nucleotide_binding_...1	SET	28	0.17828	0.0074256	0.17202	0.15002	GO_bp:go_nucleotide_binding_domain_leucine_rich_repeat_containing_receptor_signaling_pathway
GO_bp:go_transcription_coupl...	SET	59	-0.16858	-0.010183	0.11445	0.9296	GO_bp:go_transcription_coupled_nucleotide_excision_repair
GO_bp:go_membrane_depolariza...2	SET	29	-0.089748	-0.0038042	0.17269	0.69836	GO_bp:go_membrane_depolarization_during_action_potential
GO_bp:go_maturation_of_ssu_r...1	SET	40	0.27212	0.013542	0.1324	0.019939	GO_bp:go_maturation_of_ssu_rrna
GO_bp:go_response_to_wounding	SET	532	0.025592	0.0045729	0.039736	0.25978	GO_bp:go_response_to_wounding
GO_bp:go_non_canonical_wnt_s...1	SET	132	0.035356	0.003187	0.075687	0.32021	GO_bp:go_non_canonical_wnt_signaling_pathway
GO_bp:go_renal_system_proces...1	SET	12	-0.097206	-0.0026518	0.27173	0.63973	GO_bp:go_renal_system_process_involved_in_regulation_of_blood_volume
GO_bp:go_negative_regulation...365	SET	36	0.15572	0.0073523	0.1559	0.15895	GO_bp:go_negative_regulation_of_leukocyte_mediated_immunity
GO_bp:go_positive_regulation...186	SET	15	0.71262	0.021733	0.2406	0.0015319	GO_bp:go_positive_regulation_of_creb_transcription_factor_activity
GO_bp:go_negative_regulation...111	SET	154	0.049486	0.0048149	0.070539	0.24149	GO_bp:go_negative_regulation_of_cell_growth
GO_bp:go_modified_amino_acid...	SET	22	-0.057156	-0.0021106	0.17773	0.62612	GO_bp:go_modified_amino_acid_transport
GO_bp:go_cgmp_biosynthetic_p...	SET	5	-0.66476	-0.011709	0.36691	0.96498	GO_bp:go_cgmp_biosynthetic_process
GO_bp:go_alternative_mrna_sp...	SET	57	0.058232	0.0034574	0.12044	0.31438	GO_bp:go_alternative_mrna_splicing_via_spliceosome
GO_bp:go_associative_learning	SET	64	0.14496	0.0091177	0.11074	0.095289	GO_bp:go_associative_learning
GO_bp:go_snorna_metabolic_pr...	SET	4	-0.27021	-0.0042571	0.29205	0.82257	GO_bp:go_snorna_metabolic_process
GO_bp:go_negative_regulation...128	SET	198	0.10802	0.011901	0.059729	0.03527	GO_bp:go_negative_regulation_of_cellular_catabolic_process
GO_bp:go_regulation_of_respo...7	SET	20	0.57637	0.020294	0.19958	0.0019421	GO_bp:go_regulation_of_response_to_extracellular_stimulus
GO_bp:go_cofactor_transport	SET	44	0.11296	0.0058948	0.12441	0.18196	GO_bp:go_cofactor_transport
GO_bp:go_positive_regulation...282	SET	46	0.14866	0.0079319	0.13213	0.13029	GO_bp:go_positive_regulation_of_fat_cell_differentiation
GO_bp:go_negative_regulation...559	SET	55	0.19735	0.011511	0.11554	0.04383	GO_bp:go_negative_regulation_of_protein_polymerization
GO_bp:go_exogenous_drug_cata...	SET	19	-0.15075	-0.0051739	0.20809	0.76561	GO_bp:go_exogenous_drug_catabolic_process
GO_bp:go_negative_regulation...569	SET	22	0.22436	0.0082847	0.18696	0.11508	GO_bp:go_negative_regulation_of_reactive_oxygen_species_metabolic_process
GO_bp:go_regulation_of_prote...13	SET	34	0.40383	0.018531	0.16127	0.0061457	GO_bp:go_regulation_of_protein_deacetylation
GO_bp:go_otic_vesicle_develo...	SET	10	0.051093	0.0012725	0.24565	0.41762	GO_bp:go_otic_vesicle_development
GO_bp:go_positive_regulation...233	SET	23	0.07641	0.0028849	0.18036	0.33592	GO_bp:go_positive_regulation_of_dna_templated_transcription_initiation
GO_bp:go_neuron_projection_e...2	SET	34	0.11966	0.005491	0.147	0.20783	GO_bp:go_neuron_projection_extension_involved_in_neuron_projection_guidance
GO_bp:go_phospholipid_dephos...	SET	29	0.095602	0.0040523	0.15104	0.26338	GO_bp:go_phospholipid_dephosphorylation
GO_bp:go_negative_regulation...203	SET	28	0.071405	0.0029741	0.15762	0.32527	GO_bp:go_negative_regulation_of_dna_repair
GO_bp:go_metal_ion_transport	SET	728	0.0012348	0.00025647	0.033273	0.4852	GO_bp:go_metal_ion_transport
GO_bp:go_insulin_secretion	SET	170	0.0038449	0.00039285	0.07197	0.4787	GO_bp:go_insulin_secretion
GO_bp:go_positive_regulation...296	SET	44	0.17215	0.0089841	0.14062	0.11044	GO_bp:go_positive_regulation_of_fibroblast_proliferation
GO_bp:go_preassembly_of_gpi_...	SET	15	-0.12872	-0.0039256	0.20552	0.73443	GO_bp:go_preassembly_of_gpi_anchor_in_er_membrane
GO_bp:go_necrotic_cell_death	SET	41	-0.22247	-0.011208	0.13787	0.94668	GO_bp:go_necrotic_cell_death
GO_bp:go_regulation_of_mast_...2	SET	22	0.26034	0.0096134	0.18346	0.077957	GO_bp:go_regulation_of_mast_cell_activation_involved_in_immune_response
GO_bp:go_positive_regulation...141	SET	5	0.70558	0.012428	0.38842	0.034656	GO_bp:go_positive_regulation_of_cellular_amine_metabolic_process
GO_bp:go_positive_regulation...412	SET	125	0.16929	0.014854	0.076189	0.013148	GO_bp:go_positive_regulation_of_intracellular_protein_transport
GO_bp:go_regulation_by_virus...	SET	6	-0.21627	-0.0041727	0.45751	0.68179	GO_bp:go_regulation_by_virus_of_viral_protein_levels_in_host_cell
GO_bp:go_chromosome_localiza...	SET	64	-0.046918	-0.0029511	0.10444	0.67337	GO_bp:go_chromosome_localization
GO_bp:go_regulation_of_respi...4	SET	12	0.26908	0.0073406	0.2734	0.16252	GO_bp:go_regulation_of_respiratory_system_process
GO_bp:go_positive_regulation...18	SET	8	-0.38289	-0.0085298	0.469	0.79286	GO_bp:go_positive_regulation_of_adenylate_cyclase_activity
GO_bp:go_positive_regulation...563	SET	299	0.089631	0.012096	0.053477	0.046875	GO_bp:go_positive_regulation_of_neuron_differentiation
GO_bp:go_embryonic_skeletal_...4	SET	81	0.1603	0.011337	0.099228	0.053116	GO_bp:go_embryonic_skeletal_system_morphogenesis
GO_bp:go_activation_of_gtpas...	SET	79	-0.028923	-0.0020203	0.099184	0.6147	GO_bp:go_activation_of_gtpase_activity
GO_bp:go_inositol_phosphate_...4	SET	41	0.14172	0.0071397	0.12768	0.13352	GO_bp:go_inositol_phosphate_metabolic_process
GO_bp:go_t_cell_homeostasis	SET	23	0.20119	0.007596	0.17787	0.12901	GO_bp:go_t_cell_homeostasis
GO_bp:go_histone_methylation	SET	117	0.077611	0.0065896	0.083688	0.17687	GO_bp:go_histone_methylation
GO_bp:go_cellular_response_t...39	SET	16	0.11945	0.0037622	0.23442	0.3052	GO_bp:go_cellular_response_to_fluid_shear_stress
GO_bp:go_positive_regulation...842	SET	88	-0.10578	-0.0077959	0.094464	0.86858	GO_bp:go_positive_regulation_of_transporter_activity
GO_bp:go_alpha_beta_t_cell_d...	SET	84	0.16091	0.011588	0.10271	0.058618	GO_bp:go_alpha_beta_t_cell_differentiation
GO_bp:go_establishment_of_pr...2	SET	23	-0.42979	-0.016227	0.18736	0.98909	GO_bp:go_establishment_of_protein_localization_to_chromosome
GO_bp:go_peptide_cross_linki...1	SET	41	0.14282	0.0071954	0.14674	0.1652	GO_bp:go_peptide_cross_linking
GO_bp:go_peptidyl_serine_mod...	SET	261	0.036229	0.0045735	0.054505	0.25313	GO_bp:go_peptidyl_serine_modification
GO_bp:go_cellular_response_t...37	SET	214	0.14077	0.016116	0.060255	0.0097451	GO_bp:go_cellular_response_to_extracellular_stimulus
GO_bp:go_roundabout_signalin...	SET	7	0.51576	0.010748	0.40141	0.09943	GO_bp:go_roundabout_signaling_pathway
GO_bp:go_negative_regulation...584	SET	69	0.075908	0.0049569	0.10998	0.24504	GO_bp:go_negative_regulation_of_response_to_dna_damage_stimulus
GO_bp:go_glutamate_metabolic...	SET	19	-0.27554	-0.0094564	0.21066	0.90455	GO_bp:go_glutamate_metabolic_process
GO_bp:go_sphingomyelin_metab...	SET	6	-0.58776	-0.01134	0.32877	0.96308	GO_bp:go_sphingomyelin_metabolic_process
GO_bp:go_trna_metabolic_proc...	SET	158	0.0057529	0.0005669	0.065919	0.46523	GO_bp:go_trna_metabolic_process
GO_bp:go_negative_regulation...39	SET	15	-0.60146	-0.018343	0.23649	0.9945	GO_bp:go_negative_regulation_of_atpase_activity
GO_bp:go_positive_regulation...455	SET	441	0.039013	0.0063654	0.042988	0.18207	GO_bp:go_positive_regulation_of_locomotion
GO_bp:go_regulation_of_dendr...3	SET	71	0.25211	0.016699	0.1101	0.011027	GO_bp:go_regulation_of_dendrite_morphogenesis
GO_bp:go_cellular_response_t...71	SET	8	0.33158	0.0073866	0.2793	0.11759	GO_bp:go_cellular_response_to_lithium_ion
GO_bp:go_mammary_gland_epith...3	SET	58	0.39083	0.023407	0.11517	0.00034581	GO_bp:go_mammary_gland_epithelium_development
GO_bp:go_cellular_response_t...99	SET	19	-0.13125	-0.0045045	0.21973	0.72485	GO_bp:go_cellular_response_to_prostaglandin_stimulus
GO_bp:go_negative_regulation...720	SET	72	0.13855	0.009241	0.10995	0.10384	GO_bp:go_negative_regulation_of_viral_process
GO_bp:go_erythrocyte_homeost...	SET	96	0.14743	0.011346	0.088229	0.047378	GO_bp:go_erythrocyte_homeostasis
GO_bp:go_response_to_heat	SET	156	0.11677	0.011434	0.072421	0.053457	GO_bp:go_response_to_heat
GO_bp:go_notch_receptor_proc...1	SET	7	0.08825	0.0018391	0.2766	0.37484	GO_bp:go_notch_receptor_processing
GO_bp:go_cellular_response_t...14	SET	29	0.0053397	0.00022633	0.15954	0.48665	GO_bp:go_cellular_response_to_cadmium_ion
GO_bp:go_suckling_behavior	SET	11	-0.1591	-0.0041557	0.25344	0.73492	GO_bp:go_suckling_behavior
GO_bp:go_positive_regulation...429	SET	26	0.00049573	1.9898e-05	0.18721	0.49894	GO_bp:go_positive_regulation_of_kidney_development
GO_bp:go_i_kappab_kinase_nf_...	SET	203	-0.0045357	-0.0005059	0.060588	0.52984	GO_bp:go_i_kappab_kinase_nf_kappab_signaling
GO_bp:go_regulation_of_non_c...	SET	19	0.18991	0.0065178	0.19786	0.16858	GO_bp:go_regulation_of_non_canonical_wnt_signaling_pathway
GO_bp:go_regulation_of_kinas...	SET	699	-0.0062771	-0.0012788	0.034554	0.57207	GO_bp:go_regulation_of_kinase_activity
GO_bp:go_negative_regulation...202	SET	35	0.15479	0.0072066	0.1587	0.1647	GO_bp:go_negative_regulation_of_dna_recombination
GO_bp:go_positive_regulation...465	SET	27	-0.26861	-0.010987	0.16709	0.94602	GO_bp:go_positive_regulation_of_lymphocyte_migration
GO_bp:go_negative_regulation...136	SET	27	-0.33039	-0.013514	0.1649	0.97743	GO_bp:go_negative_regulation_of_cellular_response_to_insulin_stimulus
GO_bp:go_positive_regulation...145	SET	10	-0.28582	-0.0071185	0.275	0.85067	GO_bp:go_positive_regulation_of_cellular_extravasation
GO_bp:go_myeloid_leukocyte_d...	SET	157	0.081495	0.0080053	0.072425	0.13025	GO_bp:go_myeloid_leukocyte_differentiation
GO_bp:go_peroxisome_organiza...	SET	72	-0.066431	-0.0044309	0.10293	0.74066	GO_bp:go_peroxisome_organization
GO_bp:go_dna_strand_elongati...2	SET	13	0.083727	0.0023773	0.24707	0.36735	GO_bp:go_dna_strand_elongation_involved_in_dna_replication
GO_bp:go_cellular_modified_a...2	SET	21	0.33083	0.011936	0.16623	0.023294	GO_bp:go_cellular_modified_amino_acid_catabolic_process
GO_bp:go_polyol_metabolic_pr...	SET	58	0.042163	0.0025251	0.11275	0.35422	GO_bp:go_polyol_metabolic_process
GO_bp:go_positive_regulation...829	SET	17	0.13265	0.0043067	0.20969	0.26349	GO_bp:go_positive_regulation_of_transcription_initiation_from_rna_polymerase_ii_promoter
GO_bp:go_apical_junction_ass...	SET	51	-0.0596	-0.0033479	0.12595	0.68196	GO_bp:go_apical_junction_assembly
GO_bp:go_lymphocyte_homeosta...	SET	46	0.15375	0.0082033	0.12778	0.11446	GO_bp:go_lymphocyte_homeostasis
GO_bp:go_sertoli_cell_develo...	SET	9	-0.11527	-0.0027236	0.27518	0.66235	GO_bp:go_sertoli_cell_development
GO_bp:go_negative_regulation...600	SET	17	0.10814	0.0035108	0.21415	0.3068	GO_bp:go_negative_regulation_of_rna_splicing
GO_bp:go_cell_cycle_phase_tr...	SET	489	0.026878	0.0046109	0.040241	0.2521	GO_bp:go_cell_cycle_phase_transition
GO_bp:go_tissue_morphogenesis	SET	550	0.04159	0.0075519	0.038868	0.14231	GO_bp:go_tissue_morphogenesis
GO_bp:go_endosome_to_lysosom...1	SET	46	-0.18525	-0.009884	0.13022	0.92255	GO_bp:go_endosome_to_lysosome_transport
GO_bp:go_response_to_angiote...	SET	20	0.3238	0.011401	0.1943	0.047823	GO_bp:go_response_to_angiotensin
GO_bp:go_dendritic_spine_dev...	SET	72	0.054618	0.003643	0.10568	0.30264	GO_bp:go_dendritic_spine_development
GO_bp:go_regulation_of_prote...48	SET	36	-0.055804	-0.0026348	0.14348	0.65134	GO_bp:go_regulation_of_protein_oligomerization
GO_bp:go_serine_family_amino...1	SET	16	-0.019204	-0.00060488	0.20554	0.53722	GO_bp:go_serine_family_amino_acid_biosynthetic_process
GO_bp:go_cerebellar_purkinje...3	SET	6	0.47153	0.0090977	0.29474	0.054831	GO_bp:go_cerebellar_purkinje_cell_layer_formation
GO_bp:go_cellular_response_t...18	SET	115	0.08338	0.0070191	0.086393	0.16725	GO_bp:go_cellular_response_to_carbohydrate_stimulus
GO_bp:go_inositol_phosphate_...2	SET	14	-0.10904	-0.0032129	0.19921	0.70794	GO_bp:go_inositol_phosphate_catabolic_process
GO_bp:go_c21_steroid_hormone...2	SET	36	-0.10478	-0.0049474	0.13991	0.77303	GO_bp:go_c21_steroid_hormone_metabolic_process
GO_bp:go_negative_regulation...262	SET	14	-0.36909	-0.010875	0.24154	0.93675	GO_bp:go_negative_regulation_of_glial_cell_differentiation
GO_bp:go_positive_regulation...773	SET	55	0.16428	0.0095816	0.12952	0.10235	GO_bp:go_positive_regulation_of_synapse_assembly
GO_bp:go_transmission_of_ner...	SET	61	0.15059	0.0092481	0.11583	0.096802	GO_bp:go_transmission_of_nerve_impulse
GO_bp:go_positive_regulation...871	SET	150	0.06326	0.0060753	0.07599	0.20258	GO_bp:go_positive_regulation_of_vasculature_development
GO_bp:go_positive_regulation...252	SET	19	0.29254	0.01004	0.19495	0.066745	GO_bp:go_positive_regulation_of_epidermal_cell_differentiation
GO_bp:go_membrane_fusion	SET	132	-0.071658	-0.0064593	0.074033	0.83345	GO_bp:go_membrane_fusion
GO_bp:go_positive_regulation...816	SET	31	-0.38282	-0.016776	0.17012	0.98778	GO_bp:go_positive_regulation_of_tor_signaling
GO_bp:go_positive_regulation...307	SET	27	-0.057986	-0.0023717	0.18254	0.62463	GO_bp:go_positive_regulation_of_glial_cell_differentiation
GO_bp:go_male_sex_determinat...	SET	9	0.02756	0.00065119	0.3033	0.4638	GO_bp:go_male_sex_determination
GO_bp:go_type_b_pancreatic_c...2	SET	16	0.082501	0.0025985	0.25136	0.37137	GO_bp:go_type_b_pancreatic_cell_development
GO_bp:go_regulation_of_super...1	SET	18	-0.11344	-0.0037894	0.20387	0.71103	GO_bp:go_regulation_of_superoxide_anion_generation
GO_bp:go_antigen_receptor_me...	SET	196	0.046259	0.0050709	0.064188	0.23556	GO_bp:go_antigen_receptor_mediated_signaling_pathway
GO_bp:go_positive_regulation...513	SET	129	0.026613	0.0023717	0.077047	0.3649	GO_bp:go_positive_regulation_of_mitotic_cell_cycle
GO_bp:go_lymphocyte_costimul...	SET	45	0.15087	0.0079619	0.13822	0.13753	GO_bp:go_lymphocyte_costimulation
GO_bp:go_regulation_of_serin...	SET	6	0.5883	0.011351	0.46751	0.10414	GO_bp:go_regulation_of_serine_type_peptidase_activity
GO_bp:go_negative_regulation...634	SET	21	0.15557	0.0056126	0.20702	0.2262	GO_bp:go_negative_regulation_of_steroid_metabolic_process
GO_bp:go_cofactor_metabolic_...	SET	378	0.054263	0.0082134	0.046343	0.12083	GO_bp:go_cofactor_metabolic_process
GO_bp:go_barbed_end_actin_fi...	SET	16	0.34725	0.010937	0.21376	0.052144	GO_bp:go_barbed_end_actin_filament_capping
GO_bp:go_cell_migration_invo...4	SET	46	0.074183	0.0039581	0.13504	0.29139	GO_bp:go_cell_migration_involved_in_sprouting_angiogenesis
GO_bp:go_negative_regulation...339	SET	10	0.051112	0.001273	0.3372	0.43976	GO_bp:go_negative_regulation_of_intracellular_estrogen_receptor_signaling_pathway
GO_bp:go_regulation_of_type_...1	SET	26	-0.020403	-0.00081896	0.17863	0.54547	GO_bp:go_regulation_of_type_2_immune_response
GO_bp:go_3_utr_mediated_mrna...2	SET	14	0.1037	0.0030555	0.2421	0.33421	GO_bp:go_3_utr_mediated_mrna_stabilization
GO_bp:go_drug_catabolic_proc...	SET	92	0.049744	0.0037481	0.095071	0.30041	GO_bp:go_drug_catabolic_process
GO_bp:go_positive_regulation...717	SET	21	0.11082	0.0039982	0.19956	0.28934	GO_bp:go_positive_regulation_of_rho_protein_signal_transduction
GO_bp:go_primitive_streak_fo...	SET	7	0.20622	0.0042975	0.36043	0.28361	GO_bp:go_primitive_streak_formation
GO_bp:go_response_to_phenylp...	SET	3	-0.51051	-0.0069655	0.47442	0.85904	GO_bp:go_response_to_phenylpropanoid
GO_bp:go_regulation_of_epith...4	SET	184	0.12729	0.013524	0.06556	0.026109	GO_bp:go_regulation_of_epithelial_cell_migration
GO_bp:go_positive_regulation...584	SET	35	-0.15282	-0.0071147	0.16449	0.82356	GO_bp:go_positive_regulation_of_notch_signaling_pathway
GO_bp:go_cellular_iron_ion_h...	SET	49	0.099898	0.0055007	0.12758	0.21682	GO_bp:go_cellular_iron_ion_homeostasis
GO_bp:go_contractile_actin_f...	SET	82	0.067504	0.0048034	0.10129	0.25258	GO_bp:go_contractile_actin_filament_bundle_assembly
GO_bp:go_macromolecule_deacy...	SET	78	0.10255	0.0071182	0.10249	0.15852	GO_bp:go_macromolecule_deacylation
GO_bp:go_translational_initi...	SET	144	-0.016222	-0.0015267	0.070118	0.59148	GO_bp:go_translational_initiation
GO_bp:go_activation_of_nf_ka...	SET	14	-0.080648	-0.0023763	0.24193	0.63056	GO_bp:go_activation_of_nf_kappab_inducing_kinase_activity
GO_bp:go_synaptic_transmissi...1	SET	25	0.12276	0.0048319	0.1791	0.24654	GO_bp:go_synaptic_transmission_cholinergic
GO_bp:go_negative_regulation...171	SET	18	0.082029	0.0027402	0.21931	0.35419	GO_bp:go_negative_regulation_of_cytokine_production_involved_in_immune_response
GO_bp:go_regulation_of_toll_...3	SET	16	-0.42417	-0.01336	0.22415	0.97077	GO_bp:go_regulation_of_toll_like_receptor_4_signaling_pathway
GO_bp:go_positive_regulation...147	SET	273	0.096701	0.01248	0.052293	0.032225	GO_bp:go_positive_regulation_of_cellular_protein_localization
GO_bp:go_plasma_membrane_org...	SET	77	0.030736	0.0021197	0.10063	0.38002	GO_bp:go_plasma_membrane_organization
GO_bp:go_regulation_of_neuro...16	SET	92	-0.067958	-0.0051205	0.09156	0.77102	GO_bp:go_regulation_of_neurotransmitter_secretion
GO_bp:go_positive_regulation...647	SET	173	0.082154	0.0084671	0.066	0.10662	GO_bp:go_positive_regulation_of_protein_catabolic_process
GO_bp:go_activation_of_adeny...	SET	28	-0.0024371	-0.00010151	0.18595	0.50523	GO_bp:go_activation_of_adenylate_cyclase_activity
GO_bp:go_white_fat_cell_diff...	SET	9	0.095509	0.0022567	0.31175	0.37967	GO_bp:go_white_fat_cell_differentiation
GO_bp:go_oogenesis	SET	63	0.040093	0.0025022	0.11254	0.36083	GO_bp:go_oogenesis
GO_bp:go_regulation_of_short...	SET	11	-0.28775	-0.0075161	0.28081	0.84724	GO_bp:go_regulation_of_short_term_neuronal_synaptic_plasticity
GO_bp:go_aldehyde_catabolic_...	SET	8	-0.16001	-0.0035645	0.22944	0.75721	GO_bp:go_aldehyde_catabolic_process
GO_bp:go_response_to_type_i_...	SET	73	0.16869	0.011329	0.10537	0.054705	GO_bp:go_response_to_type_i_interferon
GO_bp:go_mitochondrial_respi...1	SET	79	-0.15751	-0.011002	0.097115	0.94757	GO_bp:go_mitochondrial_respiratory_chain_complex_assembly
GO_bp:go_hyaluronan_cataboli...	SET	15	-0.29916	-0.0091237	0.23303	0.90038	GO_bp:go_hyaluronan_catabolic_process
GO_bp:go_neurotransmitter_bi...	SET	79	0.091896	0.006419	0.096956	0.17162	GO_bp:go_neurotransmitter_biosynthetic_process
GO_bp:go_pentose_phosphate_s...1	SET	15	-0.35011	-0.010678	0.24652	0.92221	GO_bp:go_pentose_phosphate_shunt
GO_bp:go_cytokine_mediated_s...	SET	611	0.025205	0.0048143	0.037738	0.25211	GO_bp:go_cytokine_mediated_signaling_pathway
GO_bp:go_negative_regulation...379	SET	264	0.060561	0.0076884	0.055479	0.13751	GO_bp:go_negative_regulation_of_locomotion
GO_bp:go_ncrna_3_end_process...	SET	27	0.16556	0.0067716	0.14603	0.12847	GO_bp:go_ncrna_3_end_processing
GO_bp:go_lymph_node_developm...	SET	15	-0.086595	-0.002641	0.22667	0.64878	GO_bp:go_lymph_node_development
GO_bp:go_regulation_of_cellu...9	SET	296	0.070631	0.0094851	0.050335	0.080285	GO_bp:go_regulation_of_cellular_component_size
GO_bp:go_mitochondrial_trans...5	SET	209	0.085256	0.0096469	0.060435	0.079177	GO_bp:go_mitochondrial_transport
GO_bp:go_sulfur_compound_bio...	SET	152	-0.0080008	-0.00077344	0.072689	0.54382	GO_bp:go_sulfur_compound_biosynthetic_process
GO_bp:go_t_cell_proliferation	SET	143	-0.048726	-0.0045701	0.078748	0.73196	GO_bp:go_t_cell_proliferation
GO_bp:go_regulation_of_respi...3	SET	9	0.15364	0.0036303	0.29903	0.30369	GO_bp:go_regulation_of_respiratory_gaseous_exchange_by_neurological_system_process
GO_bp:go_protein_targeting	SET	347	0.093165	0.013524	0.045941	0.021294	GO_bp:go_protein_targeting
GO_bp:go_positive_regulation...164	SET	15	-0.24842	-0.0075762	0.23744	0.85227	GO_bp:go_positive_regulation_of_cholesterol_efflux
GO_bp:go_positive_regulation...876	SET	30	-0.34608	-0.01492	0.17583	0.97547	GO_bp:go_positive_regulation_of_viral_genome_replication
GO_bp:go_negative_regulation...314	SET	41	-0.070795	-0.0035667	0.13207	0.70402	GO_bp:go_negative_regulation_of_innate_immune_response
GO_bp:go_regulation_of_endot...3	SET	25	0.36993	0.014561	0.19602	0.029576	GO_bp:go_regulation_of_endothelial_cell_differentiation
GO_bp:go_glial_cell_developm...	SET	83	0.10941	0.0078326	0.098855	0.1342	GO_bp:go_glial_cell_development
GO_bp:go_mitochondrial_trans...2	SET	118	-0.034734	-0.0029616	0.078227	0.67148	GO_bp:go_mitochondrial_translation
GO_bp:go_regulation_of_retin...3	SET	14	0.088833	0.0026174	0.2553	0.36394	GO_bp:go_regulation_of_retinoic_acid_receptor_signaling_pathway
GO_bp:go_striated_muscle_cel...2	SET	224	0.015635	0.0018307	0.059832	0.39693	GO_bp:go_striated_muscle_cell_differentiation
GO_bp:go_regulation_of_syste...2	SET	74	-0.16102	-0.010888	0.11096	0.92663	GO_bp:go_regulation_of_systemic_arterial_blood_pressure
GO_bp:go_regulation_of_smoot...3	SET	52	0.092389	0.0052401	0.13149	0.24115	GO_bp:go_regulation_of_smooth_muscle_contraction
GO_bp:go_polyol_catabolic_pr...	SET	17	-0.12648	-0.0041062	0.18819	0.74924	GO_bp:go_polyol_catabolic_process
GO_bp:go_second_messenger_me...	SET	356	0.00075293	0.00011068	0.050029	0.494	GO_bp:go_second_messenger_mediated_signaling
GO_bp:go_cell_cell_signaling	SET	1333	-0.0042654	-0.001175	0.025584	0.5662	GO_bp:go_cell_cell_signaling
GO_bp:go_negative_regulation...46	SET	24	0.010058	0.00038792	0.18535	0.47836	GO_bp:go_negative_regulation_of_b_cell_activation
GO_bp:go_positive_regulation...177	SET	25	-0.32488	-0.012788	0.19217	0.95453	GO_bp:go_positive_regulation_of_coagulation
GO_bp:go_negative_regulation...565	SET	24	-0.27627	-0.010655	0.18293	0.9345	GO_bp:go_negative_regulation_of_protein_tyrosine_kinase_activity
GO_bp:go_lung_morphogenesis	SET	42	-0.1068	-0.0054458	0.15012	0.76159	GO_bp:go_lung_morphogenesis
GO_bp:go_ventricular_cardiac...3	SET	14	0.12908	0.0038032	0.252	0.30425	GO_bp:go_ventricular_cardiac_muscle_cell_differentiation
GO_bp:go_oxidative_demethyla...	SET	15	-0.57738	-0.017609	0.21156	0.99682	GO_bp:go_oxidative_demethylation
GO_bp:go_regulation_of_macro...2	SET	47	-0.068564	-0.0036977	0.13377	0.69586	GO_bp:go_regulation_of_macrophage_activation
GO_bp:go_vascular_endothelia...3	SET	79	0.23629	0.016505	0.10366	0.011329	GO_bp:go_vascular_endothelial_growth_factor_receptor_signaling_pathway
GO_bp:go_positive_regulation...476	SET	406	-0.033033	-0.0051772	0.045358	0.76677	GO_bp:go_positive_regulation_of_mapk_cascade
GO_bp:go_carbohydrate_deriva...2	SET	150	-0.094685	-0.0090933	0.068486	0.91659	GO_bp:go_carbohydrate_derivative_catabolic_process
GO_bp:go_l_amino_acid_transp...	SET	56	0.0017264	0.0001016	0.11508	0.49402	GO_bp:go_l_amino_acid_transport
GO_bp:go_positive_regulation...10	SET	10	-0.31535	-0.007854	0.26516	0.88283	GO_bp:go_positive_regulation_of_action_potential
GO_bp:go_regulation_of_muscl...3	SET	131	-0.025698	-0.0023077	0.081002	0.62447	GO_bp:go_regulation_of_muscle_contraction
GO_bp:go_regulation_of_chole...2	SET	21	-0.13761	-0.0049647	0.20454	0.74944	GO_bp:go_regulation_of_cholesterol_efflux
GO_bp:go_regulation_of_exocy...	SET	173	-0.015233	-0.0015699	0.065952	0.59133	GO_bp:go_regulation_of_exocytosis
GO_bp:go_negative_regulation...672	SET	32	0.029796	0.0013266	0.14577	0.41902	GO_bp:go_negative_regulation_of_toll_like_receptor_signaling_pathway
GO_bp:go_anion_transmembrane...	SET	222	0.065737	0.007663	0.05754	0.12664	GO_bp:go_anion_transmembrane_transport
GO_bp:go_positive_regulation...666	SET	16	0.25993	0.008187	0.22061	0.11936	GO_bp:go_positive_regulation_of_protein_localization_to_cell_surface
GO_bp:go_protein_modificatio...2	SET	892	-0.0026166	-0.00059838	0.030539	0.53414	GO_bp:go_protein_modification_by_small_protein_conjugation_or_removal
GO_bp:go_renal_vesicle_devel...	SET	14	-0.49258	-0.014514	0.26323	0.96934	GO_bp:go_renal_vesicle_development
GO_bp:go_regulation_of_body_...	SET	407	0.016248	0.0025496	0.045157	0.35949	GO_bp:go_regulation_of_body_fluid_levels
GO_bp:go_regulation_of_hormo...2	SET	415	-0.004287	-0.0006791	0.045656	0.5374	GO_bp:go_regulation_of_hormone_levels
GO_bp:go_bone_cell_developme...	SET	29	0.06435	0.0027276	0.17907	0.35966	GO_bp:go_bone_cell_development
GO_bp:go_regulation_of_defen...1	SET	589	0.019053	0.0035756	0.037308	0.30479	GO_bp:go_regulation_of_defense_response
GO_bp:go_negative_regulation...461	SET	17	0.39344	0.012773	0.20552	0.027793	GO_bp:go_negative_regulation_of_neurological_system_process
GO_bp:go_positive_regulation...338	SET	34	0.23965	0.010997	0.14943	0.054389	GO_bp:go_positive_regulation_of_heart_growth
GO_bp:go_negative_regulation...369	SET	36	0.14509	0.0068506	0.15733	0.17822	GO_bp:go_negative_regulation_of_lipid_biosynthetic_process
GO_bp:go_negative_regulation...505	SET	106	-0.027759	-0.0022442	0.086325	0.62611	GO_bp:go_negative_regulation_of_peptide_secretion
GO_bp:go_vesicle_targeting	SET	80	0.049587	0.0034855	0.091413	0.29376	GO_bp:go_vesicle_targeting
GO_bp:go_regulation_of_prote...18	SET	33	0.027162	0.001228	0.14863	0.4275	GO_bp:go_regulation_of_protein_export_from_nucleus
GO_bp:go_layer_formation_in_...	SET	13	0.33086	0.0093944	0.26977	0.11003	GO_bp:go_layer_formation_in_cerebral_cortex
GO_bp:go_positive_regulation...4	SET	15	0.10136	0.0030913	0.22222	0.32415	GO_bp:go_positive_regulation_of_actin_cytoskeleton_reorganization
GO_bp:go_sex_determination	SET	13	0.18544	0.0052652	0.24634	0.2258	GO_bp:go_sex_determination
GO_bp:go_oligosaccharide_cat...	SET	9	-0.11444	-0.002704	0.26815	0.66523	GO_bp:go_oligosaccharide_catabolic_process
GO_bp:go_b_cell_proliferation	SET	72	0.08649	0.0057688	0.10657	0.20853	GO_bp:go_b_cell_proliferation
GO_bp:go_positive_regulation...228	SET	138	-0.011649	-0.0010735	0.0804	0.5576	GO_bp:go_positive_regulation_of_dna_metabolic_process
GO_bp:go_proteasome_assembly	SET	12	0.035778	0.00097605	0.27472	0.44819	GO_bp:go_proteasome_assembly
GO_bp:go_establishment_of_pr...3	SET	86	0.1179	0.0085906	0.086418	0.086251	GO_bp:go_establishment_of_protein_localization_to_endoplasmic_reticulum
GO_bp:go_pyrimidine_nucleosi...5	SET	12	0.13094	0.0035722	0.29423	0.32815	GO_bp:go_pyrimidine_nucleoside_triphosphate_biosynthetic_process
GO_bp:go_negative_regulation...210	SET	36	0.19019	0.00898	0.12666	0.06661	GO_bp:go_negative_regulation_of_endocytosis
GO_bp:go_response_to_potassi...	SET	14	0.10198	0.0030048	0.21288	0.31596	GO_bp:go_response_to_potassium_ion
GO_bp:go_regulation_of_lymph...2	SET	43	-0.0038146	-0.0001968	0.12931	0.51177	GO_bp:go_regulation_of_lymphocyte_apoptotic_process
GO_bp:go_small_molecule_meta...	SET	1430	0.0086318	0.0024548	0.02463	0.363	GO_bp:go_small_molecule_metabolic_process
GO_bp:go_thymus_development	SET	36	-0.016242	-0.00076687	0.15009	0.54309	GO_bp:go_thymus_development
GO_bp:go_negative_regulation...17	SET	14	0.053823	0.0015859	0.25126	0.41519	GO_bp:go_negative_regulation_of_adherens_junction_organization
GO_bp:go_homeostatic_process	SET	1565	0.012083	0.0035782	0.023624	0.30451	GO_bp:go_homeostatic_process
GO_bp:go_cerebellar_cortex_m...	SET	23	0.30372	0.011467	0.16499	0.032831	GO_bp:go_cerebellar_cortex_morphogenesis
GO_bp:go_positive_regulation...202	SET	11	-0.036203	-0.00094563	0.24401	0.55897	GO_bp:go_positive_regulation_of_cytoplasmic_transport
GO_bp:go_morphogenesis_of_an...5	SET	437	0.07269	0.011808	0.043403	0.047003	GO_bp:go_morphogenesis_of_an_epithelium
GO_bp:go_osteoblast_differen...	SET	156	0.10689	0.010467	0.069225	0.061294	GO_bp:go_osteoblast_differentiation
GO_bp:go_regulation_of_stria...1	SET	83	0.027148	0.0019435	0.097083	0.38988	GO_bp:go_regulation_of_striated_muscle_cell_differentiation
GO_bp:go_defense_response_to...6	SET	174	0.0011851	0.00012248	0.068986	0.49315	GO_bp:go_defense_response_to_virus
GO_bp:go_sensory_perception_...2	SET	358	-0.095668	-0.014101	0.063358	0.93446	GO_bp:go_sensory_perception_of_chemical_stimulus
GO_bp:go_regulation_of_ruffl...	SET	27	0.21668	0.0088625	0.16932	0.10034	GO_bp:go_regulation_of_ruffle_assembly
GO_bp:go_cellular_pigmentati...	SET	45	0.1278	0.0067448	0.1239	0.15115	GO_bp:go_cellular_pigmentation
GO_bp:go_negative_regulation...67	SET	9	-0.15098	-0.0035675	0.29163	0.69767	GO_bp:go_negative_regulation_of_calcium_ion_dependent_exocytosis
GO_bp:go_vacuolar_transport	SET	118	0.077793	0.006633	0.079768	0.16473	GO_bp:go_vacuolar_transport
GO_bp:go_negative_regulation...96	SET	131	0.099799	0.0089622	0.081656	0.11083	GO_bp:go_negative_regulation_of_cell_cell_adhesion
GO_bp:go_positive_regulation...879	SET	13	-0.060641	-0.0017218	0.2417	0.59905	GO_bp:go_positive_regulation_of_viral_release_from_host_cell
GO_bp:go_leukocyte_mediated_...1	SET	84	-0.051444	-0.0037048	0.10251	0.69211	GO_bp:go_leukocyte_mediated_cytotoxicity
GO_bp:go_positive_regulation...459	SET	18	-0.11074	-0.0036992	0.25276	0.66934	GO_bp:go_positive_regulation_of_lyase_activity
GO_bp:go_entrainment_of_circ...2	SET	16	0.23163	0.0072955	0.22227	0.14869	GO_bp:go_entrainment_of_circadian_clock_by_photoperiod
GO_bp:go_superoxide_metaboli...	SET	54	-0.099848	-0.0057708	0.12102	0.79532	GO_bp:go_superoxide_metabolic_process
GO_bp:go_organic_hydroxy_com...3	SET	392	0.053843	0.0082957	0.045738	0.11956	GO_bp:go_organic_hydroxy_compound_metabolic_process
GO_bp:go_telomere_maintenanc...4	SET	69	0.011764	0.00076819	0.1058	0.45573	GO_bp:go_telomere_maintenance_via_telomere_lengthening
GO_bp:go_phototransduction	SET	48	-0.13569	-0.007395	0.11907	0.87276	GO_bp:go_phototransduction
GO_bp:go_regulation_of_ligas...	SET	7	0.041341	0.00086151	0.3917	0.45797	GO_bp:go_regulation_of_ligase_activity
GO_bp:go_regulation_of_oxido...	SET	80	0.063912	0.0044923	0.10215	0.26577	GO_bp:go_regulation_of_oxidoreductase_activity
GO_bp:go_sulfate_transport	SET	16	-0.34501	-0.010867	0.20716	0.95207	GO_bp:go_sulfate_transport
GO_bp:go_response_to_food	SET	30	0.23439	0.010105	0.15848	0.069587	GO_bp:go_response_to_food
GO_bp:go_telomere_organizati...	SET	144	-0.015683	-0.001476	0.072784	0.5853	GO_bp:go_telomere_organization
GO_bp:go_immune_system_devel...	SET	780	0.050866	0.010917	0.033149	0.062473	GO_bp:go_immune_system_development
GO_bp:go_camp_biosynthetic_p...	SET	9	-0.046575	-0.0011005	0.29983	0.56172	GO_bp:go_camp_biosynthetic_process
GO_bp:go_alpha_amino_acid_ca...	SET	69	-0.022873	-0.0014936	0.1018	0.58888	GO_bp:go_alpha_amino_acid_catabolic_process
GO_bp:go_cellular_component_...4	SET	45	0.068542	0.0036173	0.13072	0.30003	GO_bp:go_cellular_component_maintenance
GO_bp:go_rrna_metabolic_proc...	SET	172	0.10533	0.010824	0.06236	0.045622	GO_bp:go_rrna_metabolic_process
GO_bp:go_respiratory_system_...2	SET	22	-0.10556	-0.0038979	0.20154	0.69977	GO_bp:go_respiratory_system_process
GO_bp:go_neurotransmitter_tr...	SET	224	-0.071789	-0.0084056	0.06057	0.88203	GO_bp:go_neurotransmitter_transport
GO_bp:go_regulation_of_t_hel...8	SET	29	0.18806	0.0079712	0.16607	0.12873	GO_bp:go_regulation_of_t_helper_cell_differentiation
GO_bp:go_regulation_of_volta...1	SET	28	0.13463	0.0056076	0.17023	0.21451	GO_bp:go_regulation_of_voltage_gated_calcium_channel_activity
GO_bp:go_ph_reduction	SET	43	0.16697	0.0086144	0.13276	0.10426	GO_bp:go_ph_reduction
GO_bp:go_positive_regulation...845	SET	7	-0.049698	-0.0010357	0.27665	0.57128	GO_bp:go_positive_regulation_of_triglyceride_lipase_activity
GO_bp:go_monosaccharide_cata...	SET	33	-0.16822	-0.0076051	0.1599	0.85359	GO_bp:go_monosaccharide_catabolic_process
GO_bp:go_response_to_fungici...	SET	8	1.0761	0.023972	0.3422	0.0008335	GO_bp:go_response_to_fungicide
GO_bp:go_negative_regulation...3	SET	10	-0.19329	-0.004814	0.28033	0.75474	GO_bp:go_negative_regulation_by_host_of_viral_transcription
GO_bp:go_regulation_of_epide...2	SET	22	-0.09509	-0.0035114	0.19371	0.68824	GO_bp:go_regulation_of_epidermal_growth_factor_activated_receptor_activity
GO_bp:go_protein_neddylation	SET	15	0.073937	0.0022549	0.2271	0.37238	GO_bp:go_protein_neddylation
GO_bp:go_potassium_ion_homeo...	SET	25	-0.19039	-0.0074939	0.17935	0.85577	GO_bp:go_potassium_ion_homeostasis
GO_bp:go_hormone_transport	SET	256	-0.026702	-0.0033389	0.05845	0.6761	GO_bp:go_hormone_transport
GO_bp:go_protein_catabolic_p...1	SET	733	0.023451	0.0048869	0.032505	0.23532	GO_bp:go_protein_catabolic_process
GO_bp:go_positive_regulation...414	SET	12	0.54053	0.014746	0.24484	0.013643	GO_bp:go_positive_regulation_of_intracellular_steroid_hormone_receptor_signaling_pathway
GO_bp:go_negative_regulation...453	SET	14	0.049778	0.0014667	0.23083	0.41463	GO_bp:go_negative_regulation_of_myotube_differentiation
GO_bp:go_inorganic_anion_tra...2	SET	131	0.13063	0.011731	0.077018	0.044944	GO_bp:go_inorganic_anion_transport
GO_bp:go_carbohydrate_phosph...	SET	23	-0.36439	-0.013758	0.18913	0.97298	GO_bp:go_carbohydrate_phosphorylation
GO_bp:go_protein_import	SET	151	-0.041261	-0.0039756	0.071029	0.71934	GO_bp:go_protein_import
GO_bp:go_nucleoside_bisphosp...3	SET	62	0.11412	0.0070655	0.11762	0.16598	GO_bp:go_nucleoside_bisphosphate_metabolic_process
GO_bp:go_regulation_of_intra...5	SET	66	0.21216	0.013551	0.1065	0.023189	GO_bp:go_regulation_of_intracellular_steroid_hormone_receptor_signaling_pathway
GO_bp:go_mammary_gland_epith...1	SET	14	0.42035	0.012385	0.22011	0.028095	GO_bp:go_mammary_gland_epithelial_cell_differentiation
GO_bp:go_cellular_response_t...42	SET	26	0.35331	0.014181	0.17347	0.020849	GO_bp:go_cellular_response_to_gamma_radiation
GO_bp:go_regulation_of_heat_...	SET	11	0.18442	0.0048171	0.28458	0.25848	GO_bp:go_regulation_of_heat_generation
GO_bp:go_regulation_of_fibro...2	SET	24	0.033862	0.0013059	0.18371	0.42688	GO_bp:go_regulation_of_fibroblast_migration
GO_bp:go_induction_of_positi...	SET	12	-0.084027	-0.0022923	0.27175	0.62141	GO_bp:go_induction_of_positive_chemotaxis
GO_bp:go_regeneration	SET	152	0.0812	0.0078495	0.072699	0.13202	GO_bp:go_regeneration
GO_bp:go_extrinsic_apoptotic...1	SET	179	0.043883	0.0045996	0.069381	0.26354	GO_bp:go_extrinsic_apoptotic_signaling_pathway
GO_bp:go_regulation_of_trans...19	SET	15	-0.054273	-0.0016552	0.20362	0.60509	GO_bp:go_regulation_of_translational_elongation
GO_bp:go_cell_matrix_adhesion	SET	189	-0.028433	-0.0030614	0.065999	0.6667	GO_bp:go_cell_matrix_adhesion
GO_bp:go_pituitary_gland_dev...	SET	34	0.24735	0.01135	0.15724	0.057864	GO_bp:go_pituitary_gland_development
GO_bp:go_mating	SET	34	0.20232	0.009284	0.16905	0.11571	GO_bp:go_mating
GO_bp:go_developmental_induc...	SET	25	0.18679	0.0073519	0.16825	0.13347	GO_bp:go_developmental_induction
GO_bp:go_regulation_of_trans...14	SET	776	-0.013251	-0.0028371	0.032802	0.65687	GO_bp:go_regulation_of_transferase_activity
GO_bp:go_negative_regulation...18	SET	12	0.27783	0.0075794	0.26549	0.14768	GO_bp:go_negative_regulation_of_alcohol_biosynthetic_process
GO_bp:go_chromosome_separati...	SET	80	0.028739	0.0020201	0.097121	0.38365	GO_bp:go_chromosome_separation
GO_bp:go_tissue_homeostasis	SET	180	-0.038308	-0.0040263	0.065859	0.7196	GO_bp:go_tissue_homeostasis
GO_bp:go_antigen_processing_...13	SET	15	-0.60508	-0.018454	0.26438	0.98894	GO_bp:go_antigen_processing_and_presentation_via_mhc_class_ib
GO_bp:go_gamma_aminobutyric_...2	SET	18	-0.064597	-0.0021579	0.23194	0.60969	GO_bp:go_gamma_aminobutyric_acid_signaling_pathway
GO_bp:go_positive_regulation...763	SET	20	-0.15293	-0.0053847	0.20654	0.77047	GO_bp:go_positive_regulation_of_sterol_transport
GO_bp:go_adaptive_immune_res...2	SET	208	0.035624	0.0040214	0.062878	0.28551	GO_bp:go_adaptive_immune_response_based_on_somatic_recombination_of_immune_receptors_built_from_immunoglobulin_superfamily_domains
GO_bp:go_cell_cycle_arrest	SET	197	0.072378	0.0079541	0.06312	0.12577	GO_bp:go_cell_cycle_arrest
GO_bp:go_thyroid_hormone_met...	SET	12	0.38688	0.010554	0.27789	0.081941	GO_bp:go_thyroid_hormone_metabolic_process
GO_bp:go_apoptotic_cell_clea...	SET	36	-0.089864	-0.004243	0.15796	0.71529	GO_bp:go_apoptotic_cell_clearance
GO_bp:go_modification_of_mor...1	SET	120	0.056655	0.0048711	0.080617	0.24111	GO_bp:go_modification_of_morphology_or_physiology_of_other_organism
GO_bp:go_ribosome_assembly	SET	47	0.034323	0.0018511	0.11547	0.38314	GO_bp:go_ribosome_assembly
GO_bp:go_negative_regulation...5	SET	34	0.31894	0.014636	0.13945	0.0111	GO_bp:go_negative_regulation_of_actin_filament_depolymerization
GO_bp:go_dna_ligation_involv...	SET	8	-0.019495	-0.0004343	0.35907	0.52165	GO_bp:go_dna_ligation_involved_in_dna_repair
GO_bp:go_regulation_of_cell_...26	SET	75	0.095801	0.0065209	0.10186	0.17347	GO_bp:go_regulation_of_cell_junction_assembly
GO_bp:go_hyperosmotic_respon...	SET	22	-0.043906	-0.0016213	0.18557	0.59352	GO_bp:go_hyperosmotic_response
GO_bp:go_negative_regulation...455	SET	12	0.11945	0.0032587	0.26829	0.32808	GO_bp:go_negative_regulation_of_natural_killer_cell_mediated_immunity
GO_bp:go_artery_development	SET	69	0.1112	0.0072613	0.10841	0.15252	GO_bp:go_artery_development
GO_bp:go_negative_regulation...185	SET	13	0.025959	0.00073708	0.27038	0.46176	GO_bp:go_negative_regulation_of_dendrite_morphogenesis
GO_bp:go_negative_regulation...702	SET	36	-0.17071	-0.0080601	0.15049	0.87166	GO_bp:go_negative_regulation_of_type_i_interferon_production
GO_bp:go_extracellular_matri...1	SET	18	0.35757	0.011945	0.21261	0.046317	GO_bp:go_extracellular_matrix_assembly
GO_bp:go_postreplication_rep...	SET	44	-0.017866	-0.00093236	0.13157	0.55401	GO_bp:go_postreplication_repair
GO_bp:go_skeletal_system_dev...	SET	426	-0.008594	-0.0013788	0.045229	0.57535	GO_bp:go_skeletal_system_development
GO_bp:go_organophosphate_met...	SET	455	0.014608	0.00242	0.042038	0.36411	GO_bp:go_organophosphate_metabolic_process
GO_bp:go_cardiac_myofibril_a...	SET	23	-0.25146	-0.009494	0.17673	0.9226	GO_bp:go_cardiac_myofibril_assembly
GO_bp:go_cellular_amino_acid...1	SET	57	-0.053135	-0.0031548	0.11222	0.68206	GO_bp:go_cellular_amino_acid_biosynthetic_process
GO_bp:go_cranial_nerve_morph...	SET	24	-0.23095	-0.0089068	0.18948	0.88854	GO_bp:go_cranial_nerve_morphogenesis
GO_bp:go_activation_of_jun_k...	SET	34	0.046852	0.00215	0.15581	0.38182	GO_bp:go_activation_of_jun_kinase_activity
GO_bp:go_regulation_of_brown...	SET	14	0.27316	0.0080485	0.24857	0.13592	GO_bp:go_regulation_of_brown_fat_cell_differentiation
GO_bp:go_long_chain_fatty_ac...5	SET	71	0.10402	0.0068897	0.10073	0.1509	GO_bp:go_long_chain_fatty_acid_metabolic_process
GO_bp:go_monovalent_inorgani...3	SET	423	0.028408	0.0045421	0.044437	0.26132	GO_bp:go_monovalent_inorganic_cation_transport
GO_bp:go_relaxation_of_cardi...	SET	14	0.3908	0.011515	0.26291	0.068595	GO_bp:go_relaxation_of_cardiac_muscle
GO_bp:go_positive_regulation...62	SET	22	0.077491	0.0028615	0.19617	0.34642	GO_bp:go_positive_regulation_of_behavior
GO_bp:go_calcium_mediated_si...2	SET	16	-0.39308	-0.012381	0.22588	0.95908	GO_bp:go_calcium_mediated_signaling_using_intracellular_calcium_source
GO_bp:go_neural_tube_develop...	SET	135	0.031133	0.0028378	0.075341	0.33972	GO_bp:go_neural_tube_development
GO_bp:go_polysaccharide_meta...	SET	87	0.01966	0.0014407	0.097094	0.41977	GO_bp:go_polysaccharide_metabolic_process
GO_bp:go_regulation_of_intra...4	SET	1453	0.0025496	0.00073033	0.024264	0.45816	GO_bp:go_regulation_of_intracellular_signal_transduction
GO_bp:go_cyclic_nucleotide_m...2	SET	5	0.047131	0.00083014	0.44076	0.45742	GO_bp:go_cyclic_nucleotide_metabolic_process
GO_bp:go_positive_regulation...791	SET	71	-0.032291	-0.0021388	0.11115	0.61429	GO_bp:go_positive_regulation_of_t_cell_proliferation
GO_bp:go_multicellular_organ...6	SET	46	-0.27014	-0.014413	0.13209	0.97957	GO_bp:go_multicellular_organismal_movement
GO_bp:go_clathrin_coat_assem...	SET	15	0.0084187	0.00025675	0.21017	0.48402	GO_bp:go_clathrin_coat_assembly
GO_bp:go_negative_regulation...403	SET	9	-0.073278	-0.0017314	0.24175	0.6191	GO_bp:go_negative_regulation_of_meiotic_nuclear_division
GO_bp:go_vascular_smooth_mus...2	SET	19	0.01382	0.00047429	0.21159	0.47396	GO_bp:go_vascular_smooth_muscle_cell_differentiation
GO_bp:go_positive_regulation...65	SET	1574	0.012168	0.0036126	0.023558	0.30276	GO_bp:go_positive_regulation_of_biosynthetic_process
GO_bp:go_dna_integration	SET	11	0.53863	0.014069	0.2295	0.0094708	GO_bp:go_dna_integration
GO_bp:go_cell_activation	SET	1095	0.0064405	0.0016209	0.027404	0.4071	GO_bp:go_cell_activation
GO_bp:go_regulation_of_myeli...	SET	27	0.28596	0.011696	0.17801	0.054101	GO_bp:go_regulation_of_myelination
GO_bp:go_negative_regulation...352	SET	12	0.091773	0.0025036	0.25852	0.3613	GO_bp:go_negative_regulation_of_jun_kinase_activity
GO_bp:go_regulation_of_axon_...2	SET	38	0.15062	0.007306	0.14094	0.14262	GO_bp:go_regulation_of_axon_guidance
GO_bp:go_response_to_copper_...	SET	38	0.07257	0.0035201	0.14417	0.30736	GO_bp:go_response_to_copper_ion
GO_bp:go_regulation_of_circa...2	SET	17	-0.098373	-0.0031937	0.22402	0.66971	GO_bp:go_regulation_of_circadian_sleep_wake_cycle
GO_bp:go_negative_regulation...131	SET	71	0.18037	0.011947	0.091392	0.024227	GO_bp:go_negative_regulation_of_cellular_protein_catabolic_process
GO_bp:go_regulation_of_doubl...2	SET	37	-0.23406	-0.011204	0.15248	0.9376	GO_bp:go_regulation_of_double_strand_break_repair_via_homologous_recombination
GO_bp:go_response_to_axon_in...	SET	59	0.17627	0.010647	0.11632	0.064854	GO_bp:go_response_to_axon_injury
GO_bp:go_regulation_of_vacuo...2	SET	35	0.062279	0.0028995	0.1286	0.3141	GO_bp:go_regulation_of_vacuole_organization
GO_bp:go_circadian_regulatio...	SET	40	0.19041	0.0094754	0.13551	0.080003	GO_bp:go_circadian_regulation_of_gene_expression
GO_bp:go_retinol_metabolic_p...	SET	26	-0.0091215	-0.00036612	0.18631	0.51952	GO_bp:go_retinol_metabolic_process
GO_bp:go_oxaloacetate_metabo...	SET	8	0.19485	0.0043407	0.32024	0.27145	GO_bp:go_oxaloacetate_metabolic_process
GO_bp:go_negative_regulation...696	SET	17	-0.1631	-0.0052951	0.23308	0.75796	GO_bp:go_negative_regulation_of_tumor_necrosis_factor_mediated_signaling_pathway
GO_bp:go_negative_regulation...237	SET	26	0.076086	0.003054	0.17732	0.33393	GO_bp:go_negative_regulation_of_exocytosis
GO_bp:go_intracellular_stero...1	SET	113	0.070192	0.0058576	0.083796	0.20112	GO_bp:go_intracellular_steroid_hormone_receptor_signaling_pathway
GO_bp:go_regulation_of_wnt_s...1	SET	297	0.023092	0.0031062	0.052219	0.32917	GO_bp:go_regulation_of_wnt_signaling_pathway
GO_bp:go_negative_regulation...113	SET	19	0.068867	0.0023635	0.21936	0.37678	GO_bp:go_negative_regulation_of_cell_junction_assembly
GO_bp:go_antigen_processing_...9	SET	159	0.078211	0.007731	0.071725	0.13777	GO_bp:go_antigen_processing_and_presentation_of_peptide_antigen
GO_bp:go_hippo_signaling	SET	36	0.21788	0.010288	0.16542	0.093902	GO_bp:go_hippo_signaling
GO_bp:go_negative_regulation...228	SET	23	0.14848	0.0056059	0.1629	0.18103	GO_bp:go_negative_regulation_of_epithelial_to_mesenchymal_transition
GO_bp:go_regulation_of_membr...1	SET	36	-0.2086	-0.0098493	0.16148	0.90177	GO_bp:go_regulation_of_membrane_depolarization
GO_bp:go_amino_sugar_biosynt...	SET	10	0.3484	0.008677	0.39477	0.18875	GO_bp:go_amino_sugar_biosynthetic_process
GO_bp:go_regulation_of_nervo...	SET	736	0.11512	0.024035	0.034128	0.00037266	GO_bp:go_regulation_of_nervous_system_development
GO_bp:go_regulation_of_estab...3	SET	10	-0.5259	-0.013098	0.25001	0.98228	GO_bp:go_regulation_of_establishment_of_protein_localization_to_chromosome
GO_bp:go_regulation_of_cardi...6	SET	32	0.23865	0.010625	0.15352	0.060037	GO_bp:go_regulation_of_cardiac_muscle_cell_differentiation
GO_bp:go_positive_regulation...220	SET	9	0.15113	0.0035709	0.31213	0.31413	GO_bp:go_positive_regulation_of_digestive_system_process
GO_bp:go_intrinsic_apoptotic...3	SET	83	0.27374	0.019596	0.10584	0.0048542	GO_bp:go_intrinsic_apoptotic_signaling_pathway_in_response_to_dna_damage
GO_bp:go_tetrapyrrole_biosyn...	SET	26	0.10371	0.0041628	0.19393	0.2964	GO_bp:go_tetrapyrrole_biosynthetic_process
GO_bp:go_nucleoside_phosphat...1	SET	225	-0.010316	-0.0012105	0.058739	0.5697	GO_bp:go_nucleoside_phosphate_biosynthetic_process
GO_bp:go_protein_lipid_compl...1	SET	24	0.069172	0.0026677	0.1844	0.35379	GO_bp:go_protein_lipid_complex_assembly
GO_bp:go_positive_regulation...752	SET	22	-0.11514	-0.0042517	0.19242	0.7252	GO_bp:go_positive_regulation_of_sodium_ion_transport
GO_bp:go_detection_of_other_...	SET	13	-0.357	-0.010137	0.26514	0.91091	GO_bp:go_detection_of_other_organism
GO_bp:go_g_protein_coupled_g...	SET	13	0.081803	0.0023227	0.24569	0.36959	GO_bp:go_g_protein_coupled_glutamate_receptor_signaling_pathway
GO_bp:go_neural_retina_devel...	SET	49	-0.18244	-0.010046	0.13514	0.91148	GO_bp:go_neural_retina_development
GO_bp:go_cleavage_involved_i...	SET	21	0.056043	0.0020219	0.15954	0.36269	GO_bp:go_cleavage_involved_in_rrna_processing
GO_bp:go_regulation_of_exit_...	SET	14	0.43403	0.012789	0.22707	0.027982	GO_bp:go_regulation_of_exit_from_mitosis
GO_bp:go_forelimb_morphogene...	SET	32	0.23982	0.010677	0.15097	0.056099	GO_bp:go_forelimb_morphogenesis
GO_bp:go_aspartate_family_am...1	SET	20	0.092057	0.0032414	0.17699	0.30149	GO_bp:go_aspartate_family_amino_acid_biosynthetic_process
GO_bp:go_manganese_ion_trans...2	SET	11	-0.19567	-0.005111	0.24265	0.78998	GO_bp:go_manganese_ion_transport
GO_bp:go_positive_regulation...352	SET	14	0.50889	0.014994	0.26373	0.026839	GO_bp:go_positive_regulation_of_histone_h3_k4_methylation
GO_bp:go_male_gamete_generat...	SET	430	0.12525	0.020187	0.042682	0.0016729	GO_bp:go_male_gamete_generation
GO_bp:go_positive_regulation...295	SET	9	-0.038668	-0.00091364	0.29002	0.55303	GO_bp:go_positive_regulation_of_fibroblast_migration
GO_bp:go_negative_regulation...590	SET	36	-0.044986	-0.002124	0.14746	0.61984	GO_bp:go_negative_regulation_of_response_to_oxidative_stress
GO_bp:go_chaperone_mediated_...2	SET	17	0.44055	0.014303	0.20604	0.01626	GO_bp:go_chaperone_mediated_protein_complex_assembly
GO_bp:go_organelle_transport...	SET	71	0.17085	0.011317	0.094163	0.034816	GO_bp:go_organelle_transport_along_microtubule
GO_bp:go_chondrocyte_develop...1	SET	40	0.20242	0.010073	0.15081	0.08978	GO_bp:go_chondrocyte_development
GO_bp:go_membrane_raft_organ...	SET	19	0.48927	0.016792	0.21831	0.012514	GO_bp:go_membrane_raft_organization
GO_bp:go_mitotic_sister_chro...2	SET	128	0.08435	0.0074883	0.076445	0.13494	GO_bp:go_mitotic_sister_chromatid_segregation
GO_bp:go_microtubule_nucleat...1	SET	24	-0.02503	-0.00096531	0.16918	0.55881	GO_bp:go_microtubule_nucleation
GO_bp:go_establishment_of_pr...6	SET	450	0.0075804	0.001249	0.041119	0.42687	GO_bp:go_establishment_of_protein_localization_to_organelle
GO_bp:go_negative_regulation...11	SET	8	0.16105	0.0035878	0.31125	0.30243	GO_bp:go_negative_regulation_of_acute_inflammatory_response
GO_bp:go_xenophagy	SET	9	-0.0624	-0.0014744	0.2623	0.59402	GO_bp:go_xenophagy
GO_bp:go_drug_transmembrane_...	SET	72	-0.050394	-0.0033612	0.10492	0.68448	GO_bp:go_drug_transmembrane_transport
GO_bp:go_positive_regulation...486	SET	12	-0.68907	-0.018798	0.29059	0.99113	GO_bp:go_positive_regulation_of_membrane_depolarization
GO_bp:go_myd88_dependent_tol...	SET	26	0.11607	0.004659	0.16532	0.24131	GO_bp:go_myd88_dependent_toll_like_receptor_signaling_pathway
GO_bp:go_regulation_of_prote...49	SET	167	0.10222	0.010353	0.066062	0.060903	GO_bp:go_regulation_of_protein_polymerization
GO_bp:go_regulation_of_prote...55	SET	28	0.03442	0.0014336	0.1598	0.41473	GO_bp:go_regulation_of_protein_targeting_to_membrane
GO_bp:go_kidney_epithelium_d...	SET	110	0.01603	0.00132	0.089946	0.42928	GO_bp:go_kidney_epithelium_development
GO_bp:go_histone_h2a_ubiquit...	SET	20	-0.033103	-0.0011656	0.20486	0.56418	GO_bp:go_histone_h2a_ubiquitination
GO_bp:go_tooth_mineralization	SET	18	0.30785	0.010284	0.20752	0.068985	GO_bp:go_tooth_mineralization
GO_bp:go_regulation_of_hair_...1	SET	25	-0.17018	-0.0066983	0.17489	0.83473	GO_bp:go_regulation_of_hair_cycle
GO_bp:go_negative_regulation...65	SET	12	0.053477	0.0014589	0.25844	0.41804	GO_bp:go_negative_regulation_of_bone_remodeling
GO_bp:go_positive_regulation...695	SET	42	0.072355	0.0036894	0.12792	0.28583	GO_bp:go_positive_regulation_of_receptor_mediated_endocytosis
GO_bp:go_positive_regulation...678	SET	20	-0.11254	-0.0039625	0.19387	0.7192	GO_bp:go_positive_regulation_of_protein_oligomerization
GO_bp:go_leukotriene_biosynt...	SET	10	0.19136	0.0047658	0.31303	0.2705	GO_bp:go_leukotriene_biosynthetic_process
GO_bp:go_positive_regulation...770	SET	25	0.11137	0.0043834	0.17215	0.25885	GO_bp:go_positive_regulation_of_substrate_adhesion_dependent_cell_spreading
GO_bp:go_catecholamine_metab...	SET	24	-0.052581	-0.0020278	0.18838	0.60992	GO_bp:go_catecholamine_metabolic_process
GO_bp:go_positive_regulation...650	SET	31	0.21976	0.0096302	0.15867	0.083035	GO_bp:go_positive_regulation_of_protein_complex_disassembly
GO_bp:go_blastocyst_formation	SET	34	-0.014684	-0.00067381	0.15938	0.5367	GO_bp:go_blastocyst_formation
GO_bp:go_regulation_of_water...	SET	23	-0.043616	-0.0016467	0.19097	0.59033	GO_bp:go_regulation_of_water_loss_via_skin
GO_bp:go_negative_regulation...575	SET	19	0.017515	0.00060112	0.20382	0.46576	GO_bp:go_negative_regulation_of_regulated_secretory_pathway
GO_bp:go_cell_differentiatio...5	SET	21	-0.15846	-0.005717	0.20762	0.77732	GO_bp:go_cell_differentiation_involved_in_metanephros_development
GO_bp:go_positive_regulation...21	SET	22	0.43629	0.016111	0.18525	0.0092657	GO_bp:go_positive_regulation_of_alcohol_biosynthetic_process
GO_bp:go_regulation_of_epith...3	SET	13	-0.16876	-0.0047916	0.27549	0.72991	GO_bp:go_regulation_of_epithelial_cell_differentiation_involved_in_kidney_development
GO_bp:go_magnesium_ion_trans...	SET	14	-0.14764	-0.0043502	0.20734	0.76178	GO_bp:go_magnesium_ion_transport
GO_bp:go_positive_regulation...60	SET	37	0.068537	0.0032806	0.15265	0.32673	GO_bp:go_positive_regulation_of_b_cell_proliferation
GO_bp:go_positive_regulation...597	SET	519	0.093226	0.01646	0.039393	0.0089839	GO_bp:go_positive_regulation_of_organelle_organization
GO_bp:go_muscle_cell_prolife...	SET	163	0.074655	0.0074708	0.074037	0.15665	GO_bp:go_muscle_cell_proliferation
GO_bp:go_amino_acid_transmem...	SET	72	-0.0017555	-0.00011709	0.10099	0.50693	GO_bp:go_amino_acid_transmembrane_transport
GO_bp:go_cellular_response_t...2	SET	174	0.14879	0.015378	0.06694	0.013126	GO_bp:go_cellular_response_to_acid_chemical
GO_bp:go_regulation_of_toler...	SET	11	-0.21767	-0.0056856	0.30081	0.76534	GO_bp:go_regulation_of_tolerance_induction
GO_bp:go_cellular_senescence	SET	58	-0.022277	-0.0013342	0.11576	0.5763	GO_bp:go_cellular_senescence
GO_bp:go_sulfation	SET	15	-0.51209	-0.015618	0.22919	0.98726	GO_bp:go_sulfation
GO_bp:go_regulation_of_meiot...1	SET	38	0.061412	0.0029789	0.12618	0.31323	GO_bp:go_regulation_of_meiotic_cell_cycle
GO_bp:go_dna_dealkylation	SET	20	-0.24843	-0.0087473	0.19006	0.9044	GO_bp:go_dna_dealkylation
GO_bp:go_actin_filament_base...1	SET	110	-0.20673	-0.017023	0.084257	0.99292	GO_bp:go_actin_filament_based_movement
GO_bp:go_positive_regulation...259	SET	150	0.12892	0.012381	0.075227	0.043295	GO_bp:go_positive_regulation_of_epithelial_cell_proliferation
GO_bp:go_sarcomere_organizat...	SET	43	-0.16448	-0.008486	0.13118	0.89504	GO_bp:go_sarcomere_organization
GO_bp:go_positive_regulation...59	SET	33	0.4163	0.018821	0.15615	0.0038427	GO_bp:go_positive_regulation_of_b_cell_mediated_immunity
GO_bp:go_ovulation_cycle	SET	61	0.039528	0.0024276	0.11648	0.36717	GO_bp:go_ovulation_cycle
GO_bp:go_ventricular_system_...	SET	24	0.27422	0.010576	0.19818	0.083234	GO_bp:go_ventricular_system_development
GO_bp:go_adult_locomotory_be...	SET	65	0.17813	0.011291	0.11477	0.06033	GO_bp:go_adult_locomotory_behavior
GO_bp:go_response_to_gravity	SET	8	0.040828	0.00090955	0.34876	0.4534	GO_bp:go_response_to_gravity
GO_bp:go_acetyl_coa_metaboli...	SET	9	-0.30022	-0.0070936	0.34282	0.8094	GO_bp:go_acetyl_coa_metabolic_process
GO_bp:go_creatine_metabolic_...	SET	6	0.39901	0.0076985	0.46941	0.19766	GO_bp:go_creatine_metabolic_process
GO_bp:go_regulation_of_cellu...7	SET	752	0.064215	0.013545	0.032188	0.023032	GO_bp:go_regulation_of_cellular_component_biogenesis
GO_bp:go_positive_regulation...470	SET	15	0.10591	0.00323	0.26223	0.34316	GO_bp:go_positive_regulation_of_macrophage_derived_foam_cell_differentiation
GO_bp:go_iron_ion_transport	SET	60	-0.1064	-0.006481	0.10832	0.83702	GO_bp:go_iron_ion_transport
GO_bp:go_regulation_of_recep...1	SET	19	0.46401	0.015925	0.19809	0.0095862	GO_bp:go_regulation_of_receptor_binding
GO_bp:go_positive_regulation...639	SET	36	-0.033122	-0.0015639	0.15345	0.58544	GO_bp:go_positive_regulation_of_potassium_ion_transport
GO_bp:go_positive_regulation...555	SET	430	0.10844	0.017477	0.044036	0.0069042	GO_bp:go_positive_regulation_of_nervous_system_development
GO_bp:go_cellular_response_t...89	SET	899	0.051275	0.011769	0.031054	0.049365	GO_bp:go_cellular_response_to_oxygen_containing_compound
GO_bp:go_regulation_of_lamel...1	SET	25	0.27536	0.010838	0.17934	0.062347	GO_bp:go_regulation_of_lamellipodium_assembly
GO_bp:go_cellular_ketone_met...	SET	165	0.077398	0.0077922	0.064892	0.1165	GO_bp:go_cellular_ketone_metabolic_process
GO_bp:go_cranial_nerve_devel...	SET	42	-0.10958	-0.0055876	0.14087	0.78168	GO_bp:go_cranial_nerve_development
GO_bp:go_wnt_signaling_pathw...1	SET	35	0.033175	0.0015445	0.15448	0.41498	GO_bp:go_wnt_signaling_pathway_calcium_modulating_pathway
GO_bp:go_epidermal_growth_fa...	SET	102	-0.04622	-0.0036659	0.08413	0.70863	GO_bp:go_epidermal_growth_factor_receptor_signaling_pathway
GO_bp:go_cell_proliferation_...2	SET	22	0.066286	0.0024477	0.20029	0.37034	GO_bp:go_cell_proliferation_in_forebrain
GO_bp:go_response_to_muramyl...	SET	16	-0.085095	-0.0026802	0.21279	0.65538	GO_bp:go_response_to_muramyl_dipeptide
GO_bp:go_regulation_of_posit...	SET	22	0.072227	0.0026671	0.20764	0.36398	GO_bp:go_regulation_of_positive_chemotaxis
GO_bp:go_regulation_of_immun...2	SET	782	0.034966	0.0075141	0.032949	0.1443	GO_bp:go_regulation_of_immune_response
GO_bp:go_negative_regulation...479	SET	31	-0.012988	-0.00056915	0.1688	0.53066	GO_bp:go_negative_regulation_of_notch_signaling_pathway
GO_bp:go_membrane_lipid_cata...	SET	28	-0.39564	-0.016479	0.15411	0.99487	GO_bp:go_membrane_lipid_catabolic_process
GO_bp:go_positive_regulation...557	SET	18	0.12963	0.0043302	0.1923	0.25014	GO_bp:go_positive_regulation_of_neuroblast_proliferation
GO_bp:go_cartilage_morphogen...	SET	22	0.18626	0.006878	0.1977	0.17307	GO_bp:go_cartilage_morphogenesis
GO_bp:go_peptide_secretion	SET	480	-0.0066319	-0.0011275	0.041381	0.56366	GO_bp:go_peptide_secretion
GO_bp:go_thioester_metabolic...	SET	45	0.11084	0.0058497	0.13711	0.20943	GO_bp:go_thioester_metabolic_process
GO_bp:go_negative_regulation...346	SET	26	0.10366	0.0041606	0.19452	0.29706	GO_bp:go_negative_regulation_of_intrinsic_apoptotic_signaling_pathway_in_response_to_dna_damage
GO_bp:go_regulation_of_t_hel...7	SET	11	0.2641	0.0068983	0.29816	0.18788	GO_bp:go_regulation_of_t_helper_2_cell_differentiation
GO_bp:go_negative_regulation...126	SET	118	0.1099	0.0093706	0.075389	0.072465	GO_bp:go_negative_regulation_of_cellular_amide_metabolic_process
GO_bp:go_peptidyl_cysteine_m...	SET	33	-0.23936	-0.010821	0.16274	0.92932	GO_bp:go_peptidyl_cysteine_modification
GO_bp:go_leukocyte_different...	SET	400	0.066684	0.010376	0.045996	0.073573	GO_bp:go_leukocyte_differentiation
GO_bp:go_morphogenesis_of_em...	SET	127	0.10282	0.0090929	0.079382	0.097618	GO_bp:go_morphogenesis_of_embryonic_epithelium
GO_bp:go_skeletal_muscle_con...	SET	35	-0.6733	-0.031347	0.15465	0.99999	GO_bp:go_skeletal_muscle_contraction
GO_bp:go_positive_regulation...361	SET	11	0.60606	0.01583	0.28058	0.015395	GO_bp:go_positive_regulation_of_hormone_metabolic_process
GO_bp:go_tongue_development	SET	17	-0.24648	-0.0080022	0.20719	0.8829	GO_bp:go_tongue_development
GO_bp:go_bone_growth	SET	40	0.056111	0.0027923	0.15316	0.35705	GO_bp:go_bone_growth
GO_bp:go_actin_polymerizatio...2	SET	164	0.11989	0.012034	0.06721	0.03724	GO_bp:go_actin_polymerization_or_depolymerization
GO_bp:go_uv_protection	SET	12	0.14471	0.0039478	0.26161	0.29008	GO_bp:go_uv_protection
GO_bp:go_protein_modificatio...3	SET	237	0.038904	0.0046836	0.058269	0.25218	GO_bp:go_protein_modification_by_small_protein_removal
GO_bp:go_phosphatidylglycero...3	SET	21	-0.077904	-0.0028107	0.19017	0.65897	GO_bp:go_phosphatidylglycerol_metabolic_process
GO_bp:go_pyrimidine_nucleosi...1	SET	13	0.16005	0.0045445	0.22836	0.24169	GO_bp:go_pyrimidine_nucleoside_biosynthetic_process
GO_bp:go_translational_termi...	SET	87	-0.085264	-0.0062485	0.090173	0.82781	GO_bp:go_translational_termination
GO_bp:go_cytokinetic_process	SET	34	-0.017133	-0.00078619	0.15315	0.54453	GO_bp:go_cytokinetic_process
GO_bp:go_endocardial_cushion...3	SET	25	0.071536	0.0028157	0.19797	0.35892	GO_bp:go_endocardial_cushion_morphogenesis
GO_bp:go_regulation_of_innat...	SET	348	0.037238	0.0054133	0.048175	0.21978	GO_bp:go_regulation_of_innate_immune_response
GO_bp:go_interleukin_1_produ...	SET	74	0.06331	0.0042807	0.11044	0.28324	GO_bp:go_interleukin_1_production
GO_bp:go_modulation_by_host_...3	SET	20	0.15461	0.0054439	0.19619	0.21534	GO_bp:go_modulation_by_host_of_viral_process
GO_bp:go_regulation_of_dna_r...2	SET	106	0.019109	0.0015448	0.091591	0.41737	GO_bp:go_regulation_of_dna_repair
GO_bp:go_regulation_of_membr...4	SET	43	-0.075715	-0.0039062	0.14198	0.70308	GO_bp:go_regulation_of_membrane_lipid_distribution
GO_bp:go_reflex	SET	15	0.16238	0.0049523	0.2287	0.23885	GO_bp:go_reflex
GO_bp:go_leukocyte_mediated_...2	SET	629	-0.013271	-0.0025705	0.034785	0.64859	GO_bp:go_leukocyte_mediated_immunity
GO_bp:go_organophosphate_bio...	SET	468	-0.020576	-0.0034555	0.039924	0.69686	GO_bp:go_organophosphate_biosynthetic_process
GO_bp:go_negative_regulation...606	SET	4	0.39398	0.0062069	0.50673	0.21844	GO_bp:go_negative_regulation_of_serine_type_peptidase_activity
GO_bp:go_protein_localizatio...5	SET	268	0.022532	0.0028817	0.053538	0.33694	GO_bp:go_protein_localization_to_cell_periphery
GO_bp:go_regulation_of_prote...20	SET	13	-0.067472	-0.0019158	0.21763	0.62173	GO_bp:go_regulation_of_protein_glycosylation
GO_bp:go_negative_regulation...256	SET	22	-0.059984	-0.002215	0.21201	0.61138	GO_bp:go_negative_regulation_of_fibroblast_proliferation
GO_bp:go_organic_acid_biosyn...	SET	247	0.011221	0.0013786	0.057734	0.42295	GO_bp:go_organic_acid_biosynthetic_process
GO_bp:go_negative_regulation...199	SET	21	0.044809	0.0016167	0.20506	0.41351	GO_bp:go_negative_regulation_of_dna_dependent_dna_replication
GO_bp:go_regulation_of_leuko...7	SET	150	-0.020786	-0.0019963	0.075478	0.60849	GO_bp:go_regulation_of_leukocyte_migration
GO_bp:go_regulation_of_cellu...19	SET	72	0.24049	0.016041	0.10822	0.013142	GO_bp:go_regulation_of_cellular_response_to_heat
GO_bp:go_positive_regulation...14	SET	23	0.22279	0.0084116	0.19251	0.12358	GO_bp:go_positive_regulation_of_acute_inflammatory_response
GO_bp:go_gastrulation_with_m...	SET	22	0.25113	0.0092734	0.17018	0.070025	GO_bp:go_gastrulation_with_mouth_forming_second
GO_bp:go_endocardium_develop...	SET	9	0.45107	0.010658	0.29485	0.063044	GO_bp:go_endocardium_development
GO_bp:go_negative_regulation...132	SET	96	-0.084735	-0.0065212	0.085886	0.83807	GO_bp:go_negative_regulation_of_cellular_protein_localization
GO_bp:go_insemination	SET	11	0.29938	0.0078199	0.32335	0.17726	GO_bp:go_insemination
GO_bp:go_regulation_of_nucle...7	SET	16	0.12288	0.0038705	0.20996	0.27919	GO_bp:go_regulation_of_nucleobase_containing_compound_transport
GO_bp:go_phosphatidylinosito...2	SET	13	0.062326	0.0017697	0.2162	0.38657	GO_bp:go_phosphatidylinositol_3_phosphate_biosynthetic_process
GO_bp:go_cyclic_nucleotide_c...	SET	14	0.095176	0.0028043	0.25108	0.35232	GO_bp:go_cyclic_nucleotide_catabolic_process
GO_bp:go_response_to_epiderm...	SET	34	0.064511	0.0029603	0.13235	0.31298	GO_bp:go_response_to_epidermal_growth_factor
GO_bp:go_positive_regulation...839	SET	162	-0.055422	-0.0055293	0.069237	0.78827	GO_bp:go_positive_regulation_of_transmembrane_transport
GO_bp:go_positive_regulation...89	SET	51	0.20329	0.011419	0.12442	0.051148	GO_bp:go_positive_regulation_of_carbohydrate_metabolic_process
GO_bp:go_regulation_of_neuro...13	SET	280	0.010222	0.0013358	0.053077	0.42364	GO_bp:go_regulation_of_neurotransmitter_levels
GO_bp:go_positive_regulation...765	SET	126	-0.075125	-0.0066174	0.078962	0.82929	GO_bp:go_positive_regulation_of_stress_activated_protein_kinase_signaling_cascade
GO_bp:go_peptidyl_arginine_m...3	SET	24	0.05663	0.002184	0.18577	0.38025	GO_bp:go_peptidyl_arginine_modification
GO_bp:go_regulation_of_cellu...2	SET	68	0.03215	0.0020842	0.10477	0.37948	GO_bp:go_regulation_of_cellular_amine_metabolic_process
GO_bp:go_rrna_transcription	SET	25	-0.0266	-0.001047	0.1594	0.56626	GO_bp:go_rrna_transcription
GO_bp:go_positive_regulation...452	SET	48	-0.22785	-0.012418	0.12999	0.96018	GO_bp:go_positive_regulation_of_lipid_transport
GO_bp:go_anatomical_structur...1	SET	16	-0.26118	-0.0082265	0.23431	0.8675	GO_bp:go_anatomical_structure_arrangement
GO_bp:go_epithelial_to_mesen...1	SET	105	-0.0454	-0.0036531	0.088253	0.69652	GO_bp:go_epithelial_to_mesenchymal_transition
GO_bp:go_pathway_restricted_...	SET	54	-0.12452	-0.0071967	0.1231	0.84411	GO_bp:go_pathway_restricted_smad_protein_phosphorylation
GO_bp:go_negative_regulation...397	SET	137	0.093398	0.0085757	0.073566	0.10213	GO_bp:go_negative_regulation_of_mapk_cascade
GO_bp:go_spongiotrophoblast_...	SET	6	-0.12369	-0.0023865	0.40225	0.62077	GO_bp:go_spongiotrophoblast_layer_development
GO_bp:go_negative_regulation...457	SET	244	0.11564	0.014123	0.057264	0.021728	GO_bp:go_negative_regulation_of_nervous_system_development
GO_bp:go_histone_h2a_monoubi...	SET	13	0.090108	0.0025585	0.25497	0.36189	GO_bp:go_histone_h2a_monoubiquitination
GO_bp:go_regulation_of_extra...4	SET	33	-0.064473	-0.0029148	0.16791	0.6495	GO_bp:go_regulation_of_extracellular_matrix_organization
GO_bp:go_cell_differentiatio...2	SET	36	0.10033	0.0047374	0.15618	0.26031	GO_bp:go_cell_differentiation_in_spinal_cord
GO_bp:go_mitotic_g2_m_transi...	SET	28	-0.088757	-0.0036968	0.16021	0.71021	GO_bp:go_mitotic_g2_m_transition_checkpoint
GO_bp:go_positive_regulation...409	SET	11	0.077591	0.0020267	0.24765	0.37702	GO_bp:go_positive_regulation_of_interleukin_8_secretion
GO_bp:go_pyrimidine_nucleoba...2	SET	6	0.4741	0.0091472	0.37239	0.1015	GO_bp:go_pyrimidine_nucleobase_metabolic_process
GO_bp:go_rna_methylation	SET	71	0.01603	0.0010617	0.091159	0.43021	GO_bp:go_rna_methylation
GO_bp:go_purine_containing_c...4	SET	13	-0.057541	-0.0016338	0.27358	0.58329	GO_bp:go_purine_containing_compound_salvage
GO_bp:go_regulation_of_phosp...13	SET	53	0.087665	0.0050197	0.1209	0.23421	GO_bp:go_regulation_of_phospholipid_metabolic_process
GO_bp:go_positive_regulation...151	SET	23	0.084632	0.0031953	0.20867	0.34253	GO_bp:go_positive_regulation_of_cellular_response_to_transforming_growth_factor_beta_stimulus
GO_bp:go_axon_regeneration	SET	38	0.27667	0.01342	0.15308	0.035365	GO_bp:go_axon_regeneration
GO_bp:go_microtubule_based_p...	SET	641	0.01617	0.0031604	0.035101	0.32252	GO_bp:go_microtubule_based_process
GO_bp:go_calcium_mediated_si...1	SET	182	-0.013577	-0.0014348	0.069605	0.57732	GO_bp:go_calcium_mediated_signaling
GO_bp:go_low_density_lipopro...1	SET	31	0.2066	0.0090535	0.16815	0.10961	GO_bp:go_low_density_lipoprotein_particle_clearance
GO_bp:go_sperm_motility	SET	74	-0.02294	-0.0015511	0.10631	0.58542	GO_bp:go_sperm_motility
GO_bp:go_negative_regulation...537	SET	106	0.094068	0.0076048	0.076967	0.11083	GO_bp:go_negative_regulation_of_protein_catabolic_process
GO_bp:go_cellular_amino_acid...3	SET	259	-0.059185	-0.0074434	0.053903	0.86389	GO_bp:go_cellular_amino_acid_metabolic_process
GO_bp:go_positive_regulation...221	SET	51	0.21551	0.012106	0.13178	0.051	GO_bp:go_positive_regulation_of_dna_binding
GO_bp:go_nucleotide_transport	SET	18	-0.11117	-0.0037137	0.18369	0.72748	GO_bp:go_nucleotide_transport
GO_bp:go_regulation_of_hair_...2	SET	17	-0.27692	-0.0089904	0.20422	0.91243	GO_bp:go_regulation_of_hair_follicle_development
GO_bp:go_cristae_formation	SET	25	0.039891	0.0015701	0.15903	0.40097	GO_bp:go_cristae_formation
GO_bp:go_synaptic_vesicle_re...	SET	57	-0.19407	-0.011522	0.10929	0.9621	GO_bp:go_synaptic_vesicle_recycling
GO_bp:go_dorsal_ventral_patt...	SET	70	-0.064884	-0.0042674	0.10389	0.73386	GO_bp:go_dorsal_ventral_pattern_formation
GO_bp:go_regulation_of_vitam...3	SET	10	0.59597	0.014843	0.30649	0.025927	GO_bp:go_regulation_of_vitamin_metabolic_process
GO_bp:go_aerobic_respiration	SET	65	-0.052515	-0.0033288	0.10716	0.68795	GO_bp:go_aerobic_respiration
GO_bp:go_cellular_response_t...57	SET	181	0.045283	0.0047725	0.063018	0.23621	GO_bp:go_cellular_response_to_insulin_stimulus
GO_bp:go_sequestering_of_met...	SET	11	-0.19	-0.0049629	0.21398	0.81271	GO_bp:go_sequestering_of_metal_ion
GO_bp:go_copper_ion_transport	SET	15	-0.034319	-0.0010467	0.20592	0.56618	GO_bp:go_copper_ion_transport
GO_bp:go_regulation_of_dna_d...2	SET	25	-0.09153	-0.0036027	0.19017	0.68485	GO_bp:go_regulation_of_dna_damage_response_signal_transduction_by_p53_class_mediator
GO_bp:go_lipid_digestion	SET	10	-0.25415	-0.0063298	0.27215	0.8248	GO_bp:go_lipid_digestion
GO_bp:go_positive_regulation...144	SET	1001	0.075366	0.018192	0.028545	0.0041467	GO_bp:go_positive_regulation_of_cellular_component_organization
GO_bp:go_positive_regulation...300	SET	30	0.26594	0.011465	0.16238	0.050743	GO_bp:go_positive_regulation_of_g1_s_transition_of_mitotic_cell_cycle
GO_bp:go_positive_regulation...305	SET	1551	0.036846	0.010868	0.023643	0.059581	GO_bp:go_positive_regulation_of_gene_expression
GO_bp:go_neuromuscular_proce...2	SET	39	0.19724	0.0096921	0.14839	0.091913	GO_bp:go_neuromuscular_process_controlling_balance
GO_bp:go_organ_or_tissue_spe...	SET	24	-0.20154	-0.0077725	0.17921	0.86961	GO_bp:go_organ_or_tissue_specific_immune_response
GO_bp:go_regulation_of_cardi...11	SET	17	0.24322	0.0078964	0.21947	0.13388	GO_bp:go_regulation_of_cardiac_muscle_contraction_by_regulation_of_the_release_of_sequestered_calcium_ion
GO_bp:go_negative_regulation...487	SET	34	0.044431	0.0020389	0.15132	0.38453	GO_bp:go_negative_regulation_of_organelle_assembly
GO_bp:go_response_to_interfe...2	SET	26	-0.11713	-0.0047014	0.18373	0.73809	GO_bp:go_response_to_interferon_beta
GO_bp:go_forebrain_developme...	SET	301	0.13581	0.018388	0.054292	0.0061897	GO_bp:go_forebrain_development
GO_bp:go_activation_of_cyste...1	SET	12	0.042566	0.0011612	0.22669	0.42553	GO_bp:go_activation_of_cysteine_type_endopeptidase_activity
GO_bp:go_regulation_of_meson...	SET	19	0.04331	0.0014864	0.2319	0.42593	GO_bp:go_regulation_of_mesonephros_development
GO_bp:go_carbohydrate_deriva...3	SET	796	-0.023082	-0.0050021	0.03221	0.76319	GO_bp:go_carbohydrate_derivative_metabolic_process
GO_bp:go_regulation_of_chrom...2	SET	22	-0.15433	-0.0056988	0.18637	0.79618	GO_bp:go_regulation_of_chromatin_binding
GO_bp:go_stem_cell_prolifera...	SET	94	0.032944	0.002509	0.090442	0.35783	GO_bp:go_stem_cell_proliferation
GO_bp:go_nad_metabolic_proce...	SET	20	-0.040209	-0.0014158	0.20077	0.57937	GO_bp:go_nad_metabolic_process
GO_bp:go_regulation_of_extra...1	SET	7	0.21863	0.004556	0.42567	0.30377	GO_bp:go_regulation_of_extracellular_matrix_assembly
GO_bp:go_protein_localizatio...24	SET	32	0.17357	0.0077277	0.16876	0.15186	GO_bp:go_protein_localization_to_lysosome
GO_bp:go_mrna_modification	SET	20	0.20645	0.007269	0.18022	0.12601	GO_bp:go_mrna_modification
GO_bp:go_erbb2_signaling_pat...	SET	31	0.0085223	0.00037346	0.15884	0.47861	GO_bp:go_erbb2_signaling_pathway
GO_bp:go_ameboidal_type_cell...	SET	324	0.090619	0.012721	0.049929	0.034775	GO_bp:go_ameboidal_type_cell_migration
GO_bp:go_hematopoietic_stem_...1	SET	72	0.13985	0.0093279	0.1005	0.082049	GO_bp:go_hematopoietic_stem_cell_differentiation
GO_bp:go_spinal_cord_motor_n...2	SET	25	0.23266	0.0091574	0.18973	0.11007	GO_bp:go_spinal_cord_motor_neuron_differentiation
GO_bp:go_monocarboxylic_acid...3	SET	399	0.042683	0.0066331	0.045085	0.1719	GO_bp:go_monocarboxylic_acid_metabolic_process
GO_bp:go_cellular_response_t...114	SET	130	0.003491	0.00031231	0.074488	0.48131	GO_bp:go_cellular_response_to_topologically_incorrect_protein
GO_bp:go_aminoglycan_biosynt...	SET	94	-0.066681	-0.0050783	0.09248	0.76455	GO_bp:go_aminoglycan_biosynthetic_process
GO_bp:go_dicarboxylic_acid_m...	SET	55	-0.02186	-0.001275	0.12233	0.57091	GO_bp:go_dicarboxylic_acid_metabolic_process
GO_bp:go_negative_regulation...38	SET	8	-0.28163	-0.0062739	0.30438	0.82257	GO_bp:go_negative_regulation_of_astrocyte_differentiation
GO_bp:go_regulation_of_membr...6	SET	354	0.020104	0.002947	0.048002	0.33768	GO_bp:go_regulation_of_membrane_potential
GO_bp:go_positive_regulation...700	SET	24	0.098183	0.0037866	0.17009	0.28189	GO_bp:go_positive_regulation_of_release_of_cytochrome_c_from_mitochondria
GO_bp:go_peptidyl_proline_hy...1	SET	12	-0.29207	-0.0079679	0.21751	0.91032	GO_bp:go_peptidyl_proline_hydroxylation
GO_bp:go_multicellular_organ...7	SET	56	-0.14422	-0.0084879	0.11645	0.89223	GO_bp:go_multicellular_organismal_response_to_stress
GO_bp:go_negative_regulation...617	SET	52	-0.036856	-0.0020904	0.12792	0.61337	GO_bp:go_negative_regulation_of_small_gtpase_mediated_signal_transduction
GO_bp:go_amino_acid_betaine_...3	SET	5	0.0049666	8.7479e-05	0.44756	0.49557	GO_bp:go_amino_acid_betaine_transport
GO_bp:go_ammonium_transmembr...	SET	16	-0.18803	-0.0059224	0.25469	0.76982	GO_bp:go_ammonium_transmembrane_transport
GO_bp:go_regulation_of_growth	SET	549	0.057072	0.010354	0.03881	0.070716	GO_bp:go_regulation_of_growth
GO_bp:go_cation_transport	SET	951	-0.004235	-0.00099805	0.029506	0.55706	GO_bp:go_cation_transport
GO_bp:go_gabaergic_neuron_di...	SET	7	0.65677	0.013687	0.35733	0.033043	GO_bp:go_gabaergic_neuron_differentiation
GO_bp:go_macroautophagy	SET	257	0.0075779	0.0009494	0.052563	0.44268	GO_bp:go_macroautophagy
GO_bp:go_fatty_acid_beta_oxi...2	SET	10	-0.085513	-0.0021297	0.25851	0.62959	GO_bp:go_fatty_acid_beta_oxidation_using_acyl_coa_dehydrogenase
GO_bp:go_membrane_docking	SET	157	-0.010967	-0.0010773	0.068384	0.5637	GO_bp:go_membrane_docking
GO_bp:go_glutamine_family_am...3	SET	61	-0.17231	-0.010582	0.11351	0.93549	GO_bp:go_glutamine_family_amino_acid_metabolic_process
GO_bp:go_regulation_of_nucle...5	SET	20	-0.1941	-0.0068342	0.19207	0.84388	GO_bp:go_regulation_of_nuclease_activity
GO_bp:go_response_to_inorgan...	SET	451	-0.04384	-0.0072313	0.042143	0.85088	GO_bp:go_response_to_inorganic_substance
GO_bp:go_negative_regulation...289	SET	12	0.48441	0.013215	0.30613	0.056795	GO_bp:go_negative_regulation_of_histone_acetylation
GO_bp:go_phagolysosome_assem...	SET	10	-0.10385	-0.0025865	0.28234	0.6435	GO_bp:go_phagolysosome_assembly
GO_bp:go_modulation_by_symbi...2	SET	21	-0.060615	-0.0021869	0.19962	0.6193	GO_bp:go_modulation_by_symbiont_of_host_cellular_process
GO_bp:go_regulation_of_vesic...2	SET	425	0.034692	0.0055596	0.04189	0.2038	GO_bp:go_regulation_of_vesicle_mediated_transport
GO_bp:go_organonitrogen_comp...2	SET	1031	-0.0011705	-0.00028646	0.02784	0.51677	GO_bp:go_organonitrogen_compound_catabolic_process
GO_bp:go_regulation_of_astro...2	SET	22	0.027039	0.00099846	0.20699	0.44804	GO_bp:go_regulation_of_astrocyte_differentiation
GO_bp:go_regulation_of_sodiu...4	SET	67	0.016029	0.0010315	0.11301	0.44361	GO_bp:go_regulation_of_sodium_ion_transport
GO_bp:go_positive_regulation...850	SET	63	-0.043858	-0.0027371	0.11668	0.6465	GO_bp:go_positive_regulation_of_tumor_necrosis_factor_superfamily_cytokine_production
GO_bp:go_histone_deubiquitin...	SET	21	-0.37117	-0.013391	0.19013	0.97453	GO_bp:go_histone_deubiquitination
GO_bp:go_glucosamine_contain...	SET	13	-0.13345	-0.003789	0.22734	0.72139	GO_bp:go_glucosamine_containing_compound_metabolic_process
GO_bp:go_organic_acid_transp...	SET	282	-0.015177	-0.0019903	0.052384	0.61399	GO_bp:go_organic_acid_transport
GO_bp:go_forebrain_regionali...	SET	16	0.019699	0.00062047	0.2555	0.46927	GO_bp:go_forebrain_regionalization
GO_bp:go_forebrain_generatio...	SET	44	0.30685	0.016014	0.13612	0.012098	GO_bp:go_forebrain_generation_of_neurons
GO_bp:go_calcium_dependent_c...	SET	41	0.041152	0.0020732	0.14183	0.38585	GO_bp:go_calcium_dependent_cell_cell_adhesion_via_plasma_membrane_cell_adhesion_molecules
GO_bp:go_pancreas_development	SET	62	0.070696	0.004377	0.11864	0.27563	GO_bp:go_pancreas_development
GO_bp:go_leukocyte_chemotaxis	SET	163	-0.0676	-0.0067648	0.073773	0.82024	GO_bp:go_leukocyte_chemotaxis
GO_bp:go_glucose_6_phosphate...	SET	10	0.039768	0.00099042	0.25557	0.43817	GO_bp:go_glucose_6_phosphate_metabolic_process
GO_bp:go_mitochondrial_trans...4	SET	73	0.029921	0.0020095	0.10093	0.38344	GO_bp:go_mitochondrial_transmembrane_transport
GO_bp:go_nuclear_pore_organi...	SET	13	0.36617	0.010397	0.21736	0.046042	GO_bp:go_nuclear_pore_organization
GO_bp:go_cellular_response_t...80	SET	14	0.073391	0.0021624	0.22576	0.37256	GO_bp:go_cellular_response_to_nitric_oxide
GO_bp:go_intra_s_dna_damage_...	SET	13	-0.38071	-0.01081	0.24793	0.93766	GO_bp:go_intra_s_dna_damage_checkpoint
GO_bp:go_regulation_of_synap...4	SET	189	0.077552	0.00835	0.066127	0.12045	GO_bp:go_regulation_of_synapse_structure_or_activity
GO_bp:go_histone_h3_k9_modif...	SET	42	0.16379	0.0083516	0.15199	0.1406	GO_bp:go_histone_h3_k9_modification
GO_bp:go_response_to_interfe...1	SET	18	-0.35255	-0.011777	0.20518	0.95711	GO_bp:go_response_to_interferon_alpha
GO_bp:go_negative_regulation...686	SET	14	0.04706	0.0013866	0.22181	0.41599	GO_bp:go_negative_regulation_of_translational_initiation
GO_bp:go_regulation_of_toll_...5	SET	60	-0.038277	-0.0023315	0.11235	0.63333	GO_bp:go_regulation_of_toll_like_receptor_signaling_pathway
GO_bp:go_cardiac_conduction_...	SET	6	0.36518	0.0070457	0.33979	0.14126	GO_bp:go_cardiac_conduction_system_development
GO_bp:go_regulation_of_glome...1	SET	7	0.0029003	6.044e-05	0.3761	0.49692	GO_bp:go_regulation_of_glomerular_filtration
GO_bp:go_regulation_of_fatty...3	SET	43	0.24949	0.012872	0.12868	0.02627	GO_bp:go_regulation_of_fatty_acid_metabolic_process
GO_bp:go_cytochrome_complex_...	SET	31	-0.41349	-0.01812	0.16361	0.99425	GO_bp:go_cytochrome_complex_assembly
GO_bp:go_response_to_metal_i...	SET	304	-0.046486	-0.0063248	0.051684	0.81578	GO_bp:go_response_to_metal_ion
GO_bp:go_cell_substrate_adhe...	SET	280	-0.00596	-0.00077883	0.054223	0.54376	GO_bp:go_cell_substrate_adhesion
GO_bp:go_negative_regulation...191	SET	87	0.072408	0.0053064	0.096597	0.22676	GO_bp:go_negative_regulation_of_developmental_growth
GO_bp:go_negative_regulation...341	SET	408	0.057455	0.0090264	0.044143	0.096544	GO_bp:go_negative_regulation_of_intracellular_signal_transduction
GO_bp:go_endocardial_cushion...2	SET	18	-0.29558	-0.0098741	0.23827	0.89261	GO_bp:go_endocardial_cushion_formation
GO_bp:go_regulation_of_nucle...1	SET	12	-0.26033	-0.007102	0.27916	0.82447	GO_bp:go_regulation_of_nuclear_cell_cycle_dna_replication
GO_bp:go_organic_hydroxy_com...4	SET	202	0.021435	0.002385	0.065213	0.3712	GO_bp:go_organic_hydroxy_compound_transport
GO_bp:go_mitochondrial_calci...1	SET	20	-0.10063	-0.0035431	0.18555	0.70619	GO_bp:go_mitochondrial_calcium_ion_homeostasis
GO_bp:go_replacement_ossific...	SET	21	0.29786	0.010746	0.20022	0.068428	GO_bp:go_replacement_ossification
GO_bp:go_regulation_of_actin...3	SET	306	0.05241	0.0071538	0.052057	0.15703	GO_bp:go_regulation_of_actin_filament_based_process
GO_bp:go_wound_healing	SET	441	-0.018551	-0.0030267	0.043686	0.66444	GO_bp:go_wound_healing
GO_bp:go_mitotic_cell_cycle_...1	SET	9	0.21421	0.0050614	0.30952	0.24445	GO_bp:go_mitotic_cell_cycle_arrest
GO_bp:go_hexose_catabolic_pr...	SET	27	-0.23094	-0.009446	0.18007	0.90016	GO_bp:go_hexose_catabolic_process
GO_bp:go_glutamine_metabolic...	SET	19	0.032895	0.001129	0.21928	0.44038	GO_bp:go_glutamine_metabolic_process
GO_bp:go_response_to_nerve_g...	SET	45	-0.025886	-0.0013661	0.13762	0.5746	GO_bp:go_response_to_nerve_growth_factor
GO_bp:go_negative_regulation...663	SET	7	-0.2418	-0.0050389	0.31104	0.78153	GO_bp:go_negative_regulation_of_telomerase_activity
GO_bp:go_regulation_of_ire1_...	SET	10	0.06848	0.0017055	0.27974	0.40331	GO_bp:go_regulation_of_ire1_mediated_unfolded_protein_response
GO_bp:go_positive_regulation...284	SET	10	0.20166	0.0050224	0.24492	0.20516	GO_bp:go_positive_regulation_of_fatty_acid_biosynthetic_process
GO_bp:go_synaptic_vesicle_cy...1	SET	164	-0.089311	-0.0089646	0.068094	0.90516	GO_bp:go_synaptic_vesicle_cycle
GO_bp:go_nucleobase_containi...5	SET	302	0.03217	0.0043628	0.052707	0.27082	GO_bp:go_nucleobase_containing_small_molecule_metabolic_process
GO_bp:go_positive_regulation...397	SET	24	0.10676	0.0041173	0.20186	0.29845	GO_bp:go_positive_regulation_of_interleukin_1_secretion
GO_bp:go_regulation_of_cytok...1	SET	63	-0.15923	-0.0099374	0.11417	0.91843	GO_bp:go_regulation_of_cytokine_production_involved_in_immune_response
GO_bp:go_positive_regulation...443	SET	110	0.013553	0.001116	0.087929	0.43875	GO_bp:go_positive_regulation_of_leukocyte_proliferation
GO_bp:go_pseudouridine_synth...	SET	15	0.41479	0.01265	0.23649	0.039729	GO_bp:go_pseudouridine_synthesis
GO_bp:go_defense_response	SET	1242	0.036578	0.0097563	0.026835	0.086444	GO_bp:go_defense_response
GO_bp:go_phospholipid_biosyn...	SET	200	-0.054077	-0.0059875	0.058964	0.82045	GO_bp:go_phospholipid_biosynthetic_process
GO_bp:go_negative_regulation...360	SET	40	-0.082399	-0.0041005	0.12969	0.7374	GO_bp:go_negative_regulation_of_leukocyte_apoptotic_process
GO_bp:go_positive_regulation...366	SET	623	-0.0012311	-0.00023735	0.036622	0.51341	GO_bp:go_positive_regulation_of_hydrolase_activity
GO_bp:go_porphyrin_containin...	SET	8	0.22255	0.0049578	0.31457	0.23964	GO_bp:go_porphyrin_containing_compound_metabolic_process
GO_bp:go_sperm_capacitation	SET	26	-0.018261	-0.00073298	0.17014	0.54274	GO_bp:go_sperm_capacitation
GO_bp:go_positive_regulation...802	SET	31	-0.11286	-0.0049458	0.15614	0.7651	GO_bp:go_positive_regulation_of_telomerase_activity
GO_bp:go_negative_regulation...335	SET	31	0.06765	0.0029645	0.15255	0.32872	GO_bp:go_negative_regulation_of_interleukin_6_production
GO_bp:go_cellular_monovalent...	SET	89	0.07102	0.0052638	0.092602	0.22156	GO_bp:go_cellular_monovalent_inorganic_cation_homeostasis
GO_bp:go_response_to_methylm...	SET	6	0.66521	0.012834	0.37174	0.036783	GO_bp:go_response_to_methylmercury
GO_bp:go_regulation_of_centr...2	SET	20	-0.46023	-0.016205	0.22048	0.98156	GO_bp:go_regulation_of_centriole_replication
GO_bp:go_regulation_of_acute...1	SET	33	0.21285	0.009623	0.16047	0.092358	GO_bp:go_regulation_of_acute_inflammatory_response
GO_bp:go_cytokine_production	SET	599	0.047591	0.0090041	0.037277	0.10087	GO_bp:go_cytokine_production
GO_bp:go_toll_like_receptor_...6	SET	111	0.05262	0.0043525	0.085228	0.26849	GO_bp:go_toll_like_receptor_signaling_pathway
GO_bp:go_positive_regulation...415	SET	177	0.13752	0.014334	0.064933	0.017104	GO_bp:go_positive_regulation_of_intracellular_transport
GO_bp:go_forebrain_cell_migr...	SET	52	0.20613	0.011691	0.1246	0.049044	GO_bp:go_forebrain_cell_migration
GO_bp:go_demethylation	SET	47	-0.1509	-0.0081381	0.1333	0.87118	GO_bp:go_demethylation
GO_bp:go_cell_motility	SET	1266	0.037537	0.0101	0.026598	0.079097	GO_bp:go_cell_motility
GO_bp:go_positive_regulation...250	SET	81	0.13558	0.009589	0.10121	0.090196	GO_bp:go_positive_regulation_of_endothelial_cell_migration
GO_bp:go_decidualization	SET	11	0.98246	0.025662	0.29063	0.00036283	GO_bp:go_decidualization
GO_bp:go_regulation_of_monon...	SET	37	-0.0957	-0.0045808	0.16131	0.7235	GO_bp:go_regulation_of_mononuclear_cell_migration
GO_bp:go_ceramide_biosynthet...	SET	54	-0.1212	-0.0070048	0.11949	0.84477	GO_bp:go_ceramide_biosynthetic_process
GO_bp:go_negative_regulation...486	SET	26	-0.013365	-0.00053644	0.19867	0.52682	GO_bp:go_negative_regulation_of_organ_growth
GO_bp:go_negative_regulation...582	SET	31	-0.33089	-0.0145	0.15036	0.98611	GO_bp:go_negative_regulation_of_response_to_biotic_stimulus
GO_bp:go_organophosphate_est...	SET	97	-0.041021	-0.0031733	0.08938	0.67686	GO_bp:go_organophosphate_ester_transport
GO_bp:go_microtubule_cytoske...1	SET	466	-0.049015	-0.0082144	0.041299	0.88234	GO_bp:go_microtubule_cytoskeleton_organization
GO_bp:go_histone_monoubiquit...	SET	23	-0.29367	-0.011088	0.1801	0.9485	GO_bp:go_histone_monoubiquitination
GO_bp:go_regulation_of_cell_...16	SET	185	-0.047109	-0.0050188	0.064811	0.76634	GO_bp:go_regulation_of_cell_cycle_g2_m_phase_transition
GO_bp:go_embryonic_viscerocr...	SET	8	0.38766	0.008636	0.30326	0.10058	GO_bp:go_embryonic_viscerocranium_morphogenesis
GO_bp:go_pigmentation	SET	80	0.1693	0.0119	0.099133	0.043848	GO_bp:go_pigmentation
GO_bp:go_positive_regulation...665	SET	55	0.1065	0.0062119	0.11737	0.18209	GO_bp:go_positive_regulation_of_protein_localization_to_cell_periphery
GO_bp:go_positive_regulation...837	SET	22	-0.32246	-0.011908	0.17514	0.96719	GO_bp:go_positive_regulation_of_translational_initiation
GO_bp:go_negative_regulation...95	SET	23	0.071397	0.0026956	0.21218	0.36825	GO_bp:go_negative_regulation_of_cell_aging
GO_bp:go_b_cell_mediated_imm...	SET	90	0.13012	0.0096982	0.09485	0.085058	GO_bp:go_b_cell_mediated_immunity
GO_bp:go_aorta_development	SET	43	-0.038856	-0.0020046	0.13468	0.61352	GO_bp:go_aorta_development
GO_bp:go_cell_differentiatio...3	SET	19	0.1499	0.0051446	0.21804	0.24589	GO_bp:go_cell_differentiation_involved_in_embryonic_placenta_development
GO_bp:go_asymmetric_cell_div...	SET	18	0.10932	0.0036519	0.20689	0.29862	GO_bp:go_asymmetric_cell_division
GO_bp:go_specification_of_sy...	SET	102	0.058035	0.0046029	0.085556	0.24879	GO_bp:go_specification_of_symmetry
GO_bp:go_protein_localizatio...17	SET	107	0.14502	0.011779	0.077874	0.031295	GO_bp:go_protein_localization_to_endoplasmic_reticulum
GO_bp:go_bile_acid_biosynthe...	SET	28	0.19628	0.0081753	0.17683	0.13351	GO_bp:go_bile_acid_biosynthetic_process
GO_bp:go_negative_regulation...158	SET	45	-0.16555	-0.0087367	0.13901	0.88314	GO_bp:go_negative_regulation_of_coagulation
GO_bp:go_histone_exchange	SET	45	-0.15041	-0.0079377	0.12181	0.89154	GO_bp:go_histone_exchange
GO_bp:go_lipid_homeostasis	SET	109	-0.046493	-0.0038111	0.086319	0.70492	GO_bp:go_lipid_homeostasis
GO_bp:go_cellular_respiration	SET	146	0.0077421	0.00073364	0.071223	0.45672	GO_bp:go_cellular_respiration
GO_bp:go_nucleotide_excision...2	SET	15	0.14107	0.0043023	0.2357	0.27475	GO_bp:go_nucleotide_excision_repair_dna_damage_recognition
GO_bp:go_regulation_of_endot...2	SET	10	0.53748	0.013386	0.2884	0.031197	GO_bp:go_regulation_of_endothelial_cell_development
GO_bp:go_b_cell_differentiat...	SET	96	-0.092003	-0.0070805	0.091096	0.84373	GO_bp:go_b_cell_differentiation
GO_bp:go_neural_precursor_ce...	SET	116	0.10007	0.0084601	0.083918	0.11656	GO_bp:go_neural_precursor_cell_proliferation
GO_bp:go_nuclear_transport	SET	277	-0.024543	-0.0031902	0.051128	0.68439	GO_bp:go_nuclear_transport
GO_bp:go_peptide_metabolic_p...	SET	96	0.027665	0.0021291	0.093009	0.38307	GO_bp:go_peptide_metabolic_process
GO_bp:go_negative_regulation...124	SET	47	-0.016852	-0.00090885	0.14603	0.54594	GO_bp:go_negative_regulation_of_cell_substrate_adhesion
GO_bp:go_regulation_of_epith...2	SET	104	0.096617	0.0077373	0.093417	0.15052	GO_bp:go_regulation_of_epithelial_cell_differentiation
GO_bp:go_endothelial_cell_mi...	SET	161	0.11465	0.011403	0.07213	0.055987	GO_bp:go_endothelial_cell_migration
GO_bp:go_organic_hydroxy_com...2	SET	53	-0.063887	-0.0036581	0.12423	0.69646	GO_bp:go_organic_hydroxy_compound_catabolic_process
GO_bp:go_glycerolipid_metabo...	SET	192	0.020078	0.0021787	0.062353	0.37373	GO_bp:go_glycerolipid_metabolic_process
GO_bp:go_peptidyl_amino_acid...	SET	1011	0.0054435	0.0013201	0.028958	0.42545	GO_bp:go_peptidyl_amino_acid_modification
GO_bp:go_secretion	SET	1343	-0.025707	-0.0071059	0.025039	0.8477	GO_bp:go_secretion
GO_bp:go_regulation_of_seque...1	SET	10	-0.33386	-0.0083149	0.2397	0.91816	GO_bp:go_regulation_of_sequestering_of_triglyceride
GO_bp:go_negative_regulation...254	SET	12	0.1138	0.0031045	0.27972	0.34207	GO_bp:go_negative_regulation_of_fibroblast_growth_factor_receptor_signaling_pathway
GO_bp:go_negative_regulation...558	SET	15	0.016798	0.00051231	0.21443	0.46878	GO_bp:go_negative_regulation_of_protein_oligomerization
GO_bp:go_cell_activation_inv...	SET	570	0.013928	0.0025729	0.036566	0.35164	GO_bp:go_cell_activation_involved_in_immune_response
GO_bp:go_homocysteine_metabo...	SET	11	0.23411	0.0061149	0.24154	0.16622	GO_bp:go_homocysteine_metabolic_process
GO_bp:go_negative_regulation...296	SET	33	0.28016	0.012666	0.15868	0.038742	GO_bp:go_negative_regulation_of_histone_modification
GO_bp:go_cofactor_catabolic_...	SET	50	-0.039598	-0.0022025	0.12981	0.61983	GO_bp:go_cofactor_catabolic_process
GO_bp:go_pyrimidine_containi...2	SET	28	0.10932	0.0045535	0.15088	0.23435	GO_bp:go_pyrimidine_containing_compound_catabolic_process
GO_bp:go_negative_regulation...194	SET	40	-0.26274	-0.013075	0.15201	0.95804	GO_bp:go_negative_regulation_of_dna_binding
GO_bp:go_ventral_spinal_cord...1	SET	35	-0.018013	-0.00083863	0.15441	0.54643	GO_bp:go_ventral_spinal_cord_development
GO_bp:go_regulation_of_circa...1	SET	75	0.027853	0.0018959	0.10781	0.39807	GO_bp:go_regulation_of_circadian_rhythm
GO_bp:go_anion_transport	SET	502	0.025566	0.0044419	0.039943	0.26107	GO_bp:go_anion_transport
GO_bp:go_cell_cell_adhesion	SET	664	0.025392	0.0050475	0.036933	0.24588	GO_bp:go_cell_cell_adhesion
GO_bp:go_morphogenesis_of_an...1	SET	14	0.029989	0.0008836	0.25814	0.45376	GO_bp:go_morphogenesis_of_an_endothelium
GO_bp:go_guanosine_containin...2	SET	22	-0.02082	-0.00076881	0.18769	0.54416	GO_bp:go_guanosine_containing_compound_metabolic_process
GO_bp:go_positive_regulation...701	SET	32	-0.04158	-0.0018512	0.15131	0.60826	GO_bp:go_positive_regulation_of_release_of_sequestered_calcium_ion_into_cytosol
GO_bp:go_chondroitin_sulfate...4	SET	26	0.11879	0.0047682	0.1694	0.24157	GO_bp:go_chondroitin_sulfate_proteoglycan_biosynthetic_process
GO_bp:go_glandular_epithelia...1	SET	21	0.12729	0.0045924	0.22076	0.28211	GO_bp:go_glandular_epithelial_cell_development
GO_bp:go_response_to_magnesi...	SET	18	-0.13853	-0.0046276	0.21441	0.74088	GO_bp:go_response_to_magnesium_ion
GO_bp:go_cellular_response_t...11	SET	15	-0.069628	-0.0021235	0.23865	0.61476	GO_bp:go_cellular_response_to_atp
GO_bp:go_cholesterol_efflux	SET	33	0.041536	0.0018779	0.15654	0.39538	GO_bp:go_cholesterol_efflux
GO_bp:go_beta_catenin_destru...2	SET	17	-0.11363	-0.0036889	0.18599	0.72937	GO_bp:go_beta_catenin_destruction_complex_disassembly
GO_bp:go_inner_dynein_arm_as...	SET	13	-0.032355	-0.00091869	0.21658	0.55938	GO_bp:go_inner_dynein_arm_assembly
GO_bp:go_chromatin_assembly_...	SET	134	-0.020328	-0.0018462	0.076367	0.60495	GO_bp:go_chromatin_assembly_or_disassembly
GO_bp:go_regulation_of_nitri...2	SET	37	0.098777	0.0047281	0.1494	0.25426	GO_bp:go_regulation_of_nitric_oxide_synthase_activity
GO_bp:go_regulation_of_andro...	SET	22	0.085204	0.0031463	0.16858	0.30664	GO_bp:go_regulation_of_androgen_receptor_signaling_pathway
GO_bp:go_left_right_pattern_...	SET	16	-0.34442	-0.010848	0.23592	0.92783	GO_bp:go_left_right_pattern_formation
GO_bp:go_regulation_of_lipid...1	SET	151	0.012005	0.0011567	0.070865	0.43274	GO_bp:go_regulation_of_lipid_biosynthetic_process
GO_bp:go_response_to_xenobio...	SET	241	0.10972	0.013319	0.058891	0.031231	GO_bp:go_response_to_xenobiotic_stimulus
GO_bp:go_regulation_of_macro...5	SET	28	-0.12375	-0.0051542	0.18073	0.75323	GO_bp:go_regulation_of_macrophage_derived_foam_cell_differentiation
GO_bp:go_embryonic_digestive...2	SET	15	0.16889	0.0051508	0.23241	0.23371	GO_bp:go_embryonic_digestive_tract_morphogenesis
GO_bp:go_placenta_blood_vess...	SET	21	-0.019256	-0.00069472	0.18149	0.54225	GO_bp:go_placenta_blood_vessel_development
GO_bp:go_positive_regulation...334	SET	8	-0.098325	-0.0021904	0.34798	0.61124	GO_bp:go_positive_regulation_of_guanylate_cyclase_activity
GO_bp:go_positive_regulation...710	SET	248	0.041642	0.0051264	0.0568	0.23174	GO_bp:go_positive_regulation_of_response_to_external_stimulus
GO_bp:go_positive_regulation...116	SET	27	-0.25677	-0.010502	0.1572	0.9488	GO_bp:go_positive_regulation_of_cell_cycle_g2_m_phase_transition
GO_bp:go_regulation_of_remov...	SET	9	-0.073521	-0.0017372	0.29793	0.59746	GO_bp:go_regulation_of_removal_of_superoxide_radicals
GO_bp:go_negative_regulation...633	SET	8	0.096787	0.0021562	0.32085	0.38146	GO_bp:go_negative_regulation_of_stem_cell_proliferation
GO_bp:go_aging	SET	270	-0.056244	-0.0072196	0.054525	0.84884	GO_bp:go_aging
GO_bp:go_regulation_of_vacuo...1	SET	4	0.33666	0.0053038	0.29615	0.12783	GO_bp:go_regulation_of_vacuolar_transport
GO_bp:go_cellular_response_t...28	SET	10	0.16213	0.0040379	0.31184	0.30156	GO_bp:go_cellular_response_to_electrical_stimulus
GO_bp:go_regulation_of_oxida...1	SET	17	-0.14559	-0.0047266	0.20989	0.75605	GO_bp:go_regulation_of_oxidative_phosphorylation
GO_bp:go_negative_regulation...154	SET	37	0.046871	0.0022435	0.13638	0.36555	GO_bp:go_negative_regulation_of_chromosome_segregation
GO_bp:go_negative_regulation...240	SET	81	0.08822	0.0062394	0.097977	0.18396	GO_bp:go_negative_regulation_of_extrinsic_apoptotic_signaling_pathway
GO_bp:go_regulation_of_bone_...1	SET	19	0.019725	0.00067695	0.20424	0.46153	GO_bp:go_regulation_of_bone_development
GO_bp:go_positive_regulation...788	SET	21	-0.40061	-0.014453	0.2209	0.96511	GO_bp:go_positive_regulation_of_t_cell_mediated_cytotoxicity
GO_bp:go_regulation_of_chole...1	SET	40	0.33066	0.016455	0.13622	0.0076077	GO_bp:go_regulation_of_cholesterol_biosynthetic_process
GO_bp:go_polysaccharide_cata...	SET	24	-0.12336	-0.0047576	0.18559	0.74688	GO_bp:go_polysaccharide_catabolic_process
GO_bp:go_negative_regulation...41	SET	67	0.0086384	0.0005559	0.11172	0.46918	GO_bp:go_negative_regulation_of_autophagy
GO_bp:go_inner_cell_mass_cel...2	SET	12	0.44445	0.012125	0.28663	0.06051	GO_bp:go_inner_cell_mass_cell_proliferation
GO_bp:go_positive_regulation...527	SET	15	0.10812	0.0032975	0.26867	0.34369	GO_bp:go_positive_regulation_of_mrna_splicing_via_spliceosome
GO_bp:go_posttranscriptional...	SET	486	-0.021228	-0.0036309	0.039539	0.70433	GO_bp:go_posttranscriptional_regulation_of_gene_expression
GO_bp:go_positive_regulation...226	SET	9	-0.11828	-0.0027948	0.28219	0.66245	GO_bp:go_positive_regulation_of_dna_dependent_dna_replication
GO_bp:go_startle_response	SET	20	0.19609	0.0069044	0.21808	0.18429	GO_bp:go_startle_response
GO_bp:go_motor_neuron_axon_g...	SET	18	0.20952	0.0069992	0.21937	0.16978	GO_bp:go_motor_neuron_axon_guidance
GO_bp:go_pyrimidine_ribonucl...1	SET	4	0.37469	0.005903	0.45964	0.20749	GO_bp:go_pyrimidine_ribonucleoside_catabolic_process
GO_bp:go_response_to_endogen...	SET	1309	0.024433	0.0066755	0.025413	0.16817	GO_bp:go_response_to_endogenous_stimulus
GO_bp:go_hypothalamus_develo...	SET	16	-0.24783	-0.0078058	0.21771	0.8725	GO_bp:go_hypothalamus_development
GO_bp:go_pattern_recognition...	SET	151	0.026518	0.0025551	0.072376	0.35704	GO_bp:go_pattern_recognition_receptor_signaling_pathway
GO_bp:go_positive_regulation...482	SET	18	0.039228	0.0013104	0.21283	0.42688	GO_bp:go_positive_regulation_of_meiotic_cell_cycle
GO_bp:go_lateral_mesoderm_de...	SET	10	-0.3811	-0.0094913	0.3173	0.88513	GO_bp:go_lateral_mesoderm_development
GO_bp:go_positive_regulation...128	SET	45	-0.10265	-0.0054171	0.13158	0.78232	GO_bp:go_positive_regulation_of_cell_matrix_adhesion
GO_bp:go_embryo_development	SET	790	0.047243	0.010202	0.032581	0.073533	GO_bp:go_embryo_development
GO_bp:go_regulation_of_stria...2	SET	74	0.010249	0.00069297	0.10803	0.46221	GO_bp:go_regulation_of_striated_muscle_contraction
GO_bp:go_regulation_of_leuko...5	SET	219	0.091784	0.010628	0.062188	0.069995	GO_bp:go_regulation_of_leukocyte_differentiation
GO_bp:go_regulation_of_trans...5	SET	24	-0.018177	-0.00070103	0.18765	0.53858	GO_bp:go_regulation_of_transcription_elongation_from_rna_polymerase_ii_promoter
GO_bp:go_water_transport	SET	16	-0.19901	-0.0062683	0.21937	0.81784	GO_bp:go_water_transport
GO_bp:go_establishment_of_ce...1	SET	109	-0.00090669	-7.4323e-05	0.083836	0.50431	GO_bp:go_establishment_of_cell_polarity
GO_bp:go_biotin_metabolic_pr...	SET	6	0.21049	0.0040611	0.32117	0.25612	GO_bp:go_biotin_metabolic_process
GO_bp:go_stem_cell_division	SET	34	0.1006	0.0046164	0.15483	0.25794	GO_bp:go_stem_cell_division
GO_bp:go_reactive_oxygen_spe...1	SET	86	0.041589	0.0030304	0.093431	0.32812	GO_bp:go_reactive_oxygen_species_biosynthetic_process
GO_bp:go_positive_regulation...579	SET	14	0.03365	0.00099147	0.26026	0.44856	GO_bp:go_positive_regulation_of_nitric_oxide_synthase_biosynthetic_process
GO_bp:go_digestive_system_de...	SET	119	-0.031315	-0.0026812	0.085101	0.64355	GO_bp:go_digestive_system_development
GO_bp:go_positive_regulation...760	SET	13	0.40417	0.011476	0.23986	0.046003	GO_bp:go_positive_regulation_of_steroid_biosynthetic_process
GO_bp:go_dna_conformation_ch...	SET	230	-0.0073169	-0.00086795	0.058132	0.55008	GO_bp:go_dna_conformation_change
GO_bp:go_detection_of_mechan...1	SET	36	-0.11711	-0.0055293	0.15335	0.77745	GO_bp:go_detection_of_mechanical_stimulus
GO_bp:go_sexual_reproduction	SET	659	0.081771	0.016196	0.034419	0.0087627	GO_bp:go_sexual_reproduction
GO_bp:go_epidermal_cell_diff...	SET	263	0.034089	0.0043196	0.066219	0.30335	GO_bp:go_epidermal_cell_differentiation
GO_bp:go_synaptonemal_comple...	SET	21	-0.065935	-0.0023788	0.21099	0.62267	GO_bp:go_synaptonemal_complex_organization
GO_bp:go_base_excision_repair	SET	38	-0.16028	-0.0077748	0.1309	0.88961	GO_bp:go_base_excision_repair
GO_bp:go_cellular_carbohydra...2	SET	34	-0.36149	-0.016588	0.161	0.98761	GO_bp:go_cellular_carbohydrate_catabolic_process
GO_bp:go_negative_regulation...699	SET	12	0.022619	0.00061706	0.25963	0.46529	GO_bp:go_negative_regulation_of_type_2_immune_response
GO_bp:go_taxis	SET	521	0.018407	0.003256	0.040446	0.32452	GO_bp:go_taxis
GO_bp:go_negative_regulation...44	SET	25	0.16227	0.0063869	0.16213	0.15846	GO_bp:go_negative_regulation_of_axon_guidance
GO_bp:go_negative_regulation...71	SET	14	-0.29613	-0.0087252	0.22105	0.9098	GO_bp:go_negative_regulation_of_calcium_ion_transport_into_cytosol
GO_bp:go_regulation_of_cardi...8	SET	20	-0.1645	-0.0057923	0.19372	0.8021	GO_bp:go_regulation_of_cardiac_muscle_cell_membrane_repolarization
GO_bp:go_response_to_glucagon	SET	27	0.15636	0.0063956	0.17383	0.18419	GO_bp:go_response_to_glucagon
GO_bp:go_negative_regulation...669	SET	17	0.035553	0.0011543	0.20748	0.43197	GO_bp:go_negative_regulation_of_tissue_remodeling
GO_bp:go_embryonic_placenta_...1	SET	65	0.078877	0.0049998	0.11075	0.23817	GO_bp:go_embryonic_placenta_development
GO_bp:go_small_molecule_bios...	SET	557	0.065022	0.011879	0.037622	0.04198	GO_bp:go_small_molecule_biosynthetic_process
GO_bp:go_anatomical_structur...4	SET	130	-0.03851	-0.0034452	0.081552	0.68161	GO_bp:go_anatomical_structure_maturation
GO_bp:go_regulation_of_amylo...4	SET	28	0.043755	0.0018225	0.17397	0.40071	GO_bp:go_regulation_of_amyloid_precursor_protein_catabolic_process
GO_bp:go_cellular_extravasat...	SET	49	-0.19125	-0.010531	0.13375	0.92363	GO_bp:go_cellular_extravasation
GO_bp:go_regulation_of_telom...3	SET	67	-0.097961	-0.0063039	0.10877	0.81609	GO_bp:go_regulation_of_telomere_maintenance
GO_bp:go_regulation_of_extri...3	SET	44	0.051985	0.0027129	0.132	0.34685	GO_bp:go_regulation_of_extrinsic_apoptotic_signaling_pathway_via_death_domain_receptors
GO_bp:go_regulation_of_immun...4	SET	54	0.24861	0.014368	0.11577	0.015886	GO_bp:go_regulation_of_immunoglobulin_production
GO_bp:go_fatty_acyl_coa_meta...	SET	6	-0.13305	-0.0025671	0.38341	0.63571	GO_bp:go_fatty_acyl_coa_metabolic_process
GO_bp:go_negative_regulation...441	SET	27	0.022824	0.00093355	0.16466	0.44488	GO_bp:go_negative_regulation_of_muscle_cell_apoptotic_process
GO_bp:go_positive_regulation...350	SET	16	0.56248	0.017716	0.20792	0.003417	GO_bp:go_positive_regulation_of_histone_deacetylation
GO_bp:go_positive_regulation...379	SET	57	0.19897	0.011813	0.1297	0.062517	GO_bp:go_positive_regulation_of_insulin_secretion
GO_bp:go_negative_regulation...469	SET	18	-0.2355	-0.007867	0.19711	0.8839	GO_bp:go_negative_regulation_of_neurotransmitter_transport
GO_bp:go_amyloid_precursor_p...3	SET	49	0.089951	0.004953	0.12518	0.23621	GO_bp:go_amyloid_precursor_protein_metabolic_process
GO_bp:go_nucleic_acid_phosph...	SET	244	0.047502	0.0058012	0.05418	0.19032	GO_bp:go_nucleic_acid_phosphodiester_bond_hydrolysis
GO_bp:go_chemical_homeostasi...	SET	11	0.065047	0.001699	0.27429	0.40627	GO_bp:go_chemical_homeostasis_within_a_tissue
GO_bp:go_regulation_of_myelo...1	SET	194	0.068991	0.0075246	0.065673	0.14675	GO_bp:go_regulation_of_myeloid_cell_differentiation
GO_bp:go_regulation_of_respo...6	SET	621	0.012438	0.0023943	0.036553	0.36683	GO_bp:go_regulation_of_response_to_external_stimulus
GO_bp:go_regulation_of_rna_p...2	SET	14	0.030923	0.00091112	0.21615	0.44312	GO_bp:go_regulation_of_rna_polymerase_ii_transcriptional_preinitiation_complex_assembly
GO_bp:go_epithelial_cell_cel...	SET	13	3.3275e-06	9.448e-08	0.23126	0.49999	GO_bp:go_epithelial_cell_cell_adhesion
GO_bp:go_regulation_of_mitoc...8	SET	151	0.13193	0.012712	0.068253	0.026631	GO_bp:go_regulation_of_mitochondrion_organization
GO_bp:go_polyamine_metabolic...	SET	6	-0.019061	-0.00036776	0.33728	0.52253	GO_bp:go_polyamine_metabolic_process
GO_bp:go_positive_regulation...535	SET	37	-0.028069	-0.0013435	0.15034	0.57405	GO_bp:go_positive_regulation_of_muscle_contraction
GO_bp:go_negative_regulation...659	SET	15	-0.25122	-0.0076618	0.21807	0.87534	GO_bp:go_negative_regulation_of_t_cell_receptor_signaling_pathway
GO_bp:go_pteridine_containin...1	SET	13	0.16758	0.0047583	0.23344	0.23642	GO_bp:go_pteridine_containing_compound_biosynthetic_process
GO_bp:go_blood_vessel_endoth...2	SET	89	0.18509	0.013719	0.096208	0.027195	GO_bp:go_blood_vessel_endothelial_cell_migration
GO_bp:go_positive_regulation...671	SET	66	-0.022393	-0.0014303	0.10206	0.58683	GO_bp:go_positive_regulation_of_protein_localization_to_nucleus
GO_bp:go_positive_regulation...73	SET	22	-0.16027	-0.0059181	0.18798	0.80305	GO_bp:go_positive_regulation_of_bmp_signaling_pathway
GO_bp:go_proximal_distal_pat...1	SET	25	-0.14695	-0.0057842	0.19441	0.77514	GO_bp:go_proximal_distal_pattern_formation
GO_bp:go_striated_muscle_con...	SET	138	-0.054888	-0.0050579	0.075904	0.76519	GO_bp:go_striated_muscle_contraction
GO_bp:go_negative_regulation...30	SET	24	0.20835	0.0080352	0.17171	0.1125	GO_bp:go_negative_regulation_of_anion_transport
GO_bp:go_negative_regulation...89	SET	17	0.072143	0.0023421	0.21209	0.36687	GO_bp:go_negative_regulation_of_cd4_positive_alpha_beta_t_cell_differentiation
GO_bp:go_ectoderm_development	SET	18	0.090734	0.003031	0.18166	0.30873	GO_bp:go_ectoderm_development
GO_bp:go_hyaluronan_metaboli...	SET	10	0.18467	0.0045992	0.26503	0.24298	GO_bp:go_hyaluronan_metabolic_process
