## Supplemental Tables for "Genome-wide association study and multi-trait analysis of opioid use disorder identifies novel associations in 639,709 individuals of European and African ancestry" (part 3 of 3)

### Sheet: S2.EUR_GeneSet (continued)
VARIABLE	TYPE	NGENES	BETA	BETA_STD	SE	P	FULL_NAME
GO_bp:go_leukocyte_migration	SET	343	0.0032925	0.00047526	0.050392	0.47395	GO_bp:go_leukocyte_migration
GO_bp:go_negative_regulation...340	SET	36	-0.28862	-0.013627	0.13336	0.98477	GO_bp:go_negative_regulation_of_intracellular_protein_transport
GO_bp:go_sensory_perception_...5	SET	93	0.084526	0.0064032	0.094817	0.18635	GO_bp:go_sensory_perception_of_pain
GO_bp:go_negative_regulation...260	SET	97	0.041094	0.0031789	0.086852	0.31806	GO_bp:go_negative_regulation_of_gene_expression_epigenetic
GO_bp:go_alditol_metabolic_p...	SET	9	-0.30803	-0.007278	0.31099	0.83902	GO_bp:go_alditol_metabolic_process
GO_bp:go_mitochondrial_elect...2	SET	10	-0.26469	-0.0065923	0.28226	0.82581	GO_bp:go_mitochondrial_electron_transport_ubiquinol_to_cytochrome_c
GO_bp:go_regulation_of_anato...2	SET	394	0.077447	0.011962	0.044792	0.041911	GO_bp:go_regulation_of_anatomical_structure_size
GO_bp:go_regulation_of_cell_...37	SET	10	-0.44617	-0.011112	0.27916	0.945	GO_bp:go_regulation_of_cell_proliferation_involved_in_kidney_development
GO_bp:go_positive_regulation...511	SET	97	0.21198	0.016398	0.087946	0.0079762	GO_bp:go_positive_regulation_of_mitochondrion_organization
GO_bp:go_positive_regulation...100	SET	1148	-0.025144	-0.0064681	0.027598	0.81886	GO_bp:go_positive_regulation_of_catalytic_activity
GO_bp:go_positive_regulation...733	SET	16	-0.16079	-0.0050645	0.20679	0.78158	GO_bp:go_positive_regulation_of_signal_transduction_by_p53_class_mediator
GO_bp:go_peptidyl_lysine_mod...	SET	317	0.10829	0.015039	0.049673	0.014637	GO_bp:go_peptidyl_lysine_modification
GO_bp:go_methylation_depende...	SET	18	0.10173	0.0033985	0.223	0.32412	GO_bp:go_methylation_dependent_chromatin_silencing
GO_bp:go_regulation_of_lipop...3	SET	16	0.21198	0.0066767	0.21307	0.1599	GO_bp:go_regulation_of_lipoprotein_lipase_activity
GO_bp:go_hormone_mediated_si...	SET	196	0.01463	0.0016037	0.065263	0.41132	GO_bp:go_hormone_mediated_signaling_pathway
GO_bp:go_androgen_biosynthet...	SET	10	-0.43051	-0.010722	0.2539	0.95501	GO_bp:go_androgen_biosynthetic_process
GO_bp:go_negative_regulation...536	SET	86	0.062951	0.0045869	0.096661	0.25745	GO_bp:go_negative_regulation_of_protein_binding
GO_bp:go_positive_regulation...594	SET	13	-0.21929	-0.0062265	0.25632	0.80387	GO_bp:go_positive_regulation_of_oligodendrocyte_differentiation
GO_bp:go_axonemal_dynein_com...	SET	29	-0.081983	-0.003475	0.14662	0.71197	GO_bp:go_axonemal_dynein_complex_assembly
GO_bp:go_regulation_of_lipid...5	SET	317	0.024581	0.0034138	0.048992	0.30793	GO_bp:go_regulation_of_lipid_metabolic_process
GO_bp:go_hemidesmosome_assem...	SET	11	0.49659	0.012971	0.288	0.042338	GO_bp:go_hemidesmosome_assembly
GO_bp:go_mast_cell_activation	SET	44	0.089336	0.0046621	0.13162	0.24865	GO_bp:go_mast_cell_activation
GO_bp:go_regulation_of_adeny...3	SET	26	-0.24987	-0.010029	0.19937	0.89494	GO_bp:go_regulation_of_adenylate_cyclase_activity
GO_bp:go_positive_regulation...440	SET	119	0.11156	0.009552	0.084854	0.094314	GO_bp:go_positive_regulation_of_leukocyte_differentiation
GO_bp:go_mitochondrial_membr...	SET	105	0.11122	0.008949	0.082994	0.09012	GO_bp:go_mitochondrial_membrane_organization
GO_bp:go_positive_regulation...573	SET	20	-0.30408	-0.010707	0.19085	0.94444	GO_bp:go_positive_regulation_of_neutrophil_migration
GO_bp:go_intra_golgi_vesicle...	SET	28	0.35112	0.014624	0.16514	0.016752	GO_bp:go_intra_golgi_vesicle_mediated_transport
GO_bp:go_regulation_of_spind...2	SET	13	0.12838	0.0036452	0.20933	0.26985	GO_bp:go_regulation_of_spindle_checkpoint
GO_bp:go_positive_regulation...769	SET	10	-0.16634	-0.0041427	0.27398	0.72811	GO_bp:go_positive_regulation_of_striated_muscle_contraction
GO_bp:go_anatomical_structur...5	SET	9	0.014414	0.00034057	0.26051	0.47794	GO_bp:go_anatomical_structure_regression
GO_bp:go_cerebral_cortex_neu...	SET	14	0.24236	0.007141	0.20405	0.11747	GO_bp:go_cerebral_cortex_neuron_differentiation
GO_bp:go_ovarian_follicle_de...	SET	39	-0.14752	-0.0072493	0.1477	0.84105	GO_bp:go_ovarian_follicle_development
GO_bp:go_regulation_of_ventr...1	SET	13	-0.13836	-0.0039286	0.23401	0.72282	GO_bp:go_regulation_of_ventricular_cardiac_muscle_cell_action_potential
GO_bp:go_regulation_of_myobl...1	SET	42	0.24113	0.012295	0.14253	0.045362	GO_bp:go_regulation_of_myoblast_differentiation
GO_bp:go_glucan_metabolic_pr...	SET	59	-0.016668	-0.0010068	0.11379	0.55823	GO_bp:go_glucan_metabolic_process
GO_bp:go_cardiac_atrium_deve...	SET	27	-0.016777	-0.0006862	0.16179	0.54129	GO_bp:go_cardiac_atrium_development
GO_bp:go_negative_regulation...134	SET	114	0.1774	0.01487	0.082781	0.016064	GO_bp:go_negative_regulation_of_cellular_response_to_growth_factor_stimulus
GO_bp:go_fatty_acid_homeosta...	SET	13	0.29527	0.0083838	0.28775	0.15243	GO_bp:go_fatty_acid_homeostasis
GO_bp:go_nucleotide_sugar_me...	SET	17	-0.24931	-0.008094	0.21959	0.87188	GO_bp:go_nucleotide_sugar_metabolic_process
GO_bp:go_energy_derivation_b...	SET	218	-0.0052873	-0.00061084	0.05928	0.53553	GO_bp:go_energy_derivation_by_oxidation_of_organic_compounds
GO_bp:go_regulation_of_plate...2	SET	15	-0.64898	-0.019792	0.27042	0.99179	GO_bp:go_regulation_of_platelet_aggregation
GO_bp:go_positive_regulation...93	SET	7	-0.13265	-0.0027642	0.3077	0.6668	GO_bp:go_positive_regulation_of_cardiac_muscle_contraction
GO_bp:go_regulation_of_subst...	SET	37	0.10679	0.0051116	0.14881	0.2365	GO_bp:go_regulation_of_substrate_adhesion_dependent_cell_spreading
GO_bp:go_nephric_duct_develo...	SET	13	-0.36678	-0.010414	0.26873	0.91384	GO_bp:go_nephric_duct_development
GO_bp:go_post_golgi_vesicle_...	SET	96	-0.15667	-0.012057	0.091785	0.95607	GO_bp:go_post_golgi_vesicle_mediated_transport
GO_bp:go_error_free_transles...	SET	17	-0.20754	-0.0067377	0.21311	0.83492	GO_bp:go_error_free_translesion_synthesis
GO_bp:go_eye_photoreceptor_c...2	SET	35	-0.039728	-0.0018496	0.15407	0.60174	GO_bp:go_eye_photoreceptor_cell_differentiation
GO_bp:go_response_to_testost...	SET	33	0.098729	0.0044635	0.12297	0.21103	GO_bp:go_response_to_testosterone
GO_bp:go_centriole_assembly	SET	35	-0.19904	-0.0092669	0.16508	0.88603	GO_bp:go_centriole_assembly
GO_bp:go_regulation_of_hemop...	SET	379	0.077615	0.011763	0.046657	0.048114	GO_bp:go_regulation_of_hemopoiesis
GO_bp:go_atrial_septum_devel...	SET	17	-0.035433	-0.0011503	0.19732	0.57125	GO_bp:go_atrial_septum_development
GO_bp:go_detection_of_temper...1	SET	19	-0.15097	-0.0051811	0.20614	0.76802	GO_bp:go_detection_of_temperature_stimulus
GO_bp:go_ion_transmembrane_t...	SET	930	0.0092503	0.0021573	0.02961	0.37737	GO_bp:go_ion_transmembrane_transport
GO_bp:go_enamel_mineralizati...	SET	14	0.13915	0.0041	0.23054	0.27306	GO_bp:go_enamel_mineralization
GO_bp:go_positive_regulation...85	SET	35	-0.12946	-0.0060271	0.14223	0.81863	GO_bp:go_positive_regulation_of_calcium_mediated_signaling
GO_bp:go_neural_crest_cell_m...1	SET	48	0.013906	0.00075791	0.12523	0.45579	GO_bp:go_neural_crest_cell_migration
GO_bp:go_spinal_cord_motor_n...1	SET	8	0.19184	0.0042738	0.28987	0.25405	GO_bp:go_spinal_cord_motor_neuron_cell_fate_specification
GO_bp:go_regulation_of_glyco...5	SET	9	-0.022858	-0.00054009	0.22608	0.54027	GO_bp:go_regulation_of_glycoprotein_metabolic_process
GO_bp:go_regulation_of_behav...	SET	56	-0.034563	-0.0020341	0.12339	0.6103	GO_bp:go_regulation_of_behavior
GO_bp:go_pyrimidine_nucleoti...3	SET	5	0.77254	0.013607	0.34454	0.012481	GO_bp:go_pyrimidine_nucleotide_metabolic_process
GO_bp:go_glycolipid_cataboli...	SET	11	-0.19964	-0.0052145	0.22838	0.80897	GO_bp:go_glycolipid_catabolic_process
GO_bp:go_positive_regulation...685	SET	46	-0.030686	-0.0016373	0.14128	0.58597	GO_bp:go_positive_regulation_of_protein_tyrosine_kinase_activity
GO_bp:go_positive_regulation...340	SET	20	0.010663	0.00037544	0.20617	0.47938	GO_bp:go_positive_regulation_of_heart_rate
GO_bp:go_innate_immune_respo...2	SET	89	0.10327	0.0076541	0.095471	0.1397	GO_bp:go_innate_immune_response_activating_cell_surface_receptor_signaling_pathway
GO_bp:go_fatty_acid_beta_oxi...3	SET	12	-0.077136	-0.0021043	0.26096	0.61623	GO_bp:go_fatty_acid_beta_oxidation_using_acyl_coa_oxidase
GO_bp:go_positive_regulation...873	SET	21	0.12454	0.0044932	0.22585	0.29067	GO_bp:go_positive_regulation_of_vasoconstriction
GO_bp:go_golgi_to_plasma_mem...2	SET	56	-0.2104	-0.012383	0.12252	0.95702	GO_bp:go_golgi_to_plasma_membrane_transport
GO_bp:go_protein_targeting_t...2	SET	148	0.090687	0.0086516	0.067706	0.090228	GO_bp:go_protein_targeting_to_membrane
GO_bp:go_mitotic_cell_cycle	SET	824	0.038812	0.0085498	0.03122	0.10691	GO_bp:go_mitotic_cell_cycle
GO_bp:go_regulation_of_feedi...	SET	20	0.096652	0.0034032	0.21831	0.32899	GO_bp:go_regulation_of_feeding_behavior
GO_bp:go_regulation_of_multi...2	SET	57	0.13173	0.0078211	0.11607	0.12822	GO_bp:go_regulation_of_multicellular_organism_growth
GO_bp:go_regulation_of_kidne...	SET	39	-0.17859	-0.008776	0.15313	0.87824	GO_bp:go_regulation_of_kidney_development
GO_bp:go_positive_regulation...143	SET	433	0.079694	0.012888	0.041744	0.028132	GO_bp:go_positive_regulation_of_cellular_component_biogenesis
GO_bp:go_complement_activati...1	SET	49	-0.21868	-0.012041	0.12998	0.95375	GO_bp:go_complement_activation
GO_bp:go_bone_development	SET	177	0.086666	0.0090336	0.070609	0.10985	GO_bp:go_bone_development
GO_bp:go_negative_regulation...342	SET	30	0.059398	0.0025607	0.16634	0.36052	GO_bp:go_negative_regulation_of_intracellular_steroid_hormone_receptor_signaling_pathway
GO_bp:go_regulation_of_biomi...	SET	72	-0.097077	-0.0064749	0.11223	0.80646	GO_bp:go_regulation_of_biomineral_tissue_development
GO_bp:go_smooth_muscle_tissu...	SET	16	0.54931	0.017302	0.2253	0.0073873	GO_bp:go_smooth_muscle_tissue_development
GO_bp:go_negative_regulation...284	SET	4	0.27544	0.0043394	0.42303	0.25749	GO_bp:go_negative_regulation_of_hematopoietic_progenitor_cell_differentiation
GO_bp:go_negative_regulation...87	SET	35	0.074472	0.0034672	0.14617	0.30521	GO_bp:go_negative_regulation_of_cation_channel_activity
GO_bp:go_ncrna_processing	SET	310	0.072432	0.0099499	0.046154	0.058296	GO_bp:go_ncrna_processing
GO_bp:go_negative_regulation...690	SET	389	0.011344	0.0017413	0.04395	0.39816	GO_bp:go_negative_regulation_of_transport
GO_bp:go_leydig_cell_differe...	SET	8	0.15952	0.0035536	0.35135	0.32491	GO_bp:go_leydig_cell_differentiation
GO_bp:go_amine_metabolic_pro...	SET	108	-0.034396	-0.0028066	0.085729	0.65587	GO_bp:go_amine_metabolic_process
GO_bp:go_dna_modification	SET	86	0.038965	0.0028391	0.090234	0.33294	GO_bp:go_dna_modification
GO_bp:go_protein_localizatio...25	SET	509	0.0378	0.0066115	0.038584	0.16363	GO_bp:go_protein_localization_to_membrane
GO_bp:go_rna_surveillance	SET	14	-0.020826	-0.00061362	0.22258	0.53727	GO_bp:go_rna_surveillance
GO_bp:go_mitotic_spindle_ass...	SET	43	0.0064862	0.00033463	0.12635	0.47953	GO_bp:go_mitotic_spindle_assembly
GO_bp:go_regulation_of_granu...2	SET	14	0.44234	0.013033	0.23174	0.028156	GO_bp:go_regulation_of_granulocyte_differentiation
GO_bp:go_response_to_alkaloid	SET	94	0.1683	0.012817	0.092379	0.034253	GO_bp:go_response_to_alkaloid
GO_bp:go_regulation_of_mesen...1	SET	29	0.23619	0.010011	0.17944	0.094049	GO_bp:go_regulation_of_mesenchymal_cell_proliferation
GO_bp:go_morphogenesis_of_an...3	SET	20	0.17232	0.0060673	0.19899	0.19327	GO_bp:go_morphogenesis_of_an_epithelial_fold
GO_bp:go_regulation_of_cell_...35	SET	564	0.050708	0.0093197	0.038037	0.091257	GO_bp:go_regulation_of_cell_projection_organization
GO_bp:go_regulation_of_trans...29	SET	213	-0.0054837	-0.00062632	0.063222	0.53456	GO_bp:go_regulation_of_transporter_activity
GO_bp:go_eating_behavior	SET	28	0.47402	0.019743	0.18612	0.0054404	GO_bp:go_eating_behavior
GO_bp:go_cell_junction_organ...	SET	240	0.072102	0.0087341	0.059086	0.11119	GO_bp:go_cell_junction_organization
GO_bp:go_folic_acid_containi...	SET	9	0.049816	0.001177	0.2789	0.42912	GO_bp:go_folic_acid_containing_compound_biosynthetic_process
GO_bp:go_embryonic_heart_tub...	SET	59	0.032906	0.0019876	0.11245	0.38491	GO_bp:go_embryonic_heart_tube_development
GO_bp:go_sphingoid_metabolic...	SET	5	-0.55354	-0.0097498	0.42178	0.90529	GO_bp:go_sphingoid_metabolic_process
GO_bp:go_protein_destabiliza...	SET	42	-0.10541	-0.005375	0.15782	0.74791	GO_bp:go_protein_destabilization
GO_bp:go_ear_development	SET	161	0.023407	0.0023281	0.069131	0.36746	GO_bp:go_ear_development
GO_bp:go_negative_regulation...115	SET	30	0.11186	0.0048225	0.17913	0.26616	GO_bp:go_negative_regulation_of_cell_matrix_adhesion
GO_bp:go_regulation_of_macro...4	SET	18	-0.15502	-0.0051787	0.23851	0.74214	GO_bp:go_regulation_of_macrophage_chemotaxis
GO_bp:go_lagging_strand_elon...	SET	4	0.094829	0.001494	0.42021	0.41073	GO_bp:go_lagging_strand_elongation
GO_bp:go_positive_regulation...747	SET	77	-0.0010554	-7.2784e-05	0.10865	0.50388	GO_bp:go_positive_regulation_of_smooth_muscle_cell_proliferation
GO_bp:go_regulation_of_synap...6	SET	158	0.024346	0.0023991	0.070294	0.36454	GO_bp:go_regulation_of_synaptic_plasticity
GO_bp:go_long_term_synaptic_...1	SET	23	-0.065574	-0.0024758	0.18573	0.63798	GO_bp:go_long_term_synaptic_depression
GO_bp:go_cellular_response_t...104	SET	61	0.11086	0.0068081	0.11626	0.17017	GO_bp:go_cellular_response_to_retinoic_acid
GO_bp:go_ncrna_transcription	SET	86	-0.12347	-0.0089963	0.088078	0.9195	GO_bp:go_ncrna_transcription
GO_bp:go_negative_regulation...622	SET	19	0.21692	0.0074447	0.20885	0.1495	GO_bp:go_negative_regulation_of_smooth_muscle_cell_migration
GO_bp:go_negative_regulation...344	SET	80	0.079725	0.0056038	0.10057	0.21398	GO_bp:go_negative_regulation_of_intrinsic_apoptotic_signaling_pathway
GO_bp:go_lipoxygenase_pathway	SET	15	0.048176	0.0014693	0.24081	0.42072	GO_bp:go_lipoxygenase_pathway
GO_bp:go_negative_regulation...222	SET	29	0.2821	0.011957	0.16892	0.047468	GO_bp:go_negative_regulation_of_epithelial_cell_apoptotic_process
GO_bp:go_vesicle_docking_inv...	SET	40	0.10733	0.0053412	0.13747	0.21748	GO_bp:go_vesicle_docking_involved_in_exocytosis
GO_bp:go_cd4_positive_alpha_...1	SET	72	0.13556	0.0090419	0.10867	0.10613	GO_bp:go_cd4_positive_alpha_beta_t_cell_activation
GO_bp:go_artery_morphogenesis	SET	49	0.19411	0.010689	0.13517	0.075501	GO_bp:go_artery_morphogenesis
GO_bp:go_negative_regulation...182	SET	16	-0.34149	-0.010756	0.20903	0.94883	GO_bp:go_negative_regulation_of_defense_response_to_virus
GO_bp:go_positive_regulation...517	SET	1431	-0.013359	-0.0038004	0.024734	0.70544	GO_bp:go_positive_regulation_of_molecular_function
GO_bp:go_positive_regulation...698	SET	42	-0.01538	-0.00078421	0.13249	0.54621	GO_bp:go_positive_regulation_of_regulated_secretory_pathway
GO_bp:go_sprouting_angiogene...	SET	95	0.03995	0.0030586	0.095113	0.33724	GO_bp:go_sprouting_angiogenesis
GO_bp:go_lymphocyte_activati...1	SET	531	0.019376	0.003459	0.039471	0.31176	GO_bp:go_lymphocyte_activation
GO_bp:go_negative_regulation...593	SET	8	0.13506	0.0030087	0.32039	0.33668	GO_bp:go_negative_regulation_of_retinoic_acid_receptor_signaling_pathway
GO_bp:go_spliceosomal_tri_sn...	SET	10	-0.11819	-0.0029435	0.28746	0.65951	GO_bp:go_spliceosomal_tri_snrnp_complex_assembly
GO_bp:go_regulation_of_t_cel...12	SET	5	-0.46201	-0.0081375	0.43217	0.85746	GO_bp:go_regulation_of_t_cell_tolerance_induction
GO_bp:go_positive_regulation...713	SET	15	0.13215	0.0040302	0.22085	0.27481	GO_bp:go_positive_regulation_of_response_to_oxidative_stress
GO_bp:go_protein_trimerizati...	SET	47	-0.14316	-0.0077207	0.12568	0.87266	GO_bp:go_protein_trimerization
GO_bp:go_regulation_of_pepti...7	SET	108	0.048597	0.0039654	0.085513	0.28492	GO_bp:go_regulation_of_peptidyl_serine_phosphorylation
GO_bp:go_proteoglycan_metabo...	SET	64	0.19806	0.012458	0.11631	0.044306	GO_bp:go_proteoglycan_metabolic_process
GO_bp:go_dopamine_metabolic_...	SET	18	0.024803	0.00082856	0.20985	0.45296	GO_bp:go_dopamine_metabolic_process
GO_bp:go_defense_response_to...5	SET	354	0.0023145	0.00033928	0.047639	0.48063	GO_bp:go_defense_response_to_other_organism
GO_bp:go_positive_regulation...321	SET	16	0.17518	0.0055175	0.21255	0.20493	GO_bp:go_positive_regulation_of_glycogen_metabolic_process
GO_bp:go_leukocyte_prolifera...	SET	234	-0.021331	-0.002552	0.060342	0.63814	GO_bp:go_leukocyte_proliferation
GO_bp:go_positive_regulation...504	SET	28	0.11713	0.0048785	0.1607	0.23305	GO_bp:go_positive_regulation_of_microtubule_polymerization_or_depolymerization
GO_bp:go_l_ascorbic_acid_met...	SET	8	0.039844	0.00088763	0.35833	0.45573	GO_bp:go_l_ascorbic_acid_metabolic_process
GO_bp:go_cerebellar_granular...1	SET	9	-0.11248	-0.0026577	0.30007	0.64611	GO_bp:go_cerebellar_granular_layer_development
GO_bp:go_regulation_of_gene_...1	SET	17	-0.083227	-0.002702	0.21777	0.64883	GO_bp:go_regulation_of_gene_expression_by_genetic_imprinting
GO_bp:go_adherens_junction_a...	SET	75	0.079672	0.0054231	0.10171	0.21673	GO_bp:go_adherens_junction_assembly
GO_bp:go_secretory_granule_o...	SET	31	-0.25754	-0.011286	0.16202	0.94402	GO_bp:go_secretory_granule_organization
GO_bp:go_negative_regulation...527	SET	28	-0.010049	-0.00041857	0.17169	0.52334	GO_bp:go_negative_regulation_of_potassium_ion_transport
GO_bp:go_positive_regulation...391	SET	29	0.013452	0.00057021	0.16884	0.46825	GO_bp:go_positive_regulation_of_interleukin_12_production
GO_bp:go_regulation_of_t_cel...3	SET	28	-0.024181	-0.0010072	0.15688	0.56125	GO_bp:go_regulation_of_t_cell_apoptotic_process
GO_bp:go_vesicle_fusion_to_p...	SET	23	-0.12059	-0.0045531	0.17079	0.75993	GO_bp:go_vesicle_fusion_to_plasma_membrane
GO_bp:go_ventricular_cardiac...5	SET	43	-0.10464	-0.0053987	0.14045	0.77188	GO_bp:go_ventricular_cardiac_muscle_tissue_development
GO_bp:go_negative_regulation...295	SET	18	0.1654	0.0055253	0.20898	0.21434	GO_bp:go_negative_regulation_of_histone_methylation
GO_bp:go_regulation_of_glial...4	SET	25	0.34745	0.013676	0.18369	0.029291	GO_bp:go_regulation_of_glial_cell_proliferation
GO_bp:go_in_utero_embryonic_...	SET	265	0.036637	0.0046598	0.054403	0.25034	GO_bp:go_in_utero_embryonic_development
GO_bp:go_negative_regulation...57	SET	30	0.26798	0.011553	0.18142	0.069838	GO_bp:go_negative_regulation_of_blood_circulation
GO_bp:go_er_nucleus_signalin...	SET	39	0.073867	0.0036298	0.14978	0.31095	GO_bp:go_er_nucleus_signaling_pathway
GO_bp:go_dicarboxylic_acid_b...	SET	11	0.13964	0.0036473	0.25599	0.29272	GO_bp:go_dicarboxylic_acid_biosynthetic_process
GO_bp:go_protein_heterotrime...	SET	10	-0.22284	-0.0055499	0.30614	0.76666	GO_bp:go_protein_heterotrimerization
GO_bp:go_vesicle_cytoskeleta...	SET	47	0.20988	0.011319	0.11153	0.029933	GO_bp:go_vesicle_cytoskeletal_trafficking
GO_bp:go_epithelial_cilium_m...1	SET	21	0.24382	0.0087968	0.17164	0.077739	GO_bp:go_epithelial_cilium_movement
GO_bp:go_negative_regulation...402	SET	12	-0.079573	-0.0021708	0.21078	0.6471	GO_bp:go_negative_regulation_of_meiotic_cell_cycle
GO_bp:go_mesenchymal_cell_di...1	SET	166	-0.037366	-0.0037731	0.070527	0.70187	GO_bp:go_mesenchymal_cell_differentiation
GO_bp:go_negative_regulation...196	SET	26	0.11819	0.004744	0.18364	0.25992	GO_bp:go_negative_regulation_of_dna_biosynthetic_process
GO_bp:go_short_chain_fatty_a...2	SET	5	0.29366	0.0051724	0.42379	0.24418	GO_bp:go_short_chain_fatty_acid_metabolic_process
GO_bp:go_atrial_septum_morph...	SET	14	-0.21112	-0.0062207	0.22642	0.82444	GO_bp:go_atrial_septum_morphogenesis
GO_bp:go_regulation_of_small...1	SET	282	0.056369	0.0073919	0.053746	0.14715	GO_bp:go_regulation_of_small_gtpase_mediated_signal_transduction
GO_bp:go_cellular_response_t...46	SET	16	0.3517	0.011078	0.2711	0.097274	GO_bp:go_cellular_response_to_growth_hormone_stimulus
GO_bp:go_rna_modification	SET	136	0.10861	0.0099366	0.070336	0.061281	GO_bp:go_rna_modification
GO_bp:go_cellular_component_...1	SET	99	-0.065636	-0.0051292	0.086666	0.77557	GO_bp:go_cellular_component_assembly_involved_in_morphogenesis
GO_bp:go_organelle_fission	SET	395	0.075115	0.011616	0.043572	0.042371	GO_bp:go_organelle_fission
GO_bp:go_embryonic_forelimb_...	SET	25	0.28703	0.011297	0.17334	0.048884	GO_bp:go_embryonic_forelimb_morphogenesis
GO_bp:go_nose_development	SET	9	0.34476	0.0081459	0.30698	0.13071	GO_bp:go_nose_development
GO_bp:go_cell_differentiatio...4	SET	40	0.065835	0.0032762	0.14884	0.32914	GO_bp:go_cell_differentiation_involved_in_kidney_development
GO_bp:go_muscle_structure_de...	SET	503	0.037034	0.0064406	0.041079	0.18366	GO_bp:go_muscle_structure_development
GO_bp:go_negative_regulation...104	SET	278	0.059461	0.0077428	0.052821	0.13016	GO_bp:go_negative_regulation_of_cell_cycle_process
GO_bp:go_response_to_increas...	SET	19	-0.17308	-0.0059401	0.19473	0.81294	GO_bp:go_response_to_increased_oxygen_levels
GO_bp:go_regulation_of_chrom...4	SET	31	-0.15306	-0.0067075	0.15546	0.83757	GO_bp:go_regulation_of_chromatin_silencing
GO_bp:go_ribosomal_large_sub...1	SET	24	-0.0027639	-0.00010659	0.1444	0.50764	GO_bp:go_ribosomal_large_subunit_assembly
GO_bp:go_maintenance_of_loca...2	SET	80	-0.1019	-0.0071624	0.095493	0.85702	GO_bp:go_maintenance_of_location_in_cell
GO_bp:go_cerebellar_cortex_d...	SET	38	0.12106	0.0058723	0.12806	0.17225	GO_bp:go_cerebellar_cortex_development
GO_bp:go_regulation_of_micro...8	SET	38	0.010483	0.00050852	0.14036	0.47023	GO_bp:go_regulation_of_microtubule_polymerization
GO_bp:go_regulation_of_mesod...1	SET	12	-0.008678	-0.00023674	0.25303	0.51368	GO_bp:go_regulation_of_mesoderm_development
GO_bp:go_t_helper_1_type_imm...	SET	35	0.11098	0.0051671	0.15428	0.23596	GO_bp:go_t_helper_1_type_immune_response
GO_bp:go_positive_regulation...851	SET	13	-0.021847	-0.0006203	0.25542	0.53408	GO_bp:go_positive_regulation_of_type_2_immune_response
GO_bp:go_plasma_lipoprotein_...	SET	47	0.26327	0.014198	0.13385	0.02461	GO_bp:go_plasma_lipoprotein_particle_clearance
GO_bp:go_cellular_response_t...90	SET	181	0.071766	0.0075637	0.064419	0.13264	GO_bp:go_cellular_response_to_oxygen_levels
GO_bp:go_dna_catabolic_proce...1	SET	30	-0.16138	-0.0069573	0.15587	0.84975	GO_bp:go_dna_catabolic_process
GO_bp:go_regulation_of_intra...1	SET	34	0.27598	0.012665	0.15547	0.037945	GO_bp:go_regulation_of_intracellular_estrogen_receptor_signaling_pathway
GO_bp:go_cellular_response_t...50	SET	562	0.05289	0.0097042	0.03837	0.084048	GO_bp:go_cellular_response_to_hormone_stimulus
GO_bp:go_response_to_prostag...1	SET	26	-0.19002	-0.0076273	0.1796	0.85497	GO_bp:go_response_to_prostaglandin
GO_bp:go_cell_fate_commitmen...	SET	27	-0.11294	-0.0046195	0.16555	0.75245	GO_bp:go_cell_fate_commitment_involved_in_formation_of_primary_germ_layer
GO_bp:go_dna_repair	SET	450	-0.062155	-0.010241	0.041315	0.93375	GO_bp:go_dna_repair
GO_bp:go_t_cell_differentiat...3	SET	53	0.26994	0.015457	0.12518	0.015533	GO_bp:go_t_cell_differentiation_involved_in_immune_response
GO_bp:go_insulin_like_growth...	SET	30	0.27143	0.011701	0.15195	0.03704	GO_bp:go_insulin_like_growth_factor_receptor_signaling_pathway
GO_bp:go_protein_heterotetra...	SET	40	-0.10033	-0.0049926	0.14372	0.75743	GO_bp:go_protein_heterotetramerization
GO_bp:go_negative_regulation...281	SET	22	0.21033	0.0077668	0.21088	0.15929	GO_bp:go_negative_regulation_of_heart_contraction
GO_bp:go_substrate_independe...	SET	6	1.1032	0.021286	0.40383	0.0031518	GO_bp:go_substrate_independent_telencephalic_tangential_migration
GO_bp:go_sulfur_compound_cat...	SET	37	0.045034	0.0021556	0.14041	0.37421	GO_bp:go_sulfur_compound_catabolic_process
GO_bp:go_chloride_transport	SET	83	0.0026747	0.00019148	0.099356	0.48926	GO_bp:go_chloride_transport
GO_bp:go_microtubule_depolym...	SET	34	0.25121	0.011528	0.16501	0.063969	GO_bp:go_microtubule_depolymerization
GO_bp:go_protein_polymerizat...	SET	222	0.1012	0.011797	0.058166	0.040946	GO_bp:go_protein_polymerization
GO_bp:go_cellular_response_t...23	SET	49	0.1063	0.0058533	0.13375	0.21337	GO_bp:go_cellular_response_to_corticosteroid_stimulus
GO_bp:go_signal_transduction...4	SET	106	0.10111	0.0081742	0.089469	0.12922	GO_bp:go_signal_transduction_in_response_to_dna_damage
GO_bp:go_cobalamin_metabolic...	SET	22	0.16017	0.0059146	0.19176	0.20179	GO_bp:go_cobalamin_metabolic_process
GO_bp:go_negative_regulation...650	SET	15	-0.30477	-0.0092948	0.23975	0.89815	GO_bp:go_negative_regulation_of_systemic_arterial_blood_pressure
GO_bp:go_muscle_contraction	SET	287	-0.0047205	-0.00062438	0.053486	0.53516	GO_bp:go_muscle_contraction
GO_bp:go_telomere_localizati...	SET	11	0.0041688	0.00010889	0.23666	0.49297	GO_bp:go_telomere_localization
GO_bp:go_transition_metal_io...1	SET	113	0.0648	0.0054077	0.081092	0.21213	GO_bp:go_transition_metal_ion_homeostasis
GO_bp:go_regulation_of_adher...	SET	57	0.091465	0.0054306	0.11621	0.21563	GO_bp:go_regulation_of_adherens_junction_organization
GO_bp:go_enzyme_linked_recep...	SET	829	0.016593	0.0036657	0.031636	0.29997	GO_bp:go_enzyme_linked_receptor_protein_signaling_pathway
GO_bp:go_pyrimidine_nucleoti...2	SET	12	-0.057009	-0.0015552	0.19346	0.61588	GO_bp:go_pyrimidine_nucleotide_catabolic_process
GO_bp:go_protein_kinase_c_ac...	SET	24	-0.25635	-0.0098864	0.17184	0.93211	GO_bp:go_protein_kinase_c_activating_g_protein_coupled_receptor_signaling_pathway
GO_bp:go_regulation_of_defen...5	SET	27	-0.19458	-0.0079588	0.15527	0.89492	GO_bp:go_regulation_of_defense_response_to_virus_by_virus
GO_bp:go_regulation_of_recep...5	SET	46	-0.080986	-0.0043211	0.11848	0.75287	GO_bp:go_regulation_of_receptor_internalization
GO_bp:go_regulation_of_calci...5	SET	121	0.026956	0.0023272	0.082181	0.37146	GO_bp:go_regulation_of_calcium_ion_transmembrane_transport
GO_bp:go_protein_localizatio...9	SET	21	-0.013997	-0.00050501	0.19587	0.52849	GO_bp:go_protein_localization_to_chromosome_centromeric_region
GO_bp:go_response_to_bacteri...2	SET	463	-0.010475	-0.00175	0.042303	0.59779	GO_bp:go_response_to_bacterium
GO_bp:go_regulation_of_antig...1	SET	12	-0.31953	-0.008717	0.24586	0.90313	GO_bp:go_regulation_of_antigen_processing_and_presentation
GO_bp:go_regulation_of_mitoc...7	SET	21	-0.14146	-0.0051037	0.16488	0.80454	GO_bp:go_regulation_of_mitochondrial_translation
GO_bp:go_positive_regulation...442	SET	99	-0.093905	-0.0073382	0.090468	0.85035	GO_bp:go_positive_regulation_of_leukocyte_migration
GO_bp:go_calcium_ion_import	SET	63	-0.066467	-0.0041481	0.11337	0.72115	GO_bp:go_calcium_ion_import
GO_bp:go_cell_maturation	SET	137	0.099675	0.009152	0.076526	0.096384	GO_bp:go_cell_maturation
GO_bp:go_behavioral_response...4	SET	12	-0.36882	-0.010062	0.25431	0.92649	GO_bp:go_behavioral_response_to_pain
GO_bp:go_regulation_of_secre...	SET	634	0.0026861	0.00052225	0.036164	0.4704	GO_bp:go_regulation_of_secretion
GO_bp:go_cellular_response_t...115	SET	197	0.048997	0.0053847	0.0625	0.21654	GO_bp:go_cellular_response_to_toxic_substance
GO_bp:go_modulation_of_trans...	SET	25	0.16124	0.0063465	0.16554	0.16503	GO_bp:go_modulation_of_transcription_in_other_organism_involved_in_symbiotic_interaction
GO_bp:go_apoptotic_signaling...	SET	481	0.038778	0.0065994	0.04089	0.17148	GO_bp:go_apoptotic_signaling_pathway
GO_bp:go_neural_nucleus_deve...	SET	47	0.11491	0.0061971	0.12551	0.17997	GO_bp:go_neural_nucleus_development
GO_bp:go_lymphocyte_mediated...	SET	199	0.013458	0.0014864	0.064441	0.41729	GO_bp:go_lymphocyte_mediated_immunity
GO_bp:go_regulation_of_heart...3	SET	29	-0.011806	-0.00050041	0.16522	0.52848	GO_bp:go_regulation_of_heart_morphogenesis
GO_bp:go_s_adenosylmethionin...2	SET	12	0.17676	0.0048222	0.22344	0.21445	GO_bp:go_s_adenosylmethionine_metabolic_process
GO_bp:go_fc_epsilon_receptor...	SET	97	0.045751	0.0035391	0.093065	0.31151	GO_bp:go_fc_epsilon_receptor_signaling_pathway
GO_bp:go_hippocampus_develop...	SET	64	0.29455	0.018527	0.11461	0.00509	GO_bp:go_hippocampus_development
GO_bp:go_regulation_of_prote...33	SET	36	0.28007	0.013224	0.14152	0.023921	GO_bp:go_regulation_of_protein_localization_to_cell_surface
GO_bp:go_ribonucleoside_trip...	SET	47	0.068439	0.003691	0.13161	0.30154	GO_bp:go_ribonucleoside_triphosphate_biosynthetic_process
GO_bp:go_primary_amino_compo...2	SET	6	0.68669	0.013249	0.37788	0.034602	GO_bp:go_primary_amino_compound_metabolic_process
GO_bp:go_positive_regulation...804	SET	15	-0.10632	-0.0032427	0.25717	0.66036	GO_bp:go_positive_regulation_of_telomere_capping
GO_bp:go_negative_regulation...22	SET	23	0.084662	0.0031965	0.18851	0.32668	GO_bp:go_negative_regulation_of_amine_transport
GO_bp:go_regulation_of_chrom...6	SET	86	0.052706	0.0038403	0.097789	0.29496	GO_bp:go_regulation_of_chromosome_segregation
GO_bp:go_pons_development	SET	7	-0.21845	-0.0045524	0.32426	0.74974	GO_bp:go_pons_development
GO_bp:go_protein_k11_linked_...2	SET	23	-0.035013	-0.0013219	0.18539	0.5749	GO_bp:go_protein_k11_linked_ubiquitination
GO_bp:go_detection_of_chemic...	SET	38	-0.15846	-0.0076863	0.17236	0.82103	GO_bp:go_detection_of_chemical_stimulus_involved_in_sensory_perception_of_taste
GO_bp:go_response_to_inactiv...	SET	12	0.044453	0.0012127	0.27505	0.43581	GO_bp:go_response_to_inactivity
GO_bp:go_sphingolipid_metabo...	SET	69	-0.024183	-0.0015792	0.1096	0.58731	GO_bp:go_sphingolipid_metabolic_process
GO_bp:go_response_to_pain	SET	24	-0.20671	-0.0079718	0.18446	0.86877	GO_bp:go_response_to_pain
GO_bp:go_protein_acetylation	SET	154	0.15299	0.014885	0.071552	0.016261	GO_bp:go_protein_acetylation
GO_bp:go_positive_regulation...821	SET	16	0.0068909	0.00021704	0.22927	0.48801	GO_bp:go_positive_regulation_of_transcription_elongation_from_rna_polymerase_ii_promoter
GO_bp:go_regulation_of_nucle...8	SET	93	-0.033011	-0.0025007	0.089197	0.64434	GO_bp:go_regulation_of_nucleocytoplasmic_transport
GO_bp:go_negative_regulation...68	SET	5	0.2944	0.0051854	0.39153	0.22606	GO_bp:go_negative_regulation_of_calcium_ion_import
GO_bp:go_cellular_hormone_me...	SET	84	-0.12253	-0.0088243	0.097494	0.89558	GO_bp:go_cellular_hormone_metabolic_process
GO_bp:go_pteridine_containin...2	SET	25	0.15939	0.0062735	0.16507	0.16713	GO_bp:go_pteridine_containing_compound_metabolic_process
GO_bp:go_bone_remodeling	SET	74	-0.10689	-0.0072272	0.10336	0.84946	GO_bp:go_bone_remodeling
GO_bp:go_embryonic_camera_ty...3	SET	22	0.54274	0.020042	0.19361	0.0025325	GO_bp:go_embryonic_camera_type_eye_morphogenesis
GO_bp:go_formation_of_transl...	SET	7	0.24558	0.0051177	0.40529	0.27228	GO_bp:go_formation_of_translation_preinitiation_complex
GO_bp:go_positive_regulation...384	SET	26	-0.11184	-0.0044889	0.1581	0.76033	GO_bp:go_positive_regulation_of_interferon_beta_production
GO_bp:go_negative_regulation...366	SET	39	0.09279	0.0045597	0.15554	0.2754	GO_bp:go_negative_regulation_of_leukocyte_migration
GO_bp:go_regulation_of_pepti...11	SET	203	-0.078857	-0.0087955	0.062324	0.8971	GO_bp:go_regulation_of_peptidyl_tyrosine_phosphorylation
GO_bp:go_regulation_of_natur...1	SET	28	-0.15489	-0.0064512	0.17238	0.81554	GO_bp:go_regulation_of_natural_killer_cell_activation
GO_bp:go_response_to_insulin	SET	227	0.040924	0.0048232	0.056284	0.23359	GO_bp:go_response_to_insulin
GO_bp:go_positive_regulation...297	SET	24	0.27637	0.010659	0.17834	0.060614	GO_bp:go_positive_regulation_of_filopodium_assembly
GO_bp:go_positive_regulation...575	SET	66	-0.055902	-0.0035705	0.10547	0.70194	GO_bp:go_positive_regulation_of_nik_nf_kappab_signaling
GO_bp:go_regulation_of_catab...	SET	798	0.039201	0.0085053	0.0308	0.10156	GO_bp:go_regulation_of_catabolic_process
GO_bp:go_regulation_of_carbo...3	SET	161	0.07957	0.0079142	0.072036	0.13468	GO_bp:go_regulation_of_carbohydrate_metabolic_process
GO_bp:go_negative_regulation...645	SET	54	-0.055242	-0.0031927	0.11233	0.68856	GO_bp:go_negative_regulation_of_synaptic_transmission
GO_bp:go_negative_regulation...169	SET	20	0.38129	0.013425	0.21304	0.036759	GO_bp:go_negative_regulation_of_cytokine_biosynthetic_process
GO_bp:go_rostrocaudal_neural...	SET	6	-0.23545	-0.0045427	0.41924	0.71281	GO_bp:go_rostrocaudal_neural_tube_patterning
GO_bp:go_b_cell_activation	SET	192	0.023988	0.002603	0.064787	0.3556	GO_bp:go_b_cell_activation
GO_bp:go_cell_death_in_respo...2	SET	65	0.052218	0.00331	0.11115	0.31926	GO_bp:go_cell_death_in_response_to_oxidative_stress
GO_bp:go_regulation_of_neuro...5	SET	532	0.089896	0.016063	0.040404	0.013052	GO_bp:go_regulation_of_neuron_differentiation
GO_bp:go_negative_regulation...320	SET	26	-0.068763	-0.0027601	0.18944	0.64169	GO_bp:go_negative_regulation_of_interferon_gamma_production
GO_bp:go_regulation_of_fibri...	SET	13	-0.44859	-0.012737	0.26848	0.95261	GO_bp:go_regulation_of_fibrinolysis
GO_bp:go_negative_regulation...472	SET	65	0.0096687	0.00061288	0.11695	0.46705	GO_bp:go_negative_regulation_of_nf_kappab_transcription_factor_activity
GO_bp:go_protein_polyubiquit...	SET	258	-0.14962	-0.018781	0.055606	0.99643	GO_bp:go_protein_polyubiquitination
GO_bp:go_regulation_of_mrna_...1	SET	24	-0.034904	-0.0013461	0.16175	0.58542	GO_bp:go_regulation_of_mrna_3_end_processing
GO_bp:go_positive_regulation...420	SET	203	-0.072572	-0.0080945	0.062468	0.87732	GO_bp:go_positive_regulation_of_ion_transport
GO_bp:go_atp_biosynthetic_pr...	SET	35	0.12346	0.0057478	0.14838	0.20271	GO_bp:go_atp_biosynthetic_process
GO_bp:go_canonical_wnt_signa...1	SET	270	0.029498	0.0037865	0.053986	0.2924	GO_bp:go_canonical_wnt_signaling_pathway
GO_bp:go_acute_inflammatory_...1	SET	84	0.0020644	0.00014867	0.096155	0.49144	GO_bp:go_acute_inflammatory_response
GO_bp:go_nucleobase_metaboli...	SET	12	0.5941	0.016207	0.26124	0.011486	GO_bp:go_nucleobase_metabolic_process
GO_bp:go_humoral_immune_resp...1	SET	175	0.021895	0.0022695	0.068432	0.3745	GO_bp:go_humoral_immune_response
GO_bp:go_negative_regulation...321	SET	13	0.040563	0.0011517	0.28495	0.4434	GO_bp:go_negative_regulation_of_interleukin_10_production
GO_bp:go_phagosome_maturation	SET	39	-0.039082	-0.0019205	0.13618	0.61294	GO_bp:go_phagosome_maturation
GO_bp:go_regulation_of_cellu...20	SET	12	0.098879	0.0026975	0.22556	0.33056	GO_bp:go_regulation_of_cellular_response_to_hypoxia
GO_bp:go_regulation_of_femal...	SET	11	-0.55182	-0.014414	0.2608	0.98281	GO_bp:go_regulation_of_female_gonad_development
GO_bp:go_regulation_of_thymo...	SET	10	-0.1566	-0.0039001	0.24539	0.73831	GO_bp:go_regulation_of_thymocyte_apoptotic_process
GO_bp:go_myeloid_leukocyte_a...	SET	527	-0.0062701	-0.0011153	0.037692	0.56606	GO_bp:go_myeloid_leukocyte_activation
GO_bp:go_reactive_nitrogen_s...	SET	6	-0.077896	-0.0015029	0.30178	0.60184	GO_bp:go_reactive_nitrogen_species_metabolic_process
GO_bp:go_anterior_posterior_...3	SET	160	0.14764	0.014639	0.076223	0.026386	GO_bp:go_anterior_posterior_pattern_specification
GO_bp:go_positive_regulation...122	SET	69	0.031196	0.0020371	0.11632	0.39428	GO_bp:go_positive_regulation_of_cell_division
GO_bp:go_eyelid_development_...	SET	12	0.23694	0.0064638	0.23248	0.15407	GO_bp:go_eyelid_development_in_camera_type_eye
GO_bp:go_pigment_biosyntheti...	SET	46	0.056549	0.0030172	0.13626	0.33907	GO_bp:go_pigment_biosynthetic_process
GO_bp:go_erbb_signaling_path...	SET	124	0.012421	0.0010855	0.077833	0.4366	GO_bp:go_erbb_signaling_pathway
GO_bp:go_embryonic_organ_mor...	SET	230	0.078598	0.0093235	0.057779	0.086875	GO_bp:go_embryonic_organ_morphogenesis
GO_bp:go_reproductive_system...	SET	318	0.049655	0.0069067	0.051879	0.16926	GO_bp:go_reproductive_system_development
GO_bp:go_cytosolic_calcium_i...	SET	143	-0.049718	-0.004663	0.072497	0.75357	GO_bp:go_cytosolic_calcium_ion_transport
GO_bp:go_regulation_of_spind...3	SET	32	-0.1006	-0.0044789	0.14086	0.76244	GO_bp:go_regulation_of_spindle_organization
GO_bp:go_positive_regulation...99	SET	333	0.033141	0.004715	0.046407	0.23758	GO_bp:go_positive_regulation_of_catabolic_process
GO_bp:go_gliogenesis	SET	221	0.12646	0.014708	0.061635	0.02011	GO_bp:go_gliogenesis
GO_bp:go_peptidyl_threonine_...2	SET	101	0.12277	0.0096901	0.088328	0.082277	GO_bp:go_peptidyl_threonine_modification
GO_bp:go_mitochondrial_fissi...	SET	31	0.15317	0.006712	0.15892	0.16758	GO_bp:go_mitochondrial_fission
GO_bp:go_maturation_of_5_8s_...2	SET	21	-0.029235	-0.0010548	0.1865	0.56228	GO_bp:go_maturation_of_5_8s_rrna_from_tricistronic_rrna_transcript_ssu_rrna_5_8s_rrna_lsu_rrna_
GO_bp:go_negative_regulation...630	SET	20	-0.13954	-0.0049132	0.19324	0.76487	GO_bp:go_negative_regulation_of_sprouting_angiogenesis
GO_bp:go_polyol_transport	SET	12	-0.36782	-0.010034	0.30246	0.88802	GO_bp:go_polyol_transport
GO_bp:go_regulation_of_cardi...10	SET	22	0.085882	0.0031713	0.19567	0.33037	GO_bp:go_regulation_of_cardiac_muscle_contraction_by_calcium_ion_signaling
GO_bp:go_antigen_processing_...1	SET	188	0.041498	0.0044564	0.065678	0.26375	GO_bp:go_antigen_processing_and_presentation
GO_bp:go_cellular_amino_acid...2	SET	77	-0.039362	-0.0027146	0.097204	0.65724	GO_bp:go_cellular_amino_acid_catabolic_process
GO_bp:go_telencephalon_glial...	SET	20	0.27885	0.0098182	0.20709	0.08908	GO_bp:go_telencephalon_glial_cell_migration
GO_bp:go_maintenance_of_loca...1	SET	272	-0.059193	-0.0076257	0.052857	0.8686	GO_bp:go_maintenance_of_location
GO_bp:go_nephron_epithelium_...	SET	79	-0.061693	-0.0043093	0.10738	0.71718	GO_bp:go_nephron_epithelium_development
GO_bp:go_positive_regulation...81	SET	56	-0.078537	-0.0046221	0.11145	0.75948	GO_bp:go_positive_regulation_of_calcium_ion_transmembrane_transport
GO_bp:go_negative_regulation...225	SET	55	0.16739	0.0097631	0.11651	0.075412	GO_bp:go_negative_regulation_of_epithelial_cell_migration
GO_bp:go_positive_regulation...774	SET	7	0.13338	0.0027794	0.31435	0.33568	GO_bp:go_positive_regulation_of_synapse_maturation
GO_bp:go_peripheral_nervous_...4	SET	11	0.34696	0.0090627	0.27102	0.10025	GO_bp:go_peripheral_nervous_system_neuron_differentiation
GO_bp:go_cell_redox_homeosta...	SET	64	0.12451	0.0078314	0.11549	0.14051	GO_bp:go_cell_redox_homeostasis
GO_bp:go_positive_regulation...748	SET	27	0.055164	0.0022563	0.1798	0.3795	GO_bp:go_positive_regulation_of_smooth_muscle_contraction
GO_bp:go_negative_regulation...263	SET	11	0.14006	0.0036584	0.31755	0.32959	GO_bp:go_negative_regulation_of_glial_cell_proliferation
GO_bp:go_positive_regulation...203	SET	182	0.083616	0.0088365	0.064618	0.097842	GO_bp:go_positive_regulation_of_cytoskeleton_organization
GO_bp:go_response_to_ketone	SET	158	0.017859	0.0017598	0.068454	0.39709	GO_bp:go_response_to_ketone
GO_bp:go_negative_regulation...548	SET	39	-0.099993	-0.0049136	0.13	0.7791	GO_bp:go_negative_regulation_of_protein_kinase_b_signaling
GO_bp:go_lymphangiogenesis	SET	11	0.090736	0.00237	0.28212	0.37387	GO_bp:go_lymphangiogenesis
GO_bp:go_regulation_of_posts...6	SET	118	0.024006	0.0020468	0.084336	0.38796	GO_bp:go_regulation_of_postsynaptic_membrane_potential
GO_bp:go_positive_regulation...814	SET	23	-0.36097	-0.013629	0.18768	0.97277	GO_bp:go_positive_regulation_of_toll_like_receptor_signaling_pathway
GO_bp:go_sensory_perception_...9	SET	56	-0.28949	-0.017037	0.12653	0.98892	GO_bp:go_sensory_perception_of_taste
GO_bp:go_fear_response	SET	28	-0.087508	-0.0036448	0.1578	0.71039	GO_bp:go_fear_response
GO_bp:go_regulation_of_endot...4	SET	129	0.1321	0.011772	0.079842	0.049027	GO_bp:go_regulation_of_endothelial_cell_migration
GO_bp:go_labyrinthine_layer_...1	SET	14	-0.24865	-0.0073262	0.21389	0.87748	GO_bp:go_labyrinthine_layer_blood_vessel_development
GO_bp:go_neuron_neuron_synap...	SET	7	0.19555	0.0040751	0.37294	0.30002	GO_bp:go_neuron_neuron_synaptic_transmission
GO_bp:go_inner_mitochondrial...	SET	37	-0.050559	-0.00242	0.13445	0.64656	GO_bp:go_inner_mitochondrial_membrane_organization
GO_bp:go_energy_coupled_prot...2	SET	19	0.14607	0.0050132	0.18737	0.21782	GO_bp:go_energy_coupled_proton_transport_down_electrochemical_gradient
GO_bp:go_positive_regulation...628	SET	18	0.045463	0.0015187	0.20614	0.41273	GO_bp:go_positive_regulation_of_phosphoprotein_phosphatase_activity
GO_bp:go_cellular_modified_a...1	SET	39	0.078547	0.0038598	0.1413	0.28915	GO_bp:go_cellular_modified_amino_acid_biosynthetic_process
GO_bp:go_protein_localizatio...43	SET	51	0.16288	0.0091491	0.12644	0.098859	GO_bp:go_protein_localization_to_vacuole
GO_bp:go_metanephric_renal_v...	SET	12	-0.47909	-0.01307	0.28602	0.95302	GO_bp:go_metanephric_renal_vesicle_morphogenesis
GO_bp:go_negative_regulation...594	SET	22	-0.15345	-0.0056663	0.19364	0.78594	GO_bp:go_negative_regulation_of_rho_protein_signal_transduction
GO_bp:go_cellular_response_t...51	SET	76	0.072074	0.0049383	0.10103	0.23781	GO_bp:go_cellular_response_to_hydrogen_peroxide
GO_bp:go_regulation_of_organ...1	SET	78	0.14249	0.0098901	0.10516	0.087732	GO_bp:go_regulation_of_organ_growth
GO_bp:go_regulation_of_synap...1	SET	86	0.21793	0.015879	0.10191	0.01625	GO_bp:go_regulation_of_synapse_assembly
GO_bp:go_negative_regulation...468	SET	10	-0.22962	-0.0057188	0.23746	0.83322	GO_bp:go_negative_regulation_of_neurotransmitter_secretion
GO_bp:go_positive_regulation...124	SET	133	0.0058348	0.00052793	0.073504	0.46837	GO_bp:go_positive_regulation_of_cell_growth
GO_bp:go_negative_regulation...499	SET	21	-0.2006	-0.0072375	0.20757	0.83307	GO_bp:go_negative_regulation_of_oxidoreductase_activity
GO_bp:go_embryonic_digestive...1	SET	28	0.20826	0.0086743	0.17122	0.11194	GO_bp:go_embryonic_digestive_tract_development
GO_bp:go_protein_o_linked_ma...	SET	17	-0.29974	-0.0097312	0.19733	0.93561	GO_bp:go_protein_o_linked_mannosylation
GO_bp:go_guanosine_containin...1	SET	10	-0.50596	-0.012601	0.3258	0.93978	GO_bp:go_guanosine_containing_compound_biosynthetic_process
GO_bp:go_bone_mineralization	SET	94	-0.16293	-0.012408	0.096904	0.95364	GO_bp:go_bone_mineralization
GO_bp:go_regulation_of_trans...25	SET	179	0.025483	0.002671	0.066326	0.35042	GO_bp:go_regulation_of_transmembrane_receptor_protein_serine_threonine_kinase_signaling_pathway
GO_bp:go_ovulation_cycle_pro...	SET	42	-0.12729	-0.0064905	0.13894	0.8202	GO_bp:go_ovulation_cycle_process
GO_bp:go_positive_regulation...106	SET	331	0.033026	0.0046848	0.049201	0.25104	GO_bp:go_positive_regulation_of_cell_adhesion
GO_bp:go_protein_localizatio...7	SET	26	-0.1505	-0.0060407	0.17917	0.79953	GO_bp:go_protein_localization_to_chromatin
GO_bp:go_protein_o_linked_fu...	SET	5	0.29646	0.0052217	0.4631	0.26104	GO_bp:go_protein_o_linked_fucosylation
GO_bp:go_cerebral_cortex_dev...	SET	95	0.072135	0.0055227	0.096149	0.22656	GO_bp:go_cerebral_cortex_development
GO_bp:go_endocrine_pancreas_...	SET	34	0.12248	0.0056205	0.16608	0.23042	GO_bp:go_endocrine_pancreas_development
GO_bp:go_rna_phosphodiester_...1	SET	128	0.1165	0.010343	0.07273	0.054604	GO_bp:go_rna_phosphodiester_bond_hydrolysis
GO_bp:go_organic_acid_metabo...	SET	778	-0.003999	-0.00085728	0.032705	0.54866	GO_bp:go_organic_acid_metabolic_process
GO_bp:go_regulation_of_excre...	SET	17	0.34917	0.011336	0.21638	0.053305	GO_bp:go_regulation_of_excretion
GO_bp:go_aromatic_amino_acid...2	SET	10	-0.21325	-0.0053111	0.28338	0.77413	GO_bp:go_aromatic_amino_acid_family_metabolic_process
GO_bp:go_cyclic_nucleotide_m...1	SET	167	0.070039	0.0070935	0.071426	0.16341	GO_bp:go_cyclic_nucleotide_mediated_signaling
GO_bp:go_regulation_of_endoc...1	SET	33	-0.2486	-0.011239	0.16606	0.9328	GO_bp:go_regulation_of_endocrine_process
GO_bp:go_response_to_insecti...	SET	10	0.43263	0.010775	0.27023	0.054704	GO_bp:go_response_to_insecticide
GO_bp:go_regulation_of_nucle...4	SET	10	-0.21588	-0.0053766	0.24815	0.80783	GO_bp:go_regulation_of_nuclear_transcribed_mrna_poly_a_tail_shortening
GO_bp:go_quaternary_ammonium...	SET	12	0.17768	0.0048472	0.291	0.27074	GO_bp:go_quaternary_ammonium_group_transport
GO_bp:go_exit_from_mitosis	SET	25	0.1934	0.0076125	0.18062	0.14214	GO_bp:go_exit_from_mitosis
GO_bp:go_regulation_of_symbi...	SET	178	-0.0084765	-0.00088601	0.066912	0.5504	GO_bp:go_regulation_of_symbiosis_encompassing_mutualism_through_parasitism
GO_bp:go_response_to_growth_...2	SET	28	0.18616	0.0077537	0.19125	0.1652	GO_bp:go_response_to_growth_hormone
GO_bp:go_protein_demannosyla...	SET	18	0.022476	0.00075083	0.18342	0.45124	GO_bp:go_protein_demannosylation
GO_bp:go_g1_dna_damage_check...	SET	55	0.22892	0.013352	0.11636	0.024577	GO_bp:go_g1_dna_damage_checkpoint
GO_bp:go_response_to_oxygen_...3	SET	314	0.019696	0.0027227	0.050769	0.34903	GO_bp:go_response_to_oxygen_levels
GO_bp:go_positive_regulation...372	SET	840	0.034444	0.007657	0.031642	0.13818	GO_bp:go_positive_regulation_of_immune_system_process
GO_bp:go_phototransduction_v...	SET	33	-0.091348	-0.0041299	0.14181	0.74026	GO_bp:go_phototransduction_visible_light
GO_bp:go_cell_communication_...3	SET	45	-0.018278	-0.00096461	0.13837	0.55254	GO_bp:go_cell_communication_involved_in_cardiac_conduction
GO_bp:go_protein_localizatio...10	SET	23	-0.31632	-0.011943	0.18142	0.95937	GO_bp:go_protein_localization_to_chromosome_telomeric_region
GO_bp:go_positive_regulation...82	SET	33	-0.22751	-0.010286	0.14189	0.94557	GO_bp:go_positive_regulation_of_calcium_ion_transmembrane_transporter_activity
GO_bp:go_regulation_of_recep...7	SET	80	0.012883	0.00090555	0.091887	0.44425	GO_bp:go_regulation_of_receptor_mediated_endocytosis
GO_bp:go_positive_regulation...464	SET	86	0.1062	0.007738	0.10012	0.14442	GO_bp:go_positive_regulation_of_lymphocyte_mediated_immunity
GO_bp:go_positive_regulation...64	SET	40	-0.17888	-0.0089017	0.14272	0.89495	GO_bp:go_positive_regulation_of_biomineral_tissue_development
GO_bp:go_response_to_transfo...	SET	200	0.037873	0.0041933	0.064215	0.27767	GO_bp:go_response_to_transforming_growth_factor_beta
GO_bp:go_n_acetylglucosamine...	SET	10	-0.15223	-0.0037912	0.24488	0.73291	GO_bp:go_n_acetylglucosamine_metabolic_process
GO_bp:go_transcription_elong...2	SET	69	-0.14507	-0.0094732	0.098917	0.92875	GO_bp:go_transcription_elongation_from_rna_polymerase_ii_promoter
GO_bp:go_oxidative_phosphory...	SET	99	-0.00047561	-3.7167e-05	0.087019	0.50218	GO_bp:go_oxidative_phosphorylation
GO_bp:go_regulation_of_rac_p...	SET	12	0.16655	0.0045436	0.29354	0.28523	GO_bp:go_regulation_of_rac_protein_signal_transduction
GO_bp:go_cellular_amide_meta...	SET	797	0.003054	0.00066223	0.03191	0.46188	GO_bp:go_cellular_amide_metabolic_process
GO_bp:go_parental_behavior	SET	7	0.49315	0.010277	0.38328	0.09912	GO_bp:go_parental_behavior
GO_bp:go_regulation_of_dna_b...1	SET	100	0.0027462	0.00021568	0.093692	0.48831	GO_bp:go_regulation_of_dna_binding
GO_bp:go_immunoglobulin_prod...1	SET	84	0.20135	0.014501	0.093418	0.015573	GO_bp:go_immunoglobulin_production
GO_bp:go_tissue_migration	SET	239	0.10416	0.012591	0.058551	0.03764	GO_bp:go_tissue_migration
GO_bp:go_one_carbon_compound...	SET	11	-0.48013	-0.012541	0.29585	0.94768	GO_bp:go_one_carbon_compound_transport
GO_bp:go_left_right_axis_spe...	SET	10	-0.77869	-0.019393	0.306	0.99453	GO_bp:go_left_right_axis_specification
GO_bp:go_response_to_ischemia	SET	35	0.36823	0.017144	0.15424	0.0084922	GO_bp:go_response_to_ischemia
GO_bp:go_ensheathment_of_neu...	SET	100	0.1699	0.013343	0.091575	0.031789	GO_bp:go_ensheathment_of_neurons
GO_bp:go_positive_regulation...479	SET	11	0.32839	0.0085776	0.28939	0.12824	GO_bp:go_positive_regulation_of_mast_cell_activation_involved_in_immune_response
GO_bp:go_positive_regulation...629	SET	838	-0.0072238	-0.001604	0.031757	0.58997	GO_bp:go_positive_regulation_of_phosphorus_metabolic_process
GO_bp:go_chromatin_disassemb...	SET	18	-0.025519	-0.00085247	0.17969	0.55647	GO_bp:go_chromatin_disassembly
GO_bp:go_platelet_morphogene...	SET	16	0.2713	0.008545	0.22665	0.11566	GO_bp:go_platelet_morphogenesis
GO_bp:go_dendrite_morphogene...	SET	116	0.19533	0.016514	0.088409	0.013582	GO_bp:go_dendrite_morphogenesis
GO_bp:go_response_to_ampheta...	SET	24	0.016775	0.00064696	0.18681	0.46422	GO_bp:go_response_to_amphetamine
GO_bp:go_response_to_camp	SET	85	-0.03458	-0.002505	0.092859	0.6452	GO_bp:go_response_to_camp
GO_bp:go_myoblast_differenti...	SET	67	0.20565	0.013234	0.10799	0.028442	GO_bp:go_myoblast_differentiation
GO_bp:go_positive_regulation...9	SET	14	-0.01433	-0.00042222	0.20992	0.52721	GO_bp:go_positive_regulation_of_actin_nucleation
GO_bp:go_regulation_of_megak...	SET	55	0.079364	0.004629	0.12155	0.25691	GO_bp:go_regulation_of_megakaryocyte_differentiation
GO_bp:go_negative_regulation...285	SET	110	0.064889	0.0053433	0.087302	0.22866	GO_bp:go_negative_regulation_of_hemopoiesis
GO_bp:go_regulation_of_muscl...2	SET	127	0.03226	0.0028528	0.082956	0.34869	GO_bp:go_regulation_of_muscle_cell_differentiation
GO_bp:go_innate_immune_respo...3	SET	14	0.029595	0.000872	0.26432	0.45543	GO_bp:go_innate_immune_response_in_mucosa
GO_bp:go_response_to_sterol	SET	24	-0.22225	-0.0085714	0.18868	0.88058	GO_bp:go_response_to_sterol
GO_bp:go_regulation_of_endop...1	SET	25	0.16068	0.0063244	0.17827	0.18371	GO_bp:go_regulation_of_endoplasmic_reticulum_stress_induced_intrinsic_apoptotic_signaling_pathway
GO_bp:go_ribosomal_small_sub...2	SET	51	0.25127	0.014115	0.11786	0.016513	GO_bp:go_ribosomal_small_subunit_biogenesis
GO_bp:go_trabecula_morphogen...	SET	42	-0.067225	-0.0034278	0.13353	0.69267	GO_bp:go_trabecula_morphogenesis
GO_bp:go_photoreceptor_cell_...3	SET	34	-0.17521	-0.0080402	0.14531	0.88604	GO_bp:go_photoreceptor_cell_maintenance
GO_bp:go_regulation_of_calci...4	SET	27	0.024733	0.0010116	0.18461	0.44671	GO_bp:go_regulation_of_calcium_ion_import
GO_bp:go_heparan_sulfate_pro...3	SET	31	0.11188	0.0049029	0.17321	0.25917	GO_bp:go_heparan_sulfate_proteoglycan_metabolic_process
GO_bp:go_intestinal_epitheli...1	SET	9	-0.15472	-0.0036558	0.29837	0.69796	GO_bp:go_intestinal_epithelial_cell_development
GO_bp:go_cellular_response_t...43	SET	19	-0.049115	-0.0016856	0.21352	0.59096	GO_bp:go_cellular_response_to_glucagon_stimulus
GO_bp:go_regulation_of_metal...1	SET	299	-0.0050798	-0.00068555	0.051905	0.53898	GO_bp:go_regulation_of_metal_ion_transport
GO_bp:go_positive_regulation...797	SET	17	-0.17628	-0.0057228	0.23979	0.76886	GO_bp:go_positive_regulation_of_t_helper_1_type_immune_response
GO_bp:go_modification_by_sym...	SET	33	-0.1212	-0.0054793	0.15824	0.77813	GO_bp:go_modification_by_symbiont_of_host_morphology_or_physiology
GO_bp:go_sister_chromatid_se...	SET	154	0.057412	0.005586	0.070595	0.20804	GO_bp:go_sister_chromatid_segregation
GO_bp:go_regulation_of_cell_...30	SET	32	-0.034185	-0.001522	0.16544	0.58185	GO_bp:go_regulation_of_cell_migration_involved_in_sprouting_angiogenesis
GO_bp:go_phasic_smooth_muscl...	SET	16	-0.19597	-0.0061726	0.22842	0.80453	GO_bp:go_phasic_smooth_muscle_contraction
GO_bp:go_axon_ensheathment_i...	SET	13	0.026445	0.00075086	0.23899	0.45595	GO_bp:go_axon_ensheathment_in_central_nervous_system
GO_bp:go_monosaccharide_bios...	SET	73	-0.040157	-0.0026969	0.10664	0.64674	GO_bp:go_monosaccharide_biosynthetic_process
GO_bp:go_organelle_membrane_...	SET	87	-0.057678	-0.0042269	0.090209	0.73871	GO_bp:go_organelle_membrane_fusion
GO_bp:go_regulation_of_t_cel...8	SET	27	-0.36529	-0.014941	0.20148	0.96508	GO_bp:go_regulation_of_t_cell_mediated_cytotoxicity
GO_bp:go_carbohydrate_deriva...1	SET	547	-0.049381	-0.0089429	0.038592	0.89964	GO_bp:go_carbohydrate_derivative_biosynthetic_process
GO_bp:go_negative_regulation...4	SET	20	-0.27573	-0.0097086	0.19373	0.92266	GO_bp:go_negative_regulation_of_actin_filament_bundle_assembly
GO_bp:go_positive_regulation...126	SET	28	0.021512	0.000896	0.17312	0.45056	GO_bp:go_positive_regulation_of_cell_junction_assembly
GO_bp:go_nonribosomal_peptid...	SET	18	0.0011422	3.8157e-05	0.2117	0.49785	GO_bp:go_nonribosomal_peptide_biosynthetic_process
GO_bp:go_heart_morphogenesis	SET	213	-0.0066175	-0.00075582	0.061105	0.54312	GO_bp:go_heart_morphogenesis
GO_bp:go_ras_protein_signal_...	SET	372	0.063341	0.0095128	0.045811	0.083397	GO_bp:go_ras_protein_signal_transduction
GO_bp:go_negative_regulation...184	SET	22	-0.060488	-0.0022336	0.21159	0.61251	GO_bp:go_negative_regulation_of_dendrite_development
GO_bp:go_regulation_of_hormo...4	SET	212	-0.040008	-0.0045589	0.065414	0.7296	GO_bp:go_regulation_of_hormone_secretion
GO_bp:go_regulation_of_calci...7	SET	194	-0.016275	-0.0017751	0.063753	0.60074	GO_bp:go_regulation_of_calcium_ion_transport
GO_bp:go_sensory_perception_...3	SET	176	-0.079548	-0.0082684	0.067297	0.8814	GO_bp:go_sensory_perception_of_light_stimulus
GO_bp:go_regulation_of_lipid...3	SET	52	0.1246	0.0070669	0.12891	0.16691	GO_bp:go_regulation_of_lipid_kinase_activity
GO_bp:go_positive_regulation...603	SET	20	0.15251	0.0053698	0.23338	0.25673	GO_bp:go_positive_regulation_of_osteoclast_differentiation
GO_bp:go_lysosome_localizati...	SET	54	0.048918	0.0028272	0.12539	0.34823	GO_bp:go_lysosome_localization
GO_bp:go_vitamin_d_metabolic...	SET	14	0.15571	0.0045879	0.24011	0.25834	GO_bp:go_vitamin_d_metabolic_process
GO_bp:go_cell_aggregation	SET	16	0.11927	0.0037567	0.24122	0.3105	GO_bp:go_cell_aggregation
GO_bp:go_response_to_hormone	SET	793	0.030505	0.006599	0.032409	0.17329	GO_bp:go_response_to_hormone
GO_bp:go_regulation_of_syncy...	SET	23	-0.16312	-0.0061585	0.18305	0.81356	GO_bp:go_regulation_of_syncytium_formation_by_plasma_membrane_fusion
GO_bp:go_regulation_of_hexok...	SET	9	-0.037147	-0.00087769	0.28409	0.55202	GO_bp:go_regulation_of_hexokinase_activity
GO_bp:go_positive_regulation...280	SET	9	0.038379	0.00090681	0.35082	0.45644	GO_bp:go_positive_regulation_of_extrinsic_apoptotic_signaling_pathway_in_absence_of_ligand
GO_bp:go_catecholamine_biosy...	SET	14	0.0017216	5.0725e-05	0.24222	0.49716	GO_bp:go_catecholamine_biosynthetic_process
GO_bp:go_positive_regulation...536	SET	28	0.15706	0.0065417	0.17079	0.1789	GO_bp:go_positive_regulation_of_muscle_hypertrophy
GO_bp:go_embryonic_pattern_s...	SET	47	0.12665	0.0068305	0.13727	0.17811	GO_bp:go_embryonic_pattern_specification
GO_bp:go_response_to_protozo...	SET	16	0.27574	0.0086851	0.20746	0.09191	GO_bp:go_response_to_protozoan
GO_bp:go_multivesicular_body...1	SET	28	0.16953	0.0070613	0.15364	0.13492	GO_bp:go_multivesicular_body_organization
GO_bp:go_response_to_fibrobl...	SET	109	-0.16003	-0.013118	0.083636	0.97214	GO_bp:go_response_to_fibroblast_growth_factor
GO_bp:go_negative_regulation...667	SET	20	0.25556	0.0089984	0.21062	0.11251	GO_bp:go_negative_regulation_of_telomere_maintenance_via_telomere_lengthening
GO_bp:go_nucleotide_excision...6	SET	22	-0.012184	-0.00044993	0.17612	0.52758	GO_bp:go_nucleotide_excision_repair_preincision_complex_assembly
GO_bp:go_positive_regulation...278	SET	19	-0.1795	-0.0061604	0.22661	0.78584	GO_bp:go_positive_regulation_of_extracellular_matrix_organization
GO_bp:go_learning	SET	122	0.033754	0.0029261	0.083208	0.3425	GO_bp:go_learning
GO_bp:go_cilium_organization	SET	326	-0.022811	-0.0032117	0.045728	0.69105	GO_bp:go_cilium_organization
GO_bp:go_regulation_of_phosp...8	SET	59	0.07652	0.004622	0.11568	0.25415	GO_bp:go_regulation_of_phospholipase_activity
GO_bp:go_regulation_of_respo...8	SET	15	0.42511	0.012965	0.23208	0.033507	GO_bp:go_regulation_of_response_to_food
GO_bp:go_chondrocyte_differe...1	SET	100	0.097956	0.0076931	0.09197	0.14343	GO_bp:go_chondrocyte_differentiation
GO_bp:go_regulation_of_cellu...12	SET	743	-0.012267	-0.0025727	0.032611	0.64659	GO_bp:go_regulation_of_cellular_localization
GO_bp:go_adrenergic_receptor...	SET	23	-0.0065212	-0.00024621	0.19738	0.51318	GO_bp:go_adrenergic_receptor_signaling_pathway
GO_bp:go_ovulation	SET	16	0.22127	0.0069694	0.22981	0.16782	GO_bp:go_ovulation
GO_bp:go_negative_regulation...673	SET	38	0.14285	0.006929	0.1407	0.155	GO_bp:go_negative_regulation_of_tor_signaling
GO_bp:go_substantia_nigra_de...	SET	31	0.041571	0.0018217	0.14906	0.39017	GO_bp:go_substantia_nigra_development
GO_bp:go_maturation_of_ssu_r...2	SET	31	0.35151	0.015404	0.15305	0.010825	GO_bp:go_maturation_of_ssu_rrna_from_tricistronic_rrna_transcript_ssu_rrna_5_8s_rrna_lsu_rrna_
GO_bp:go_production_of_molec...1	SET	54	-0.065488	-0.0037849	0.11529	0.71498	GO_bp:go_production_of_molecular_mediator_involved_in_inflammatory_response
GO_bp:go_prepulse_inhibition	SET	12	0.23071	0.0062939	0.30168	0.22222	GO_bp:go_prepulse_inhibition
GO_bp:go_regulation_of_early...	SET	13	0.19257	0.0054678	0.23408	0.20536	GO_bp:go_regulation_of_early_endosome_to_late_endosome_transport
GO_bp:go_middle_ear_morphoge...	SET	13	-0.15336	-0.0043543	0.22484	0.7524	GO_bp:go_middle_ear_morphogenesis
GO_bp:go_regulation_of_recep...2	SET	17	-0.0099231	-0.00032216	0.21538	0.51837	GO_bp:go_regulation_of_receptor_biosynthetic_process
GO_bp:go_jnk_cascade	SET	161	-0.022106	-0.0021987	0.070082	0.62378	GO_bp:go_jnk_cascade
GO_bp:go_response_to_salt_st...	SET	18	-0.050327	-0.0016812	0.20711	0.59599	GO_bp:go_response_to_salt_stress
GO_bp:go_protein_kinase_b_si...	SET	209	-0.0081014	-0.00091669	0.060801	0.553	GO_bp:go_protein_kinase_b_signaling
GO_bp:go_somitogenesis	SET	54	-0.021606	-0.0012487	0.12779	0.56713	GO_bp:go_somitogenesis
GO_bp:go_regulation_of_dendr...6	SET	57	-0.0040138	-0.00023831	0.11527	0.51389	GO_bp:go_regulation_of_dendritic_spine_development
GO_bp:go_tricarboxylic_acid_...2	SET	9	0.21688	0.0051245	0.31774	0.24744	GO_bp:go_tricarboxylic_acid_metabolic_process
GO_bp:go_regulation_of_trigl...2	SET	6	-0.0825	-0.0015917	0.26534	0.62207	GO_bp:go_regulation_of_triglyceride_catabolic_process
GO_bp:go_negative_regulation...588	SET	11	-0.079067	-0.0020652	0.27904	0.61154	GO_bp:go_negative_regulation_of_response_to_extracellular_stimulus
GO_bp:go_hematopoietic_stem_...3	SET	19	-0.0051313	-0.00017611	0.2223	0.50921	GO_bp:go_hematopoietic_stem_cell_proliferation
GO_bp:go_negative_regulation...233	SET	146	-0.083672	-0.0079288	0.071583	0.87877	GO_bp:go_negative_regulation_of_establishment_of_protein_localization
GO_bp:go_renal_tubule_develo...	SET	70	-0.10085	-0.006633	0.115	0.80973	GO_bp:go_renal_tubule_development
GO_bp:go_cardiac_ventricle_m...	SET	58	-0.12891	-0.0077202	0.12331	0.85207	GO_bp:go_cardiac_ventricle_morphogenesis
GO_bp:go_antigen_processing_...10	SET	81	0.066447	0.0046995	0.10275	0.25893	GO_bp:go_antigen_processing_and_presentation_of_peptide_antigen_via_mhc_class_i
GO_bp:go_regulation_of_the_f...1	SET	24	0.084177	0.0032464	0.19333	0.33163	GO_bp:go_regulation_of_the_force_of_heart_contraction
GO_bp:go_positive_regulation...255	SET	28	0.1615	0.0067266	0.1778	0.18186	GO_bp:go_positive_regulation_of_epithelial_cell_apoptotic_process
GO_bp:go_protein_stabilizati...	SET	138	0.042114	0.0038808	0.071025	0.27661	GO_bp:go_protein_stabilization
GO_bp:go_positive_regulation...406	SET	20	0.095603	0.0033662	0.18815	0.30569	GO_bp:go_positive_regulation_of_interleukin_6_secretion
GO_bp:go_aspartate_family_am...2	SET	20	0.12526	0.0044103	0.20559	0.27119	GO_bp:go_aspartate_family_amino_acid_catabolic_process
GO_bp:go_negative_regulation...368	SET	8	0.37674	0.0083928	0.33051	0.12718	GO_bp:go_negative_regulation_of_lipase_activity
GO_bp:go_regulation_of_cellu...11	SET	114	0.1549	0.012984	0.07925	0.025324	GO_bp:go_regulation_of_cellular_ketone_metabolic_process
GO_bp:go_maturation_of_lsu_r...1	SET	17	-0.39608	-0.012859	0.22587	0.96023	GO_bp:go_maturation_of_lsu_rrna
GO_bp:go_rna_splicing_via_en...	SET	13	-0.034442	-0.00097792	0.23939	0.5572	GO_bp:go_rna_splicing_via_endonucleolytic_cleavage_and_ligation
GO_bp:go_muscle_adaptation	SET	93	0.097878	0.0074147	0.096415	0.15502	GO_bp:go_muscle_adaptation
GO_bp:go_interferon_gamma_pr...	SET	87	0.031447	0.0023045	0.10108	0.37787	GO_bp:go_interferon_gamma_production
GO_bp:go_optic_nerve_develop...	SET	12	-0.15116	-0.0041236	0.25568	0.7228	GO_bp:go_optic_nerve_development
GO_bp:go_phospholipase_c_act...2	SET	78	0.3308	0.02296	0.10771	0.0010679	GO_bp:go_phospholipase_c_activating_g_protein_coupled_receptor_signaling_pathway
GO_bp:go_regulation_of_kerat...3	SET	22	0.016473	0.00060828	0.1858	0.46468	GO_bp:go_regulation_of_keratinocyte_proliferation
GO_bp:go_gas_transport	SET	13	0.021738	0.00061723	0.26415	0.46721	GO_bp:go_gas_transport
GO_bp:go_regulation_of_fibro...1	SET	24	0.17727	0.0068365	0.17767	0.15921	GO_bp:go_regulation_of_fibroblast_growth_factor_receptor_signaling_pathway
GO_bp:go_regulation_of_mast_...1	SET	30	0.22446	0.0096765	0.15291	0.071068	GO_bp:go_regulation_of_mast_cell_activation
GO_bp:go_midbrain_development	SET	69	0.075512	0.004931	0.10366	0.23317	GO_bp:go_midbrain_development
GO_bp:go_neuron_fate_specifi...	SET	20	0.3785	0.013327	0.20015	0.029317	GO_bp:go_neuron_fate_specification
GO_bp:go_organic_acid_catabo...	SET	219	0.037091	0.0042949	0.058459	0.26289	GO_bp:go_organic_acid_catabolic_process
GO_bp:go_reproductive_behavi...	SET	22	0.1672	0.0061741	0.20594	0.20844	GO_bp:go_reproductive_behavior
GO_bp:go_amide_biosynthetic_...	SET	637	-0.0010042	-0.00019568	0.035058	0.51143	GO_bp:go_amide_biosynthetic_process
GO_bp:go_positive_regulation...275	SET	67	0.047033	0.0030267	0.10614	0.32884	GO_bp:go_positive_regulation_of_exocytosis
GO_bp:go_morphogenesis_of_an...4	SET	47	0.034122	0.0018402	0.13439	0.39979	GO_bp:go_morphogenesis_of_an_epithelial_sheet
GO_bp:go_chemosensory_behavi...	SET	14	-0.52892	-0.015584	0.23983	0.98628	GO_bp:go_chemosensory_behavior
GO_bp:go_protein_kinase_c_si...	SET	20	0.026264	0.00092477	0.18889	0.44471	GO_bp:go_protein_kinase_c_signaling
GO_bp:go_glucose_import	SET	58	0.043648	0.0026141	0.1194	0.35735	GO_bp:go_glucose_import
GO_bp:go_sister_chromatid_co...	SET	44	0.10055	0.0052473	0.14026	0.23673	GO_bp:go_sister_chromatid_cohesion
GO_bp:go_regulation_of_prote...26	SET	20	-0.35047	-0.01234	0.22557	0.93986	GO_bp:go_regulation_of_protein_kinase_a_signaling
GO_bp:go_hepatocyte_apoptoti...	SET	12	0.45925	0.012529	0.2829	0.052268	GO_bp:go_hepatocyte_apoptotic_process
GO_bp:go_tetrahydrofolate_me...	SET	11	0.17131	0.0044747	0.25291	0.24909	GO_bp:go_tetrahydrofolate_metabolic_process
GO_bp:go_positive_regulation...531	SET	1371	0.083514	0.023302	0.025318	0.00048716	GO_bp:go_positive_regulation_of_multicellular_organismal_process
GO_bp:go_regulation_of_necro...	SET	23	-0.044488	-0.0016797	0.17986	0.59768	GO_bp:go_regulation_of_necrotic_cell_death
GO_bp:go_cellular_response_t...17	SET	49	-0.1251	-0.0068883	0.12982	0.83237	GO_bp:go_cellular_response_to_camp
GO_bp:go_protein_localizatio...8	SET	75	-0.20572	-0.014003	0.10392	0.97612	GO_bp:go_protein_localization_to_chromosome
GO_bp:go_postsynaptic_membra...2	SET	33	-0.041069	-0.0018567	0.1561	0.60376	GO_bp:go_postsynaptic_membrane_organization
GO_bp:go_cytoplasmic_transla...3	SET	21	0.11747	0.0042381	0.19498	0.27344	GO_bp:go_cytoplasmic_translational_initiation
GO_bp:go_complement_activati...2	SET	11	-0.7849	-0.020502	0.28269	0.99725	GO_bp:go_complement_activation_alternative_pathway
GO_bp:go_cardiac_muscle_cell...5	SET	100	0.10915	0.0085719	0.088097	0.1077	GO_bp:go_cardiac_muscle_cell_differentiation
GO_bp:go_nucleoside_triphosp...3	SET	56	-0.05846	-0.0034405	0.11714	0.69112	GO_bp:go_nucleoside_triphosphate_metabolic_process
GO_bp:go_cilium_movement	SET	61	0.070997	0.0043602	0.10714	0.25379	GO_bp:go_cilium_movement
GO_bp:go_vascular_smooth_mus...3	SET	22	0.24429	0.0090207	0.19781	0.10843	GO_bp:go_vascular_smooth_muscle_contraction
GO_bp:go_regulation_of_respo...15	SET	129	-0.061644	-0.0054937	0.082288	0.7731	GO_bp:go_regulation_of_response_to_wounding
GO_bp:go_positive_t_cell_sel...	SET	28	0.16765	0.0069827	0.17681	0.17153	GO_bp:go_positive_t_cell_selection
GO_bp:go_cellular_response_t...10	SET	14	0.30697	0.0090447	0.25026	0.10999	GO_bp:go_cellular_response_to_arsenic_containing_substance
GO_bp:go_positive_regulation...691	SET	9	-0.45218	-0.010684	0.29777	0.93555	GO_bp:go_positive_regulation_of_receptor_biosynthetic_process
GO_bp:go_positive_regulation...757	SET	17	-0.35112	-0.011399	0.22772	0.93844	GO_bp:go_positive_regulation_of_stem_cell_differentiation
GO_bp:go_regulation_of_heart...4	SET	79	0.082655	0.0057735	0.10464	0.21481	GO_bp:go_regulation_of_heart_rate
GO_bp:go_response_to_platele...2	SET	16	0.13538	0.004264	0.2055	0.25502	GO_bp:go_response_to_platelet_derived_growth_factor
GO_bp:go_regulation_of_extri...1	SET	122	0.075331	0.0065302	0.081092	0.17646	GO_bp:go_regulation_of_extrinsic_apoptotic_signaling_pathway
GO_bp:go_intraspecies_intera...	SET	41	0.16474	0.0082999	0.15497	0.14388	GO_bp:go_intraspecies_interaction_between_organisms
GO_bp:go_regulation_of_extri...2	SET	35	0.20006	0.0093141	0.1594	0.10473	GO_bp:go_regulation_of_extrinsic_apoptotic_signaling_pathway_in_absence_of_ligand
GO_bp:go_regulation_of_b_cel...3	SET	22	-0.10963	-0.0040482	0.20465	0.70391	GO_bp:go_regulation_of_b_cell_differentiation
GO_bp:go_maintenance_of_prot...2	SET	34	0.040841	0.0018741	0.14167	0.38657	GO_bp:go_maintenance_of_protein_localization_in_organelle
GO_bp:go_mrna_3_end_processi...1	SET	81	0.036646	0.0025918	0.086887	0.3366	GO_bp:go_mrna_3_end_processing
GO_bp:go_positive_regulation...826	SET	19	-0.33866	-0.011623	0.17733	0.97191	GO_bp:go_positive_regulation_of_transcription_from_rna_polymerase_ii_promoter_in_response_to_stress
GO_bp:go_regulation_of_lipas...	SET	77	0.076458	0.0052729	0.10331	0.22963	GO_bp:go_regulation_of_lipase_activity
GO_bp:go_polarized_epithelia...	SET	13	-0.15502	-0.0044017	0.25584	0.72771	GO_bp:go_polarized_epithelial_cell_differentiation
GO_bp:go_innate_immune_respo...1	SET	687	0.057188	0.011554	0.03576	0.054896	GO_bp:go_innate_immune_response
GO_bp:go_cardiac_right_ventr...	SET	14	-0.25706	-0.0075742	0.24416	0.85378	GO_bp:go_cardiac_right_ventricle_morphogenesis
GO_bp:go_g_protein_coupled_r...2	SET	991	-0.036649	-0.0088053	0.032776	0.86825	GO_bp:go_g_protein_coupled_receptor_signaling_pathway
GO_bp:go_digestive_tract_mor...	SET	43	-0.057011	-0.0029413	0.1408	0.65722	GO_bp:go_digestive_tract_morphogenesis
GO_bp:go_sperm_egg_recogniti...	SET	48	-0.076198	-0.0041528	0.1142	0.74767	GO_bp:go_sperm_egg_recognition
GO_bp:go_galactose_metabolic...	SET	7	-0.64251	-0.013389	0.34308	0.96944	GO_bp:go_galactose_metabolic_process
GO_bp:go_global_genome_nucle...	SET	18	0.22719	0.0075893	0.20564	0.13464	GO_bp:go_global_genome_nucleotide_excision_repair
GO_bp:go_regulation_of_acyl_...	SET	7	0.15192	0.0031659	0.35639	0.33495	GO_bp:go_regulation_of_acyl_coa_biosynthetic_process
GO_bp:go_regulation_of_vascu...1	SET	29	0.42357	0.017954	0.17231	0.0069881	GO_bp:go_regulation_of_vascular_endothelial_growth_factor_receptor_signaling_pathway
GO_bp:go_regulation_of_dna_t...3	SET	33	0.076305	0.0034498	0.15434	0.31052	GO_bp:go_regulation_of_dna_templated_transcription_initiation
GO_bp:go_regulation_of_cell_...3	SET	38	-0.096543	-0.004683	0.13971	0.75522	GO_bp:go_regulation_of_cell_adhesion_mediated_by_integrin
GO_bp:go_nucleoside_triphosp...1	SET	56	0.047707	0.0028077	0.1224	0.34836	GO_bp:go_nucleoside_triphosphate_biosynthetic_process
GO_bp:go_glyoxylate_metaboli...	SET	7	-0.022873	-0.00047666	0.2654	0.53434	GO_bp:go_glyoxylate_metabolic_process
GO_bp:go_relaxation_of_muscle	SET	25	0.4281	0.01685	0.20631	0.019002	GO_bp:go_relaxation_of_muscle
GO_bp:go_regulation_of_prote...45	SET	184	0.042992	0.004568	0.063354	0.2487	GO_bp:go_regulation_of_protein_modification_by_small_protein_conjugation_or_removal
GO_bp:go_cellular_anion_home...	SET	7	0.41334	0.0086137	0.34466	0.11522	GO_bp:go_cellular_anion_homeostasis
GO_bp:go_toxin_metabolic_pro...	SET	19	-0.13701	-0.004702	0.20203	0.75116	GO_bp:go_toxin_metabolic_process
GO_bp:go_covalent_chromatin_...	SET	373	0.04652	0.0069957	0.046731	0.15976	GO_bp:go_covalent_chromatin_modification
GO_bp:go_purine_containing_c...1	SET	163	-0.0061292	-0.00061336	0.070284	0.53475	GO_bp:go_purine_containing_compound_biosynthetic_process
GO_bp:go_negative_regulation...99	SET	21	0.067473	0.0024343	0.18799	0.35983	GO_bp:go_negative_regulation_of_cell_cycle_arrest
GO_bp:go_dna_demethylation	SET	14	-0.56072	-0.016522	0.23539	0.99139	GO_bp:go_dna_demethylation
GO_bp:go_skeletal_muscle_org...	SET	133	0.015795	0.0014291	0.078959	0.42073	GO_bp:go_skeletal_muscle_organ_development
GO_bp:go_fc_receptor_signali...	SET	151	0.01421	0.0013692	0.074435	0.4243	GO_bp:go_fc_receptor_signaling_pathway
GO_bp:go_appendage_developme...	SET	149	0.13046	0.012488	0.073616	0.038193	GO_bp:go_appendage_development
GO_bp:go_regulation_of_b_cel...4	SET	44	0.27341	0.014268	0.14275	0.027733	GO_bp:go_regulation_of_b_cell_mediated_immunity
GO_bp:go_regulation_of_mitoc...2	SET	21	0.096507	0.0034819	0.19742	0.31248	GO_bp:go_regulation_of_mitochondrial_fission
GO_bp:go_neutral_lipid_catab...	SET	30	-0.0097057	-0.00041842	0.1512	0.52559	GO_bp:go_neutral_lipid_catabolic_process
GO_bp:go_positive_regulation...101	SET	10	0.4646	0.011571	0.28204	0.049761	GO_bp:go_positive_regulation_of_catecholamine_secretion
GO_bp:go_negative_regulation...509	SET	13	0.039626	0.0011251	0.21409	0.42658	GO_bp:go_negative_regulation_of_peptidyl_threonine_phosphorylation
GO_bp:go_protein_autoubiquit...	SET	55	-0.050539	-0.0029477	0.11733	0.66666	GO_bp:go_protein_autoubiquitination
GO_bp:go_pore_complex_assemb...	SET	14	0.12175	0.0035874	0.22938	0.29779	GO_bp:go_pore_complex_assembly
GO_bp:go_protein_lipid_compl...2	SET	42	-0.063465	-0.0032361	0.13818	0.67698	GO_bp:go_protein_lipid_complex_subunit_organization
GO_bp:go_negative_regulation...651	SET	16	-0.30634	-0.0096486	0.21174	0.92601	GO_bp:go_negative_regulation_of_t_cell_apoptotic_process
GO_bp:go_negative_regulation...516	SET	426	0.012913	0.0020717	0.042946	0.38183	GO_bp:go_negative_regulation_of_phosphorus_metabolic_process
GO_bp:go_4_hydroxyproline_me...	SET	10	-0.15823	-0.0039407	0.22958	0.75465	GO_bp:go_4_hydroxyproline_metabolic_process
GO_bp:go_regulation_of_cell_...15	SET	130	0.17088	0.015287	0.07609	0.012367	GO_bp:go_regulation_of_cell_cycle_g1_s_phase_transition
GO_bp:go_anion_homeostasis	SET	46	-0.094346	-0.0050339	0.1376	0.75353	GO_bp:go_anion_homeostasis
GO_bp:go_lipoprotein_biosynt...	SET	77	-0.13204	-0.0091059	0.10387	0.89816	GO_bp:go_lipoprotein_biosynthetic_process
GO_bp:go_response_to_follicl...	SET	13	0.044531	0.0012644	0.26621	0.43358	GO_bp:go_response_to_follicle_stimulating_hormone
GO_bp:go_cellular_potassium_...	SET	10	-0.27634	-0.0068823	0.30631	0.8165	GO_bp:go_cellular_potassium_ion_homeostasis
GO_bp:go_protein_mannosylati...	SET	22	-0.13885	-0.0051274	0.1814	0.77799	GO_bp:go_protein_mannosylation
GO_bp:go_regulation_of_fatty...5	SET	21	-0.025746	-0.00092888	0.17186	0.55954	GO_bp:go_regulation_of_fatty_acid_transport
GO_bp:go_hormone_biosyntheti...	SET	74	0.049283	0.0033323	0.10168	0.31395	GO_bp:go_hormone_biosynthetic_process
GO_bp:go_electron_transport_...	SET	147	0.066282	0.0063021	0.072897	0.18162	GO_bp:go_electron_transport_chain
GO_bp:go_extracellular_regul...	SET	10	-0.01619	-0.00040322	0.2843	0.52271	GO_bp:go_extracellular_regulation_of_signal_transduction
GO_bp:go_nucleotide_excision...4	SET	20	-0.11968	-0.0042141	0.20537	0.71997	GO_bp:go_nucleotide_excision_repair_dna_gap_filling
GO_bp:go_glycosphingolipid_b...	SET	24	0.28174	0.010866	0.19699	0.076338	GO_bp:go_glycosphingolipid_biosynthetic_process
GO_bp:go_response_to_organic...	SET	748	0.030022	0.0063168	0.033554	0.18547	GO_bp:go_response_to_organic_cyclic_compound
GO_bp:go_cell_communication_...1	SET	28	0.10553	0.0043956	0.17293	0.27085	GO_bp:go_cell_communication_by_electrical_coupling
GO_bp:go_one_carbon_metaboli...	SET	22	0.12139	0.0044827	0.18514	0.25602	GO_bp:go_one_carbon_metabolic_process
GO_bp:go_transepithelial_tra...	SET	17	-0.19197	-0.0062324	0.23609	0.79193	GO_bp:go_transepithelial_transport
GO_bp:go_vacuolar_acidificat...	SET	19	0.57085	0.019591	0.20948	0.0032182	GO_bp:go_vacuolar_acidification
GO_bp:go_cell_differentiatio...1	SET	11	0.33667	0.0087939	0.24612	0.085682	GO_bp:go_cell_differentiation_in_hindbrain
GO_bp:go_positive_regulation...36	SET	6	-0.42533	-0.0082062	0.36764	0.87634	GO_bp:go_positive_regulation_of_antigen_processing_and_presentation
GO_bp:go_negative_regulation...118	SET	79	0.12379	0.0086466	0.096905	0.10074	GO_bp:go_negative_regulation_of_cell_morphogenesis_involved_in_differentiation
GO_bp:go_regulation_of_perox...	SET	11	0.084527	0.0022078	0.31883	0.39546	GO_bp:go_regulation_of_peroxisome_proliferator_activated_receptor_signaling_pathway
GO_bp:go_positive_regulation...103	SET	27	0.12127	0.0049603	0.18667	0.25796	GO_bp:go_positive_regulation_of_cd4_positive_alpha_beta_t_cell_activation
GO_bp:go_glycoprotein_catabo...	SET	13	-0.12312	-0.003496	0.19758	0.73341	GO_bp:go_glycoprotein_catabolic_process
GO_bp:go_regulation_of_lymph...3	SET	21	-0.20088	-0.0072475	0.18187	0.86531	GO_bp:go_regulation_of_lymphocyte_chemotaxis
GO_bp:go_renal_water_homeost...	SET	32	-0.090082	-0.0040106	0.15234	0.72284	GO_bp:go_renal_water_homeostasis
GO_bp:go_regulation_of_dna_m...2	SET	17	-0.28763	-0.009338	0.22556	0.89886	GO_bp:go_regulation_of_dna_methylation
GO_bp:go_heart_valve_formati...	SET	8	0.0081549	0.00018167	0.3301	0.49015	GO_bp:go_heart_valve_formation
GO_bp:go_mitotic_nuclear_div...	SET	239	0.054546	0.0065939	0.057154	0.16996	GO_bp:go_mitotic_nuclear_division
GO_bp:go_negative_regulation...449	SET	37	0.20589	0.0098551	0.16012	0.099264	GO_bp:go_negative_regulation_of_myeloid_leukocyte_differentiation
GO_bp:go_fat_soluble_vitamin...3	SET	37	0.027912	0.001336	0.15013	0.42626	GO_bp:go_fat_soluble_vitamin_metabolic_process
GO_bp:go_actomyosin_structur...	SET	166	0.082593	0.0083401	0.069408	0.11704	GO_bp:go_actomyosin_structure_organization
GO_bp:go_nucleotide_transmem...	SET	7	-0.070397	-0.001467	0.26317	0.60545	GO_bp:go_nucleotide_transmembrane_transport
GO_bp:go_positive_regulation...118	SET	232	0.049772	0.0059293	0.058188	0.19618	GO_bp:go_positive_regulation_of_cell_cycle_process
GO_bp:go_regulation_of_chond...	SET	40	0.046718	0.0023249	0.14036	0.36963	GO_bp:go_regulation_of_chondrocyte_differentiation
GO_bp:go_regulation_of_pseud...	SET	11	-0.24315	-0.006351	0.24883	0.83574	GO_bp:go_regulation_of_pseudopodium_assembly
GO_bp:go_pallium_development	SET	138	0.13148	0.012116	0.078522	0.047038	GO_bp:go_pallium_development
GO_bp:go_regulation_of_respo...13	SET	1177	-0.010613	-0.0027618	0.027021	0.65276	GO_bp:go_regulation_of_response_to_stress
GO_bp:go_cardiac_cell_fate_c...	SET	9	0.28501	0.0067343	0.30138	0.17216	GO_bp:go_cardiac_cell_fate_commitment
GO_bp:go_positive_regulation...396	SET	36	0.1191	0.0056232	0.16793	0.23911	GO_bp:go_positive_regulation_of_interleukin_1_production
GO_bp:go_myofibril_assembly	SET	61	-0.057527	-0.003533	0.1105	0.69868	GO_bp:go_myofibril_assembly
GO_bp:go_negative_regulation...145	SET	49	0.10796	0.0059448	0.11908	0.1823	GO_bp:go_negative_regulation_of_chemotaxis
GO_bp:go_blood_coagulation_i...	SET	13	-0.090658	-0.0025741	0.2286	0.65416	GO_bp:go_blood_coagulation_intrinsic_pathway
GO_bp:go_glomerulus_developm...	SET	45	0.042228	0.0022286	0.13813	0.37991	GO_bp:go_glomerulus_development
GO_bp:go_telomere_maintenanc...2	SET	14	0.25337	0.0074656	0.24089	0.14645	GO_bp:go_telomere_maintenance_via_recombination
GO_bp:go_regulation_of_relea...1	SET	40	0.10034	0.0049936	0.12644	0.21372	GO_bp:go_regulation_of_release_of_cytochrome_c_from_mitochondria
GO_bp:go_cell_cell_signaling...2	SET	24	-0.10936	-0.0042176	0.18524	0.72252	GO_bp:go_cell_cell_signaling_involved_in_cardiac_conduction
GO_bp:go_cellular_response_t...113	SET	14	0.48898	0.014408	0.23517	0.018805	GO_bp:go_cellular_response_to_thyroid_hormone_stimulus
GO_bp:go_positive_regulation...574	SET	128	0.079203	0.0070314	0.076541	0.15039	GO_bp:go_positive_regulation_of_nf_kappab_transcription_factor_activity
GO_bp:go_mitochondrial_rna_p...	SET	14	-0.079038	-0.0023288	0.20671	0.6489	GO_bp:go_mitochondrial_rna_processing
GO_bp:go_cellular_lipid_cata...	SET	178	-0.044136	-0.0046133	0.063668	0.75591	GO_bp:go_cellular_lipid_catabolic_process
GO_bp:go_regulation_of_cardi...4	SET	24	-0.13098	-0.0050514	0.18809	0.7569	GO_bp:go_regulation_of_cardiac_muscle_cell_action_potential
GO_bp:go_positive_regulation...335	SET	11	-0.37323	-0.0097489	0.23888	0.9409	GO_bp:go_positive_regulation_of_hair_cycle
GO_bp:go_sympathetic_nervous...	SET	17	-0.2232	-0.0072463	0.22653	0.83775	GO_bp:go_sympathetic_nervous_system_development
GO_bp:go_regulation_of_alpha...2	SET	53	0.13741	0.0078682	0.12726	0.14012	GO_bp:go_regulation_of_alpha_beta_t_cell_differentiation
GO_bp:go_multicellular_organ...2	SET	127	0.063537	0.0056187	0.079688	0.21264	GO_bp:go_multicellular_organism_growth
GO_bp:go_granulocyte_migrati...	SET	94	-0.15359	-0.011697	0.099955	0.93779	GO_bp:go_granulocyte_migration
GO_bp:go_positive_regulation...37	SET	21	-0.033519	-0.0012093	0.18447	0.57209	GO_bp:go_positive_regulation_of_antigen_receptor_mediated_signaling_pathway
GO_bp:go_ncrna_metabolic_pro...	SET	384	0.063693	0.009715	0.041894	0.064227	GO_bp:go_ncrna_metabolic_process
GO_bp:go_phosphate_ion_trans...2	SET	20	0.38947	0.013714	0.19049	0.020455	GO_bp:go_phosphate_ion_transport
GO_bp:go_negative_regulation...62	SET	36	0.46251	0.021838	0.14109	0.00052375	GO_bp:go_negative_regulation_of_bmp_signaling_pathway
GO_bp:go_positive_regulation...556	SET	41	0.095032	0.0047878	0.12954	0.23159	GO_bp:go_positive_regulation_of_neural_precursor_cell_proliferation
GO_bp:go_regulation_of_cellu...10	SET	20	-0.24027	-0.00846	0.20473	0.87971	GO_bp:go_regulation_of_cellular_extravasation
GO_bp:go_cardiac_muscle_tiss...2	SET	59	-0.27622	-0.016684	0.12028	0.98917	GO_bp:go_cardiac_muscle_tissue_morphogenesis
GO_bp:go_purine_nucleobase_b...	SET	8	0.14922	0.0033241	0.26611	0.2875	GO_bp:go_purine_nucleobase_biosynthetic_process
GO_bp:go_mitotic_g2_dna_dama...	SET	19	0.053526	0.001837	0.18203	0.38436	GO_bp:go_mitotic_g2_dna_damage_checkpoint
GO_bp:go_positive_regulation...645	SET	21	-0.096162	-0.0034694	0.19476	0.68925	GO_bp:go_positive_regulation_of_protein_autophosphorylation
GO_bp:go_negative_regulation...483	SET	19	-0.2405	-0.008254	0.18731	0.90041	GO_bp:go_negative_regulation_of_nucleocytoplasmic_transport
GO_bp:go_positive_regulation...105	SET	257	0.068867	0.008628	0.056533	0.11159	GO_bp:go_positive_regulation_of_cell_activation
GO_bp:go_carbohydrate_biosyn...	SET	172	-0.0066511	-0.00068352	0.067557	0.53921	GO_bp:go_carbohydrate_biosynthetic_process
GO_bp:go_amino_sugar_metabol...	SET	20	-0.26576	-0.0093574	0.19917	0.90894	GO_bp:go_amino_sugar_metabolic_process
GO_bp:go_regulation_of_cytok...2	SET	76	0.16251	0.011135	0.11005	0.069891	GO_bp:go_regulation_of_cytokinesis
GO_bp:go_vitamin_biosyntheti...	SET	20	0.29359	0.010337	0.19837	0.069446	GO_bp:go_vitamin_biosynthetic_process
GO_bp:go_positive_regulation...582	SET	9	0.2341	0.0055312	0.31587	0.22932	GO_bp:go_positive_regulation_of_non_canonical_wnt_signaling_pathway
GO_bp:go_muscle_organ_morpho...	SET	72	-0.2002	-0.013353	0.11029	0.96525	GO_bp:go_muscle_organ_morphogenesis
GO_bp:go_amino_acid_transport	SET	120	-0.02563	-0.0022036	0.081533	0.62337	GO_bp:go_amino_acid_transport
GO_bp:go_cellular_response_t...30	SET	11	0.53099	0.013869	0.28197	0.029852	GO_bp:go_cellular_response_to_epinephrine_stimulus
GO_bp:go_positive_regulation...107	SET	15	-0.41104	-0.012536	0.22579	0.96565	GO_bp:go_positive_regulation_of_cell_adhesion_mediated_by_integrin
GO_bp:go_regulation_of_micro...2	SET	23	-0.29215	-0.01103	0.19069	0.93724	GO_bp:go_regulation_of_microtubule_based_movement
GO_bp:go_exocrine_system_dev...	SET	39	0.15002	0.0073718	0.14676	0.15336	GO_bp:go_exocrine_system_development
GO_bp:go_aminoglycan_metabol...	SET	113	-0.03294	-0.0027489	0.085325	0.65027	GO_bp:go_aminoglycan_metabolic_process
GO_bp:go_negative_regulation...451	SET	16	0.33731	0.010624	0.23732	0.077623	GO_bp:go_negative_regulation_of_myoblast_differentiation
GO_bp:go_regulation_of_fever...	SET	7	0.29326	0.0061112	0.34994	0.20102	GO_bp:go_regulation_of_fever_generation
GO_bp:go_macrophage_activati...1	SET	70	-0.094462	-0.0062128	0.11315	0.79809	GO_bp:go_macrophage_activation
GO_bp:go_cardioblast_differe...	SET	17	0.38655	0.01255	0.20792	0.031516	GO_bp:go_cardioblast_differentiation
GO_bp:go_cell_cycle_g1_s_pha...	SET	206	0.13097	0.014714	0.061752	0.016976	GO_bp:go_cell_cycle_g1_s_phase_transition
GO_bp:go_rna_splicing_via_tr...	SET	264	-0.032971	-0.0041858	0.053151	0.73247	GO_bp:go_rna_splicing_via_transesterification_reactions
GO_bp:go_blood_vessel_morpho...	SET	478	0.028942	0.0049105	0.042736	0.24914	GO_bp:go_blood_vessel_morphogenesis
GO_bp:go_regulation_of_urine...	SET	15	0.25406	0.0077483	0.22344	0.12777	GO_bp:go_regulation_of_urine_volume
GO_bp:go_photoreceptor_cell_...1	SET	38	-0.12359	-0.0059952	0.13764	0.81539	GO_bp:go_photoreceptor_cell_development
GO_bp:go_synaptic_transmissi...2	SET	26	0.22525	0.0090411	0.16639	0.087927	GO_bp:go_synaptic_transmission_dopaminergic
GO_bp:go_protein_phosphoryla...	SET	1558	0.022134	0.0065417	0.023673	0.1749	GO_bp:go_protein_phosphorylation
GO_bp:go_central_nervous_sys...5	SET	137	0.20506	0.018829	0.078426	0.0044692	GO_bp:go_central_nervous_system_neuron_differentiation
GO_bp:go_regulation_of_cell_...21	SET	1451	0.075095	0.021497	0.024666	0.0011676	GO_bp:go_regulation_of_cell_differentiation
GO_bp:go_maintenance_of_gast...	SET	17	-0.30515	-0.0099069	0.23475	0.90318	GO_bp:go_maintenance_of_gastrointestinal_epithelium
GO_bp:go_endothelium_develop...	SET	90	0.31805	0.023704	0.10051	0.00077853	GO_bp:go_endothelium_development
GO_bp:go_double_strand_break...1	SET	203	-0.00053358	-5.9514e-05	0.062947	0.50338	GO_bp:go_double_strand_break_repair
GO_bp:go_nucleobase_containi...1	SET	191	0.063302	0.0068512	0.06036	0.14716	GO_bp:go_nucleobase_containing_compound_transport
GO_bp:go_regulation_of_neuro...7	SET	31	0.30722	0.013463	0.16242	0.029293	GO_bp:go_regulation_of_neuron_migration
GO_bp:go_methionine_biosynth...	SET	12	0.12447	0.0033956	0.2104	0.27707	GO_bp:go_methionine_biosynthetic_process
GO_bp:go_mesonephric_tubule_...2	SET	50	-0.092318	-0.0051348	0.13528	0.75251	GO_bp:go_mesonephric_tubule_morphogenesis
GO_bp:go_release_of_cytochro...	SET	46	0.069158	0.00369	0.11692	0.27709	GO_bp:go_release_of_cytochrome_c_from_mitochondria
GO_bp:go_response_to_interle...1	SET	156	0.018259	0.0017879	0.072244	0.40024	GO_bp:go_response_to_interleukin_1
GO_bp:go_embryonic_hindlimb_...	SET	20	0.4219	0.014855	0.19528	0.015377	GO_bp:go_embryonic_hindlimb_morphogenesis
GO_bp:go_water_soluble_vitam...2	SET	74	0.12274	0.008299	0.10226	0.11502	GO_bp:go_water_soluble_vitamin_metabolic_process
GO_bp:go_signal_transduction...3	SET	55	0.059587	0.0034755	0.12618	0.31838	GO_bp:go_signal_transduction_in_absence_of_ligand
GO_bp:go_rna_capping	SET	27	-0.29735	-0.012162	0.15344	0.97367	GO_bp:go_rna_capping
GO_bp:go_liver_regeneration	SET	30	0.18767	0.0080904	0.16149	0.12261	GO_bp:go_liver_regeneration
GO_bp:go_regulation_of_react...2	SET	83	-0.077261	-0.005531	0.0985	0.78358	GO_bp:go_regulation_of_reactive_oxygen_species_metabolic_process
GO_bp:go_negative_regulation...180	SET	159	0.018618	0.0018404	0.069038	0.3937	GO_bp:go_negative_regulation_of_defense_response
GO_bp:go_spinal_cord_pattern...	SET	16	-0.11758	-0.0037035	0.2382	0.68922	GO_bp:go_spinal_cord_patterning
GO_bp:go_dna_replication_ini...	SET	31	0.015828	0.00069362	0.17436	0.46384	GO_bp:go_dna_replication_initiation
GO_bp:go_erythrocyte_maturat...	SET	10	-0.006742	-0.00016791	0.27332	0.50984	GO_bp:go_erythrocyte_maturation
GO_bp:go_positive_regulation...209	SET	59	0.1108	0.0066929	0.11239	0.16209	GO_bp:go_positive_regulation_of_dendrite_development
GO_bp:go_membrane_depolariza...4	SET	16	-0.14481	-0.004561	0.24691	0.72122	GO_bp:go_membrane_depolarization_during_cardiac_muscle_cell_action_potential
GO_bp:go_basic_amino_acid_tr...2	SET	14	-0.039326	-0.0011587	0.23234	0.5672	GO_bp:go_basic_amino_acid_transport
GO_bp:go_regulation_of_camp_...2	SET	39	0.20437	0.010043	0.14345	0.077137	GO_bp:go_regulation_of_camp_mediated_signaling
GO_bp:go_cell_migration_invo...1	SET	12	-0.05181	-0.0014134	0.3078	0.56683	GO_bp:go_cell_migration_involved_in_gastrulation
GO_bp:go_astrocyte_different...	SET	56	0.12667	0.007455	0.12538	0.15618	GO_bp:go_astrocyte_differentiation
GO_bp:go_protein_monoubiquit...	SET	54	-0.091945	-0.005314	0.11658	0.78486	GO_bp:go_protein_monoubiquitination
GO_bp:go_positive_regulation...25	SET	15	0.071913	0.0021932	0.25896	0.39062	GO_bp:go_positive_regulation_of_alpha_beta_t_cell_proliferation
GO_bp:go_face_development	SET	41	0.054276	0.0027345	0.13929	0.3484	GO_bp:go_face_development
GO_bp:go_rna_destabilization	SET	25	0.01064	0.00041879	0.14822	0.47139	GO_bp:go_rna_destabilization
GO_bp:go_response_to_estrogen	SET	57	0.21547	0.012793	0.12014	0.036462	GO_bp:go_response_to_estrogen
GO_bp:go_detoxification	SET	105	0.023552	0.0018951	0.084348	0.39004	GO_bp:go_detoxification
GO_bp:go_cilium_or_flagellum...	SET	33	0.15681	0.0070894	0.17311	0.18252	GO_bp:go_cilium_or_flagellum_dependent_cell_motility
GO_bp:go_very_long_chain_fat...2	SET	12	-0.16433	-0.0044829	0.21818	0.77432	GO_bp:go_very_long_chain_fatty_acid_metabolic_process
GO_bp:go_establishment_of_pr...4	SET	260	0.040444	0.0050961	0.052191	0.2192	GO_bp:go_establishment_of_protein_localization_to_membrane
GO_bp:go_small_gtpase_mediat...	SET	475	0.04193	0.0070925	0.041068	0.15364	GO_bp:go_small_gtpase_mediated_signal_transduction
GO_bp:go_regulation_of_pepti...1	SET	347	0.050732	0.0073646	0.049942	0.15487	GO_bp:go_regulation_of_peptidase_activity
GO_bp:go_positive_regulation...681	SET	264	-0.012413	-0.0015758	0.056496	0.58695	GO_bp:go_positive_regulation_of_protein_serine_threonine_kinase_activity
GO_bp:go_brown_fat_cell_diff...	SET	34	0.28429	0.013046	0.15917	0.037055	GO_bp:go_brown_fat_cell_differentiation
GO_bp:go_inositol_metabolic_...	SET	7	0.066278	0.0013812	0.40662	0.43526	GO_bp:go_inositol_metabolic_process
GO_bp:go_regulation_of_centr...3	SET	51	-0.11222	-0.0063036	0.12489	0.81555	GO_bp:go_regulation_of_centrosome_cycle
GO_bp:go_positive_regulation...833	SET	532	-0.056772	-0.010144	0.039919	0.9225	GO_bp:go_positive_regulation_of_transferase_activity
GO_bp:go_regulation_of_immun...3	SET	1198	0.036262	0.0095132	0.026791	0.087961	GO_bp:go_regulation_of_immune_system_process
GO_bp:go_protein_adp_ribosyl...	SET	31	0.11629	0.0050961	0.17075	0.24792	GO_bp:go_protein_adp_ribosylation
GO_bp:go_cellular_sodium_ion...	SET	14	-0.34148	-0.010062	0.2656	0.90071	GO_bp:go_cellular_sodium_ion_homeostasis
GO_bp:go_negative_regulation...83	SET	22	-0.12233	-0.0045173	0.19924	0.73038	GO_bp:go_negative_regulation_of_cartilage_development
GO_bp:go_chondroitin_sulfate...1	SET	23	0.12247	0.004624	0.17723	0.24477	GO_bp:go_chondroitin_sulfate_biosynthetic_process
GO_bp:go_protein_sumoylation	SET	65	0.10889	0.006902	0.11189	0.16524	GO_bp:go_protein_sumoylation
GO_bp:go_megakaryocyte_devel...	SET	14	0.30324	0.0089349	0.25558	0.11773	GO_bp:go_megakaryocyte_development
GO_bp:go_regulation_of_histo...9	SET	22	0.11064	0.0040854	0.19964	0.28973	GO_bp:go_regulation_of_histone_h3_k9_methylation
GO_bp:go_vasodilation	SET	24	0.13594	0.0052426	0.18505	0.2313	GO_bp:go_vasodilation
GO_bp:go_negative_regulation...426	SET	267	0.09693	0.012374	0.053409	0.034782	GO_bp:go_negative_regulation_of_mitotic_cell_cycle
GO_bp:go_negative_regulation...427	SET	883	0.022356	0.0050883	0.03065	0.23288	GO_bp:go_negative_regulation_of_molecular_function
GO_bp:go_neuronal_ion_channe...	SET	10	0.40592	0.01011	0.30195	0.089433	GO_bp:go_neuronal_ion_channel_clustering
GO_bp:go_positive_regulation...54	SET	32	0.04614	0.0020542	0.16007	0.38658	GO_bp:go_positive_regulation_of_axon_extension
GO_bp:go_pigment_cell_differ...	SET	28	0.31428	0.01309	0.15822	0.023505	GO_bp:go_pigment_cell_differentiation
GO_bp:go_organ_growth	SET	149	0.048084	0.0046026	0.076492	0.2648	GO_bp:go_organ_growth
GO_bp:go_regulation_of_lymph...4	SET	141	0.08849	0.0082418	0.075521	0.12066	GO_bp:go_regulation_of_lymphocyte_differentiation
GO_bp:go_regulation_of_bone_...4	SET	39	-0.068522	-0.0033671	0.15253	0.67336	GO_bp:go_regulation_of_bone_remodeling
GO_bp:go_glucocorticoid_bios...	SET	18	-0.37311	-0.012464	0.18535	0.97794	GO_bp:go_glucocorticoid_biosynthetic_process
GO_bp:go_nerve_development	SET	66	-0.18629	-0.011899	0.11478	0.9477	GO_bp:go_nerve_development
GO_bp:go_regulation_of_neuro...1	SET	23	0.17175	0.0064846	0.18189	0.17252	GO_bp:go_regulation_of_neuroblast_proliferation
GO_bp:go_detection_of_molecu...	SET	8	-0.39842	-0.0088758	0.31884	0.89427	GO_bp:go_detection_of_molecule_of_bacterial_origin
GO_bp:go_phagosome_acidifica...	SET	26	-0.052649	-0.0021132	0.16462	0.62545	GO_bp:go_phagosome_acidification
GO_bp:go_regulation_of_cell_...39	SET	148	0.024022	0.0022917	0.071399	0.36827	GO_bp:go_regulation_of_cell_size
GO_bp:go_tetrapyrrole_metabo...	SET	30	0.17712	0.0076357	0.16376	0.13972	GO_bp:go_tetrapyrrole_metabolic_process
GO_bp:go_regulation_of_centr...4	SET	38	-0.15288	-0.0074159	0.14318	0.85717	GO_bp:go_regulation_of_centrosome_duplication
GO_bp:go_ventral_spinal_cord...2	SET	11	-0.10457	-0.0027313	0.26744	0.65209	GO_bp:go_ventral_spinal_cord_interneuron_differentiation
GO_bp:go_negative_regulation...682	SET	208	0.0072053	0.00081337	0.062758	0.4543	GO_bp:go_negative_regulation_of_transferase_activity
GO_bp:go_positive_regulation...94	SET	42	0.20584	0.010496	0.13454	0.063019	GO_bp:go_positive_regulation_of_cardiac_muscle_tissue_development
GO_bp:go_ribonucleoprotein_c...3	SET	207	0.077346	0.0087105	0.058974	0.094851	GO_bp:go_ribonucleoprotein_complex_subunit_organization
GO_bp:go_regulation_of_calci...8	SET	83	-0.070674	-0.0050594	0.097404	0.76595	GO_bp:go_regulation_of_calcium_ion_transport_into_cytosol
GO_bp:go_keratan_sulfate_cat...	SET	11	-0.10857	-0.0028358	0.26833	0.65711	GO_bp:go_keratan_sulfate_catabolic_process
GO_bp:go_blastocyst_developm...	SET	81	-0.031927	-0.0022581	0.097725	0.62805	GO_bp:go_blastocyst_development
GO_bp:go_regulation_of_granu...1	SET	32	-0.16615	-0.0073972	0.1634	0.84537	GO_bp:go_regulation_of_granulocyte_chemotaxis
GO_bp:go_chromatin_organizat...1	SET	613	0.032211	0.0061623	0.036369	0.1879	GO_bp:go_chromatin_organization
GO_bp:go_positive_regulation...198	SET	34	0.2351	0.010788	0.16814	0.081029	GO_bp:go_positive_regulation_of_cytokinesis
GO_bp:go_ephrin_receptor_sig...	SET	74	0.068077	0.004603	0.10327	0.25489	GO_bp:go_ephrin_receptor_signaling_pathway
GO_bp:go_organic_anion_trans...	SET	412	-0.001475	-0.00023283	0.04378	0.51344	GO_bp:go_organic_anion_transport
GO_bp:go_response_to_oxygen_...1	SET	1290	0.041848	0.011357	0.025884	0.052979	GO_bp:go_response_to_oxygen_containing_compound
GO_bp:go_bicarbonate_transpo...	SET	37	-0.12331	-0.0059024	0.14338	0.80511	GO_bp:go_bicarbonate_transport
GO_bp:go_positive_regulation...272	SET	24	-0.31238	-0.012047	0.19702	0.94356	GO_bp:go_positive_regulation_of_excitatory_postsynaptic_potential
GO_bp:go_negative_regulation...502	SET	9	-0.10302	-0.0024341	0.32822	0.62319	GO_bp:go_negative_regulation_of_pathway_restricted_smad_protein_phosphorylation
GO_bp:go_segmentation	SET	76	0.031452	0.0021551	0.10258	0.37957	GO_bp:go_segmentation
GO_bp:go_positive_regulation...611	SET	152	0.03865	0.0037363	0.072998	0.29824	GO_bp:go_positive_regulation_of_peptidase_activity
GO_bp:go_positive_regulation...786	SET	13	-0.20935	-0.0059441	0.26078	0.78894	GO_bp:go_positive_regulation_of_t_cell_cytokine_production
GO_bp:go_pyrimidine_containi...4	SET	10	0.12591	0.0031358	0.25026	0.30745	GO_bp:go_pyrimidine_containing_compound_salvage
GO_bp:go_regulation_of_oligo...	SET	22	-0.062136	-0.0022945	0.20535	0.61889	GO_bp:go_regulation_of_oligodendrocyte_differentiation
GO_bp:go_trna_methylation	SET	36	-0.039622	-0.0018708	0.11824	0.63122	GO_bp:go_trna_methylation
GO_bp:go_interaction_with_ho...	SET	170	0.078704	0.0080416	0.069324	0.12813	GO_bp:go_interaction_with_host
GO_bp:go_gastrulation	SET	147	0.035444	0.0033701	0.072099	0.3115	GO_bp:go_gastrulation
GO_bp:go_response_to_uv	SET	110	0.05813	0.0047867	0.085403	0.24805	GO_bp:go_response_to_uv
GO_bp:go_regulation_of_neuro...17	SET	117	-0.11635	-0.009879	0.081363	0.92364	GO_bp:go_regulation_of_neurotransmitter_transport
GO_bp:go_negative_regulation...714	SET	96	-0.04573	-0.0035193	0.094424	0.68591	GO_bp:go_negative_regulation_of_vasculature_development
GO_bp:go_viral_genome_replic...	SET	93	-0.047667	-0.003611	0.096074	0.6901	GO_bp:go_viral_genome_replication
GO_bp:go_nucleotide_excision...1	SET	89	-0.18032	-0.013365	0.091979	0.97502	GO_bp:go_nucleotide_excision_repair
GO_bp:go_positive_regulation...689	SET	38	-0.13972	-0.0067772	0.14603	0.83064	GO_bp:go_positive_regulation_of_reactive_oxygen_species_metabolic_process
GO_bp:go_negative_regulation...578	SET	17	0.089482	0.0029051	0.1858	0.31505	GO_bp:go_negative_regulation_of_release_of_cytochrome_c_from_mitochondria
GO_bp:go_golgi_to_endosome_t...	SET	16	-0.14644	-0.0046123	0.23912	0.72986	GO_bp:go_golgi_to_endosome_transport
GO_bp:go_regulation_of_muscl...4	SET	51	0.089726	0.0050401	0.13013	0.24526	GO_bp:go_regulation_of_muscle_hypertrophy
GO_bp:go_carbohydrate_transm...	SET	98	0.046712	0.003632	0.092472	0.30673	GO_bp:go_carbohydrate_transmembrane_transport
GO_bp:go_sulfur_compound_tra...	SET	40	-0.070657	-0.0035162	0.12683	0.71126	GO_bp:go_sulfur_compound_transport
GO_bp:go_fatty_acid_biosynth...	SET	125	-0.0019803	-0.00017375	0.083314	0.50948	GO_bp:go_fatty_acid_biosynthetic_process
GO_bp:go_heart_formation	SET	22	0.073997	0.0027325	0.18494	0.34454	GO_bp:go_heart_formation
GO_bp:go_receptor_internaliz...	SET	94	-0.033311	-0.0025369	0.086335	0.65019	GO_bp:go_receptor_internalization
GO_bp:go_positive_regulation...478	SET	15	0.39196	0.011954	0.23849	0.050149	GO_bp:go_positive_regulation_of_mast_cell_activation
GO_bp:go_regulation_of_odont...1	SET	23	0.078457	0.0029622	0.19849	0.34633	GO_bp:go_regulation_of_odontogenesis
GO_bp:go_parturition	SET	13	-0.24324	-0.0069066	0.30612	0.78657	GO_bp:go_parturition
GO_bp:go_negative_regulation...27	SET	13	-0.022217	-0.00063083	0.23256	0.53805	GO_bp:go_negative_regulation_of_androgen_receptor_signaling_pathway
GO_bp:go_alpha_linolenic_aci...	SET	10	0.059985	0.0014939	0.26116	0.40917	GO_bp:go_alpha_linolenic_acid_metabolic_process
GO_bp:go_regulation_of_arp2_...	SET	10	-0.046913	-0.0011684	0.24294	0.57656	GO_bp:go_regulation_of_arp2_3_complex_mediated_actin_nucleation
GO_bp:go_homeostasis_of_numb...1	SET	198	0.15958	0.017581	0.061652	0.0048272	GO_bp:go_homeostasis_of_number_of_cells
GO_bp:go_meiotic_chromosome_...3	SET	23	0.12059	0.0045528	0.17402	0.24418	GO_bp:go_meiotic_chromosome_separation
GO_bp:go_diol_metabolic_proc...	SET	5	-0.55354	-0.0097498	0.42178	0.90529	GO_bp:go_diol_metabolic_process
GO_bp:go_regulation_of_ryano...	SET	22	-0.10616	-0.0039203	0.20445	0.69821	GO_bp:go_regulation_of_ryanodine_sensitive_calcium_release_channel_activity
GO_bp:go_oxygen_transport	SET	9	-0.16034	-0.0037886	0.31184	0.69643	GO_bp:go_oxygen_transport
GO_bp:go_regulation_of_lipid...7	SET	85	-0.076924	-0.0055725	0.094498	0.79218	GO_bp:go_regulation_of_lipid_transport
GO_bp:go_positive_regulation...843	SET	10	-0.30353	-0.0075594	0.25418	0.88377	GO_bp:go_positive_regulation_of_triglyceride_biosynthetic_process
GO_bp:go_regulation_of_repro...	SET	118	-0.039124	-0.0033359	0.07654	0.69537	GO_bp:go_regulation_of_reproductive_process
GO_bp:go_regulation_of_membr...7	SET	19	0.38407	0.013181	0.19517	0.02455	GO_bp:go_regulation_of_membrane_protein_ectodomain_proteolysis
GO_bp:go_positive_regulation...362	SET	101	0.10026	0.0079131	0.095275	0.14634	GO_bp:go_positive_regulation_of_hormone_secretion
GO_bp:go_organ_induction	SET	18	0.15121	0.0050514	0.20085	0.22577	GO_bp:go_organ_induction
GO_bp:go_dna_strand_elongati...1	SET	19	0.099765	0.0034239	0.19616	0.30552	GO_bp:go_dna_strand_elongation
GO_bp:go_regulation_of_cell_...22	SET	136	0.056968	0.0052117	0.079545	0.23695	GO_bp:go_regulation_of_cell_division
GO_bp:go_multivesicular_body...2	SET	28	0.25567	0.010649	0.14529	0.039239	GO_bp:go_multivesicular_body_sorting_pathway
GO_bp:go_regulation_of_lymph...5	SET	123	0.073554	0.0064021	0.084654	0.19246	GO_bp:go_regulation_of_lymphocyte_mediated_immunity
GO_bp:go_somatic_diversifica...1	SET	59	0.18628	0.011252	0.11915	0.05899	GO_bp:go_somatic_diversification_of_immune_receptors
GO_bp:go_notch_signaling_pat...	SET	150	-0.012261	-0.0011775	0.073907	0.56588	GO_bp:go_notch_signaling_pathway
GO_bp:go_outer_dynein_arm_as...	SET	16	-0.16967	-0.0053442	0.20361	0.79767	GO_bp:go_outer_dynein_arm_assembly
GO_bp:go_positive_regulation...150	SET	23	0.056971	0.002151	0.17548	0.37272	GO_bp:go_positive_regulation_of_cellular_response_to_insulin_stimulus
GO_bp:go_response_to_radiati...	SET	366	0.032824	0.0048907	0.047298	0.24385	GO_bp:go_response_to_radiation
GO_bp:go_bile_acid_and_bile_...	SET	23	0.39001	0.014725	0.18899	0.019535	GO_bp:go_bile_acid_and_bile_salt_transport
GO_bp:go_heart_development	SET	460	0.076586	0.012754	0.042544	0.03593	GO_bp:go_heart_development
GO_bp:go_tissue_regeneration	SET	50	-0.13152	-0.0073154	0.12883	0.84635	GO_bp:go_tissue_regeneration
GO_bp:go_mesoderm_morphogene...	SET	61	0.10885	0.0066848	0.11405	0.16996	GO_bp:go_mesoderm_morphogenesis
GO_bp:go_negative_regulation...625	SET	26	0.026124	0.0010486	0.17349	0.44016	GO_bp:go_negative_regulation_of_smoothened_signaling_pathway
GO_bp:go_receptor_metabolic_...	SET	162	0.005364	0.00053516	0.065922	0.46757	GO_bp:go_receptor_metabolic_process
GO_bp:go_nucleoside_salvage	SET	12	0.002226	6.0727e-05	0.23533	0.49623	GO_bp:go_nucleoside_salvage
GO_bp:go_inflammatory_respon...1	SET	558	-0.01041	-0.0019035	0.039681	0.60347	GO_bp:go_inflammatory_response
GO_bp:go_trna_transport	SET	31	0.17471	0.0076559	0.16068	0.13847	GO_bp:go_trna_transport
GO_bp:go_regulation_of_nik_n...	SET	89	-0.028174	-0.0020881	0.09377	0.61808	GO_bp:go_regulation_of_nik_nf_kappab_signaling
GO_bp:go_negative_regulation...31	SET	13	0.26606	0.0075544	0.26241	0.15532	GO_bp:go_negative_regulation_of_anoikis
GO_bp:go_positive_regulation...444	SET	6	-0.38593	-0.0074461	0.48219	0.78824	GO_bp:go_positive_regulation_of_ligase_activity
GO_bp:go_regulation_of_trans...6	SET	65	-0.01913	-0.0012126	0.10651	0.57126	GO_bp:go_regulation_of_transcription_from_rna_polymerase_ii_promoter_in_response_to_hypoxia
GO_bp:go_regulation_of_intra...3	SET	199	0.017743	0.0019596	0.060091	0.3839	GO_bp:go_regulation_of_intracellular_protein_transport
GO_bp:go_pigment_granule_org...	SET	21	0.16863	0.0060841	0.18353	0.1791	GO_bp:go_pigment_granule_organization
GO_bp:go_regulation_of_cell_...12	SET	961	0.046526	0.011019	0.029034	0.054537	GO_bp:go_regulation_of_cell_cycle
GO_bp:go_tube_development	SET	824	0.020209	0.0044517	0.032769	0.26872	GO_bp:go_tube_development
GO_bp:go_locomotion	SET	1463	0.05115	0.014697	0.02484	0.019749	GO_bp:go_locomotion
GO_bp:go_acrosome_assembly	SET	14	-0.35614	-0.010494	0.23428	0.93575	GO_bp:go_acrosome_assembly
GO_bp:go_regulation_of_inosi...2	SET	14	0.18789	0.005536	0.23835	0.21527	GO_bp:go_regulation_of_inositol_phosphate_biosynthetic_process
GO_bp:go_regulation_of_intri...4	SET	14	-0.051406	-0.0015147	0.28839	0.57074	GO_bp:go_regulation_of_intrinsic_apoptotic_signaling_pathway_in_response_to_dna_damage_by_p53_class_mediator
GO_bp:go_positive_regulation...254	SET	32	0.034957	0.0015563	0.14396	0.40407	GO_bp:go_positive_regulation_of_epidermis_development
GO_bp:go_response_to_extrace...	SET	417	0.084542	0.013424	0.043717	0.026578	GO_bp:go_response_to_extracellular_stimulus
GO_bp:go_regulation_of_prote...10	SET	354	0.069864	0.010241	0.045594	0.062738	GO_bp:go_regulation_of_protein_complex_assembly
GO_bp:go_calcium_ion_regulat...2	SET	15	-0.58051	-0.017704	0.22056	0.99575	GO_bp:go_calcium_ion_regulated_exocytosis_of_neurotransmitter
GO_bp:go_regulation_of_regul...	SET	129	-0.052536	-0.004682	0.075785	0.75591	GO_bp:go_regulation_of_regulated_secretory_pathway
GO_bp:go_positive_regulation...694	SET	20	0.088872	0.0031292	0.17434	0.30511	GO_bp:go_positive_regulation_of_receptor_internalization
GO_bp:go_cardiac_muscle_cell...4	SET	55	-0.086626	-0.0050526	0.12339	0.75867	GO_bp:go_cardiac_muscle_cell_contraction
GO_bp:go_amino_sugar_catabol...	SET	7	0.085758	0.0017871	0.35475	0.40449	GO_bp:go_amino_sugar_catabolic_process
GO_bp:go_positive_regulation...468	SET	10	-0.10349	-0.0025775	0.3093	0.63104	GO_bp:go_positive_regulation_of_macrophage_chemotaxis
GO_bp:go_regulation_of_b_cel...2	SET	14	0.067704	0.0019949	0.23438	0.38635	GO_bp:go_regulation_of_b_cell_apoptotic_process
GO_bp:go_mitochondrial_rna_m...1	SET	22	-0.12784	-0.0047206	0.15802	0.79074	GO_bp:go_mitochondrial_rna_metabolic_process
GO_bp:go_modulation_of_excit...	SET	34	-0.114	-0.0052315	0.15533	0.7685	GO_bp:go_modulation_of_excitatory_postsynaptic_potential
GO_bp:go_nucleus_localization	SET	23	0.062845	0.0023727	0.18469	0.36683	GO_bp:go_nucleus_localization
GO_bp:go_response_to_hepatoc...	SET	18	0.26062	0.0087063	0.19819	0.094261	GO_bp:go_response_to_hepatocyte_growth_factor
GO_bp:go_organelle_assembly	SET	712	-0.023313	-0.0047913	0.032006	0.76681	GO_bp:go_organelle_assembly
GO_bp:go_mitotic_dna_integri...	SET	93	0.10755	0.0081477	0.08868	0.11261	GO_bp:go_mitotic_dna_integrity_checkpoint
GO_bp:go_fatty_acid_derivati...4	SET	40	-0.15937	-0.007931	0.14963	0.85658	GO_bp:go_fatty_acid_derivative_transport
GO_bp:go_natural_killer_cell...2	SET	19	0.10553	0.0036217	0.21341	0.31049	GO_bp:go_natural_killer_cell_activation_involved_in_immune_response
GO_bp:go_cardiac_ventricle_d...	SET	103	-0.0052199	-0.00041602	0.08866	0.52347	GO_bp:go_cardiac_ventricle_development
GO_bp:go_male_meiosis_i	SET	21	-0.086403	-0.0031173	0.20161	0.66588	GO_bp:go_male_meiosis_i
GO_bp:go_glycerolipid_biosyn...	SET	188	-0.08026	-0.008619	0.061334	0.90465	GO_bp:go_glycerolipid_biosynthetic_process
GO_bp:go_regulation_of_gluco...6	SET	59	0.20808	0.012569	0.11652	0.037076	GO_bp:go_regulation_of_glucose_metabolic_process
GO_bp:go_positive_regulation...750	SET	15	-0.10755	-0.00328	0.23176	0.67869	GO_bp:go_positive_regulation_of_sodium_ion_transmembrane_transport
GO_bp:go_positive_regulation...337	SET	26	-0.088122	-0.0035371	0.17886	0.68888	GO_bp:go_positive_regulation_of_heart_contraction
GO_bp:go_cellular_response_t...98	SET	13	-0.14498	-0.0041166	0.26294	0.70931	GO_bp:go_cellular_response_to_prostaglandin_e_stimulus
GO_bp:go_extrinsic_apoptotic...2	SET	65	0.154	0.0097617	0.11308	0.086639	GO_bp:go_extrinsic_apoptotic_signaling_pathway_via_death_domain_receptors
GO_bp:go_purine_nucleoside_b...	SET	18	-0.25491	-0.0085154	0.23843	0.85748	GO_bp:go_purine_nucleoside_biosynthetic_process
GO_bp:go_female_sex_differen...	SET	92	-0.041217	-0.0031057	0.095153	0.66755	GO_bp:go_female_sex_differentiation
GO_bp:go_positive_regulation...175	SET	14	0.047897	0.0014113	0.27485	0.43083	GO_bp:go_positive_regulation_of_circadian_rhythm
GO_bp:go_ectodermal_placode_...	SET	9	0.38413	0.0090762	0.27934	0.084558	GO_bp:go_ectodermal_placode_development
GO_bp:go_positive_regulation...619	SET	47	0.28491	0.015365	0.12977	0.014069	GO_bp:go_positive_regulation_of_phagocytosis
GO_bp:go_cellular_response_t...33	SET	11	-0.072238	-0.0018868	0.25531	0.61139	GO_bp:go_cellular_response_to_ethanol
GO_bp:go_respiratory_burst	SET	23	-0.13432	-0.0050712	0.20321	0.74568	GO_bp:go_respiratory_burst
GO_bp:go_positive_regulation...230	SET	56	-0.13862	-0.0081583	0.13079	0.8554	GO_bp:go_positive_regulation_of_dna_repair
GO_bp:go_cerebral_cortex_gab...2	SET	5	1.07	0.018845	0.41573	0.0050366	GO_bp:go_cerebral_cortex_gabaergic_interneuron_differentiation
GO_bp:go_nik_nf_kappab_signa...	SET	142	0.011974	0.0011192	0.074865	0.43646	GO_bp:go_nik_nf_kappab_signaling
GO_bp:go_mammary_gland_devel...	SET	117	0.29507	0.025053	0.082186	0.00016569	GO_bp:go_mammary_gland_development
GO_bp:go_negative_regulation...604	SET	175	0.017915	0.0018569	0.06714	0.3948	GO_bp:go_negative_regulation_of_secretion
GO_bp:go_mitotic_spindle_org...	SET	88	-0.11629	-0.0085709	0.090869	0.89968	GO_bp:go_mitotic_spindle_organization
GO_bp:go_regulation_of_prote...8	SET	307	0.08522	0.011651	0.048228	0.038623	GO_bp:go_regulation_of_protein_catabolic_process
GO_bp:go_regulation_of_cd4_p...1	SET	48	0.080608	0.0043932	0.13365	0.27322	GO_bp:go_regulation_of_cd4_positive_alpha_beta_t_cell_activation
GO_bp:go_maintenance_of_cell...2	SET	16	-0.008953	-0.00028199	0.25556	0.51397	GO_bp:go_maintenance_of_cell_polarity
GO_bp:go_mrna_cleavage	SET	19	0.15342	0.0052653	0.18818	0.20746	GO_bp:go_mrna_cleavage
GO_bp:go_positive_regulation...859	SET	12	0.21938	0.0059849	0.26283	0.20195	GO_bp:go_positive_regulation_of_urine_volume
GO_bp:go_glycine_metabolic_p...	SET	6	0.48177	0.0092952	0.36033	0.090617	GO_bp:go_glycine_metabolic_process
GO_bp:go_positive_regulation...160	SET	46	0.12328	0.006578	0.13161	0.17446	GO_bp:go_positive_regulation_of_chemokine_production
GO_bp:go_regulation_of_glyco...2	SET	27	0.19465	0.0079615	0.16974	0.12575	GO_bp:go_regulation_of_glycogen_metabolic_process
GO_bp:go_endoderm_development	SET	59	-0.093129	-0.0056252	0.1263	0.76955	GO_bp:go_endoderm_development
GO_bp:go_cytoplasmic_sequest...3	SET	11	-0.17502	-0.0045716	0.22766	0.77899	GO_bp:go_cytoplasmic_sequestering_of_transcription_factor
GO_bp:go_protein_transport_a...	SET	58	0.16578	0.0099287	0.10984	0.065621	GO_bp:go_protein_transport_along_microtubule
GO_bp:go_regulation_of_lipop...2	SET	21	-0.38334	-0.01383	0.20843	0.96704	GO_bp:go_regulation_of_lipopolysaccharide_mediated_signaling_pathway
GO_bp:go_camera_type_eye_pho...	SET	12	-0.08618	-0.0023511	0.27533	0.62286	GO_bp:go_camera_type_eye_photoreceptor_cell_differentiation
GO_bp:go_regulation_of_growt...2	SET	12	0.55818	0.015227	0.28514	0.025151	GO_bp:go_regulation_of_growth_hormone_secretion
GO_bp:go_pyrimidine_containi...3	SET	20	0.45491	0.016017	0.18067	0.0059097	GO_bp:go_pyrimidine_containing_compound_metabolic_process
GO_bp:go_oxidation_reduction...	SET	802	0.004123	0.00089668	0.032433	0.44942	GO_bp:go_oxidation_reduction_process
GO_bp:go_response_to_atp	SET	28	0.12352	0.0051448	0.16023	0.22039	GO_bp:go_response_to_atp
GO_bp:go_water_homeostasis	SET	65	-0.042391	-0.0026871	0.11139	0.64823	GO_bp:go_water_homeostasis
GO_bp:go_vocalization_behavi...	SET	13	0.18473	0.0052451	0.28598	0.25917	GO_bp:go_vocalization_behavior
GO_bp:go_golgi_to_plasma_mem...1	SET	34	-0.25613	-0.011754	0.15986	0.94543	GO_bp:go_golgi_to_plasma_membrane_protein_transport
GO_bp:go_long_term_memory	SET	28	0.026304	0.0010956	0.15783	0.43382	GO_bp:go_long_term_memory
GO_bp:go_adrenal_gland_devel...	SET	18	-0.27917	-0.0093257	0.22906	0.88852	GO_bp:go_adrenal_gland_development
GO_bp:go_cellular_response_t...19	SET	14	-0.32152	-0.0094733	0.24718	0.90332	GO_bp:go_cellular_response_to_cholesterol
GO_bp:go_positive_regulation...638	SET	21	-0.035709	-0.0012883	0.19596	0.5723	GO_bp:go_positive_regulation_of_potassium_ion_transmembrane_transporter_activity
GO_bp:go_viral_life_cycle	SET	268	0.089583	0.011457	0.055451	0.05311	GO_bp:go_viral_life_cycle
GO_bp:go_entrainment_of_circ...1	SET	20	0.20759	0.0073093	0.19914	0.14862	GO_bp:go_entrainment_of_circadian_clock
GO_bp:go_positive_regulation...373	SET	38	0.34219	0.016598	0.13595	0.0059227	GO_bp:go_positive_regulation_of_immunoglobulin_production
GO_bp:go_regulation_of_estab...4	SET	61	0.32568	0.020001	0.11491	0.0023005	GO_bp:go_regulation_of_establishment_of_protein_localization_to_mitochondrion
GO_bp:go_regulation_of_senso...	SET	37	0.26058	0.012473	0.15624	0.047688	GO_bp:go_regulation_of_sensory_perception
GO_bp:go_chondroitin_sulfate...2	SET	10	0.14265	0.0035528	0.24157	0.27742	GO_bp:go_chondroitin_sulfate_catabolic_process
GO_bp:go_response_to_auditor...	SET	20	0.10957	0.0038581	0.21984	0.3091	GO_bp:go_response_to_auditory_stimulus
GO_bp:go_maintenance_of_cell...1	SET	121	-0.1069	-0.009229	0.078884	0.9123	GO_bp:go_maintenance_of_cell_number
GO_bp:go_cell_morphogenesis_...1	SET	601	0.10895	0.020646	0.037694	0.0019267	GO_bp:go_cell_morphogenesis_involved_in_differentiation
GO_bp:go_negative_regulation...153	SET	114	0.14568	0.01221	0.082723	0.039127	GO_bp:go_negative_regulation_of_chromosome_organization
GO_bp:go_coenzyme_biosynthet...	SET	126	0.10769	0.0094864	0.075983	0.078201	GO_bp:go_coenzyme_biosynthetic_process
GO_bp:go_epiboly	SET	25	0.06508	0.0025615	0.20251	0.37397	GO_bp:go_epiboly
GO_bp:go_negative_regulation...312	SET	110	0.078579	0.0064706	0.085708	0.17963	GO_bp:go_negative_regulation_of_inflammatory_response
GO_bp:go_regulation_of_calci...3	SET	95	-0.12586	-0.009636	0.087109	0.92574	GO_bp:go_regulation_of_calcium_ion_dependent_exocytosis
GO_bp:go_central_nervous_sys...6	SET	23	0.46485	0.01755	0.20978	0.013359	GO_bp:go_central_nervous_system_projection_neuron_axonogenesis
GO_bp:go_inflammatory_respon...2	SET	38	0.32728	0.015875	0.13763	0.0087126	GO_bp:go_inflammatory_response_to_antigenic_stimulus
GO_bp:go_intestinal_epitheli...2	SET	15	-0.3042	-0.0092773	0.25516	0.8834	GO_bp:go_intestinal_epithelial_cell_differentiation
GO_bp:go_organophosphate_cat...	SET	111	-0.030343	-0.0025098	0.078291	0.65083	GO_bp:go_organophosphate_catabolic_process
GO_bp:go_negative_regulation...51	SET	12	-0.17205	-0.0046937	0.28224	0.72893	GO_bp:go_negative_regulation_of_behavior
GO_bp:go_positive_regulation...608	SET	18	-0.20933	-0.0069927	0.21522	0.83462	GO_bp:go_positive_regulation_of_p38mapk_cascade
GO_bp:go_membrane_protein_in...	SET	14	0.026621	0.00078437	0.20788	0.44905	GO_bp:go_membrane_protein_intracellular_domain_proteolysis
GO_bp:go_response_to_caffeine	SET	15	0.14308	0.0043637	0.24806	0.28204	GO_bp:go_response_to_caffeine
GO_bp:go_distal_tubule_devel...	SET	8	-0.16925	-0.0037705	0.33824	0.69159	GO_bp:go_distal_tubule_development
GO_bp:go_cranial_skeletal_sy...	SET	57	0.015448	0.00091722	0.12338	0.45018	GO_bp:go_cranial_skeletal_system_development
GO_bp:go_dna_templated_trans...2	SET	202	-0.078658	-0.0087519	0.061528	0.89944	GO_bp:go_dna_templated_transcription_initiation
GO_bp:go_regulation_of_hormo...1	SET	23	0.30482	0.011509	0.18123	0.046303	GO_bp:go_regulation_of_hormone_biosynthetic_process
GO_bp:go_positive_regulation...568	SET	22	-0.18388	-0.00679	0.20378	0.81655	GO_bp:go_positive_regulation_of_neurotransmitter_secretion
GO_bp:go_genetic_imprinting	SET	23	-0.0018952	-7.1553e-05	0.19232	0.50393	GO_bp:go_genetic_imprinting
GO_bp:go_cellular_process_in...	SET	286	0.0043921	0.00057995	0.052664	0.46677	GO_bp:go_cellular_process_involved_in_reproduction_in_multicellular_organism
GO_bp:go_positive_regulation...119	SET	555	0.0737	0.013441	0.039068	0.029627	GO_bp:go_positive_regulation_of_cell_death
GO_bp:go_trophoblast_giant_c...	SET	7	0.10398	0.0021668	0.33635	0.37861	GO_bp:go_trophoblast_giant_cell_differentiation
GO_bp:go_tumor_necrosis_fact...2	SET	135	0.0002482	2.2624e-05	0.080697	0.49877	GO_bp:go_tumor_necrosis_factor_mediated_signaling_pathway
GO_bp:go_defense_response_to...3	SET	57	-0.15417	-0.0091533	0.11962	0.90125	GO_bp:go_defense_response_to_gram_negative_bacterium
GO_bp:go_signal_release	SET	380	-0.037507	-0.0056918	0.046775	0.78868	GO_bp:go_signal_release
GO_bp:go_regulation_of_exoso...	SET	15	0.14753	0.0044993	0.24223	0.27125	GO_bp:go_regulation_of_exosomal_secretion
GO_bp:go_regulation_of_inclu...	SET	14	0.32901	0.0096943	0.21094	0.059422	GO_bp:go_regulation_of_inclusion_body_assembly
GO_bp:go_regulation_of_chron...	SET	6	-0.19887	-0.0038369	0.37565	0.70173	GO_bp:go_regulation_of_chronic_inflammatory_response
GO_bp:go_regulation_of_t_cel...6	SET	117	0.13523	0.011482	0.081424	0.048384	GO_bp:go_regulation_of_t_cell_differentiation
GO_bp:go_adaptive_immune_res...1	SET	310	0.024628	0.0033831	0.052602	0.31983	GO_bp:go_adaptive_immune_response
GO_bp:go_translesion_synthes...	SET	35	-0.037128	-0.0017286	0.14406	0.60169	GO_bp:go_translesion_synthesis
GO_bp:go_regulation_of_glome...2	SET	10	-0.25967	-0.0064671	0.28477	0.81906	GO_bp:go_regulation_of_glomerulus_development
GO_bp:go_methionine_metaboli...	SET	6	0.4581	0.0088385	0.30107	0.064071	GO_bp:go_methionine_metabolic_process
GO_bp:go_dicarboxylic_acid_t...	SET	88	-0.072632	-0.0053531	0.092343	0.78422	GO_bp:go_dicarboxylic_acid_transport
GO_bp:go_negative_regulation...614	SET	12	0.27363	0.0074647	0.28879	0.1717	GO_bp:go_negative_regulation_of_skeletal_muscle_tissue_development
GO_bp:go_dna_recombination	SET	242	0.047265	0.0057489	0.057365	0.205	GO_bp:go_dna_recombination
GO_bp:go_post_translational_...	SET	300	-0.098047	-0.013254	0.050385	0.97416	GO_bp:go_post_translational_protein_modification
GO_bp:go_protein_folding	SET	189	0.087053	0.009373	0.060712	0.075816	GO_bp:go_protein_folding
GO_bp:go_regulation_of_mrna_...5	SET	15	-0.088678	-0.0027045	0.1938	0.67637	GO_bp:go_regulation_of_mrna_polyadenylation
GO_bp:go_neuron_migration	SET	123	0.15149	0.013186	0.083607	0.035006	GO_bp:go_neuron_migration
GO_bp:go_regulation_of_attac...	SET	9	0.42565	0.010057	0.29453	0.074209	GO_bp:go_regulation_of_attachment_of_spindle_microtubules_to_kinetochore
GO_bp:go_positive_regulation...715	SET	10	0.066308	0.0016514	0.26493	0.40118	GO_bp:go_positive_regulation_of_response_to_tumor_cell
GO_bp:go_regulation_of_actio...	SET	43	-0.1625	-0.0083834	0.13763	0.88112	GO_bp:go_regulation_of_action_potential
GO_bp:go_positive_regulation...809	SET	26	-0.030272	-0.0012151	0.18087	0.56646	GO_bp:go_positive_regulation_of_tissue_remodeling
GO_bp:go_regulation_of_prote...1	SET	152	0.034214	0.0033074	0.067637	0.30649	GO_bp:go_regulation_of_proteasomal_protein_catabolic_process
GO_bp:go_dorsal_ventral_neur...	SET	22	-0.11262	-0.0041586	0.16741	0.74943	GO_bp:go_dorsal_ventral_neural_tube_patterning
GO_bp:go_toll_like_receptor_...3	SET	26	-0.31988	-0.01284	0.18004	0.96219	GO_bp:go_toll_like_receptor_4_signaling_pathway
GO_bp:go_positive_regulation...540	SET	70	0.042926	0.0028232	0.11401	0.35327	GO_bp:go_positive_regulation_of_myeloid_cell_differentiation
GO_bp:go_calcium_ion_regulat...1	SET	132	-0.13556	-0.01222	0.073593	0.96725	GO_bp:go_calcium_ion_regulated_exocytosis
GO_bp:go_cellular_response_t...81	SET	518	0.074615	0.013162	0.039432	0.029238	GO_bp:go_cellular_response_to_nitrogen_compound
GO_bp:go_retinal_metabolic_p...	SET	13	-0.074444	-0.0021137	0.25961	0.61285	GO_bp:go_retinal_metabolic_process
GO_bp:go_molting_cycle	SET	88	0.15457	0.011392	0.092087	0.046635	GO_bp:go_molting_cycle
GO_bp:go_chromosome_organiza...2	SET	55	0.041393	0.0024143	0.11928	0.36429	GO_bp:go_chromosome_organization_involved_in_meiotic_cell_cycle
GO_bp:go_positive_regulation...616	SET	23	-0.063767	-0.0024076	0.19805	0.62626	GO_bp:go_positive_regulation_of_peptidyl_threonine_phosphorylation
GO_bp:go_oocyte_maturation	SET	19	-0.034121	-0.001171	0.19821	0.56834	GO_bp:go_oocyte_maturation
GO_bp:go_dna_biosynthetic_pr...	SET	160	0.020826	0.0020651	0.068517	0.38058	GO_bp:go_dna_biosynthetic_process
GO_bp:go_substrate_adhesion_...	SET	74	0.052901	0.0035769	0.10201	0.30203	GO_bp:go_substrate_adhesion_dependent_cell_spreading
GO_bp:go_spermatid_nucleus_d...	SET	21	-0.24366	-0.0087911	0.18552	0.90546	GO_bp:go_spermatid_nucleus_differentiation
GO_bp:go_multi_organism_loca...	SET	59	0.17113	0.010337	0.11539	0.069033	GO_bp:go_multi_organism_localization
GO_bp:go_negative_regulation...105	SET	777	0.049987	0.010709	0.032391	0.0614	GO_bp:go_negative_regulation_of_cell_death
GO_bp:go_transcription_initi...2	SET	156	-0.059503	-0.0058266	0.071045	0.79885	GO_bp:go_transcription_initiation_from_rna_polymerase_ii_promoter
GO_bp:go_positive_regulation...217	SET	140	0.080674	0.0074874	0.074992	0.14102	GO_bp:go_positive_regulation_of_developmental_growth
GO_bp:go_regulation_of_eryth...	SET	35	0.17463	0.0081304	0.14542	0.11491	GO_bp:go_regulation_of_erythrocyte_differentiation
GO_bp:go_metanephric_nephron...1	SET	26	-0.044372	-0.001781	0.18739	0.59359	GO_bp:go_metanephric_nephron_development
GO_bp:go_positive_regulation...559	SET	51	-0.076279	-0.0042848	0.13338	0.7163	GO_bp:go_positive_regulation_of_neurological_system_process
GO_bp:go_trachea_development	SET	14	-0.087382	-0.0025747	0.24924	0.63705	GO_bp:go_trachea_development
GO_bp:go_neurogenesis	SET	1303	0.069832	0.019039	0.025988	0.0036075	GO_bp:go_neurogenesis
GO_bp:go_positive_regulation...800	SET	19	0.32813	0.011261	0.22697	0.074143	GO_bp:go_positive_regulation_of_t_helper_cell_differentiation
GO_bp:go_negative_regulation...300	SET	7	-0.27431	-0.0057163	0.33035	0.79682	GO_bp:go_negative_regulation_of_humoral_immune_response
GO_bp:go_positive_regulation...26	SET	26	0.0093493	0.00037527	0.17319	0.47848	GO_bp:go_positive_regulation_of_amine_transport
GO_bp:go_endomembrane_system...	SET	357	-0.048427	-0.0071282	0.046366	0.85185	GO_bp:go_endomembrane_system_organization
GO_bp:go_apoptotic_process_i...2	SET	25	-0.039047	-0.0015369	0.17626	0.58766	GO_bp:go_apoptotic_process_involved_in_development
GO_bp:go_retinoic_acid_metab...	SET	16	-0.42124	-0.013268	0.25993	0.94743	GO_bp:go_retinoic_acid_metabolic_process
GO_bp:go_glycerophospholipid...2	SET	146	0.013031	0.0012348	0.071024	0.42721	GO_bp:go_glycerophospholipid_metabolic_process
GO_bp:go_regulation_of_prote...3	SET	56	0.17949	0.010563	0.12781	0.080113	GO_bp:go_regulation_of_protein_acetylation
GO_bp:go_regulation_of_neuro...3	SET	112	0.12593	0.010463	0.089603	0.079965	GO_bp:go_regulation_of_neurological_system_process
GO_bp:go_intrinsic_apoptotic...1	SET	233	0.13758	0.016425	0.059836	0.010751	GO_bp:go_intrinsic_apoptotic_signaling_pathway
GO_bp:go_sodium_ion_homeosta...	SET	43	-0.18042	-0.0093081	0.13958	0.90191	GO_bp:go_sodium_ion_homeostasis
GO_bp:go_cellular_response_t...47	SET	116	0.15108	0.012773	0.08487	0.037539	GO_bp:go_cellular_response_to_heat
GO_bp:go_t_cell_receptor_sig...	SET	162	0.10331	0.010307	0.070854	0.072422	GO_bp:go_t_cell_receptor_signaling_pathway
GO_bp:go_positive_regulation...432	SET	15	0.31947	0.0097431	0.22812	0.080699	GO_bp:go_positive_regulation_of_lamellipodium_assembly
GO_bp:go_purine_nucleotide_t...	SET	13	-0.18939	-0.0053774	0.2206	0.80469	GO_bp:go_purine_nucleotide_transport
GO_bp:go_regulation_of_prote...52	SET	225	-0.0026184	-0.00030725	0.058412	0.51788	GO_bp:go_regulation_of_protein_stability
GO_bp:go_regulation_of_dna_m...1	SET	244	-0.012812	-0.0015646	0.059308	0.58551	GO_bp:go_regulation_of_dna_metabolic_process
GO_bp:go_nadh_metabolic_proc...	SET	8	0.057888	0.0012896	0.35682	0.43556	GO_bp:go_nadh_metabolic_process
GO_bp:go_positive_regulation...590	SET	54	0.094399	0.0054558	0.11612	0.20814	GO_bp:go_positive_regulation_of_nucleocytoplasmic_transport
GO_bp:go_natural_killer_cell...8	SET	54	-0.011696	-0.00067595	0.12271	0.53797	GO_bp:go_natural_killer_cell_mediated_immunity
GO_bp:go_growth	SET	804	0.040504	0.0088193	0.032616	0.10716	GO_bp:go_growth
GO_bp:go_embryonic_morphogen...	SET	470	0.076657	0.0129	0.041157	0.031271	GO_bp:go_embryonic_morphogenesis
GO_bp:go_negative_regulation...438	SET	9	0.1936	0.0045745	0.36114	0.29595	GO_bp:go_negative_regulation_of_multicellular_organism_growth
GO_bp:go_negative_regulation...384	SET	25	-0.20996	-0.008264	0.16917	0.8927	GO_bp:go_negative_regulation_of_lymphocyte_apoptotic_process
GO_bp:go_oocyte_differentiat...	SET	37	-0.021137	-0.0010117	0.14469	0.55807	GO_bp:go_oocyte_differentiation
GO_bp:go_interstrand_cross_l...	SET	46	0.24705	0.013182	0.12666	0.02557	GO_bp:go_interstrand_cross_link_repair
GO_bp:go_regulation_of_stem_...3	SET	25	-0.3651	-0.01437	0.20257	0.96424	GO_bp:go_regulation_of_stem_cell_population_maintenance
GO_bp:go_positive_regulation...806	SET	33	-0.097698	-0.004417	0.15741	0.73258	GO_bp:go_positive_regulation_of_telomere_maintenance_via_telomere_lengthening
GO_bp:go_ganglioside_biosynt...	SET	10	0.44074	0.010977	0.31148	0.078542	GO_bp:go_ganglioside_biosynthetic_process
GO_bp:go_positive_regulation...244	SET	11	-0.071691	-0.0018726	0.28398	0.59965	GO_bp:go_positive_regulation_of_endoplasmic_reticulum_unfolded_protein_response
GO_bp:go_androgen_metabolic_...	SET	11	-0.23157	-0.0060485	0.27536	0.79981	GO_bp:go_androgen_metabolic_process
GO_bp:go_negative_regulation...220	SET	11	-0.43866	-0.011458	0.28125	0.94057	GO_bp:go_negative_regulation_of_epidermis_development
GO_bp:go_indole_containing_c...3	SET	17	0.15662	0.0050847	0.2128	0.23088	GO_bp:go_indole_containing_compound_metabolic_process
GO_bp:go_negative_regulation...658	SET	47	0.13962	0.0075298	0.13786	0.15559	GO_bp:go_negative_regulation_of_t_cell_proliferation
GO_bp:go_regulation_of_t_cel...5	SET	23	-0.14957	-0.0056471	0.18225	0.79409	GO_bp:go_regulation_of_t_cell_cytokine_production
GO_bp:go_positive_regulation...98	SET	26	0.17305	0.006946	0.1698	0.15407	GO_bp:go_positive_regulation_of_cartilage_development
GO_bp:go_muscle_atrophy	SET	11	0.41389	0.010811	0.26667	0.06033	GO_bp:go_muscle_atrophy
GO_bp:go_regulation_of_cellu...25	SET	92	0.12397	0.0093412	0.092744	0.090667	GO_bp:go_regulation_of_cellular_response_to_transforming_growth_factor_beta_stimulus
GO_bp:go_phosphatidylinosito...5	SET	19	0.11418	0.0039185	0.17051	0.25156	GO_bp:go_phosphatidylinositol_dephosphorylation
GO_bp:go_digestive_system_pr...	SET	79	-0.11371	-0.0079426	0.10187	0.86782	GO_bp:go_digestive_system_process
GO_bp:go_antigen_processing_...6	SET	66	0.017859	0.0011407	0.11013	0.43559	GO_bp:go_antigen_processing_and_presentation_of_exogenous_peptide_antigen_via_mhc_class_i
GO_bp:go_negative_regulation...85	SET	619	0.019999	0.0038439	0.036084	0.28971	GO_bp:go_negative_regulation_of_catalytic_activity
GO_bp:go_cardiac_muscle_tiss...1	SET	184	0.017683	0.0018788	0.066659	0.3954	GO_bp:go_cardiac_muscle_tissue_development
GO_bp:go_leukocyte_apoptotic...	SET	87	0.040492	0.0029674	0.094198	0.33365	GO_bp:go_leukocyte_apoptotic_process
GO_bp:go_negative_regulation...209	SET	20	0.13241	0.0046623	0.19352	0.24692	GO_bp:go_negative_regulation_of_embryonic_development
GO_bp:go_peptidyl_glutamic_a...	SET	25	-0.22187	-0.0087328	0.1956	0.87166	GO_bp:go_peptidyl_glutamic_acid_modification
GO_bp:go_regulation_of_notch...	SET	75	0.0025708	0.00017499	0.10915	0.4906	GO_bp:go_regulation_of_notch_signaling_pathway
GO_bp:go_interferon_gamma_me...	SET	77	-0.018496	-0.0012756	0.099504	0.57373	GO_bp:go_interferon_gamma_mediated_signaling_pathway
GO_bp:go_positive_regulation...196	SET	103	0.10079	0.0080331	0.089217	0.1293	GO_bp:go_positive_regulation_of_cytokine_secretion
GO_bp:go_negative_regulation...398	SET	10	0.24018	0.0059817	0.23879	0.15726	GO_bp:go_negative_regulation_of_mast_cell_activation
GO_bp:go_microtubule_bundle_...	SET	84	-0.12734	-0.0091705	0.097104	0.90512	GO_bp:go_microtubule_bundle_formation
GO_bp:go_negative_regulation...167	SET	78	-0.011889	-0.00082521	0.098875	0.54785	GO_bp:go_negative_regulation_of_cysteine_type_endopeptidase_activity
GO_bp:go_embryonic_skeletal_...1	SET	12	0.26724	0.0072906	0.22357	0.11598	GO_bp:go_embryonic_skeletal_joint_development
GO_bp:go_response_to_carbohy...	SET	188	0.10729	0.011522	0.066855	0.054281	GO_bp:go_response_to_carbohydrate
GO_bp:go_organic_acid_transm...	SET	113	0.011429	0.00095379	0.080433	0.4435	GO_bp:go_organic_acid_transmembrane_transport
GO_bp:go_regulation_of_prote...44	SET	55	0.0034696	0.00020237	0.1206	0.48853	GO_bp:go_regulation_of_protein_maturation
GO_bp:go_monocarboxylic_acid...1	SET	160	0.044927	0.0044548	0.072797	0.26857	GO_bp:go_monocarboxylic_acid_biosynthetic_process
GO_bp:go_columnar_cuboidal_e...1	SET	47	0.053823	0.0029027	0.13728	0.34751	GO_bp:go_columnar_cuboidal_epithelial_cell_development
GO_bp:go_positive_regulation...868	SET	8	-0.070155	-0.0015629	0.32024	0.5867	GO_bp:go_positive_regulation_of_vascular_permeability
GO_bp:go_ear_morphogenesis	SET	88	0.078983	0.0058212	0.089527	0.18884	GO_bp:go_ear_morphogenesis
GO_bp:go_neuron_cell_cell_ad...	SET	12	0.097255	0.0026532	0.2708	0.35975	GO_bp:go_neuron_cell_cell_adhesion
GO_bp:go_termination_of_rna_...2	SET	28	0.062012	0.0025829	0.15403	0.34363	GO_bp:go_termination_of_rna_polymerase_ii_transcription
GO_bp:go_synaptic_signaling	SET	599	0.0011013	0.00020837	0.036949	0.48811	GO_bp:go_synaptic_signaling
GO_bp:go_mitotic_cell_cycle_...2	SET	146	0.12881	0.012207	0.071308	0.035433	GO_bp:go_mitotic_cell_cycle_checkpoint
GO_bp:go_response_to_lipid	SET	740	0.008563	0.0017925	0.033968	0.40049	GO_bp:go_response_to_lipid
GO_bp:go_response_to_nicotine	SET	40	0.082375	0.0040993	0.14832	0.28932	GO_bp:go_response_to_nicotine
GO_bp:go_negative_regulation...388	SET	27	0.132	0.0053992	0.17948	0.23103	GO_bp:go_negative_regulation_of_macroautophagy
GO_bp:go_positive_regulation...325	SET	5	0.09187	0.0016181	0.2913	0.37624	GO_bp:go_positive_regulation_of_glycoprotein_metabolic_process
GO_bp:go_regulation_of_mitop...	SET	14	0.019816	0.00058388	0.23314	0.46613	GO_bp:go_regulation_of_mitophagy
GO_bp:go_fatty_acid_metaboli...	SET	229	0.11813	0.013983	0.057433	0.019858	GO_bp:go_fatty_acid_metabolic_process
GO_bp:go_activation_of_immun...	SET	478	0.019531	0.0033138	0.041346	0.31833	GO_bp:go_activation_of_immune_response
GO_bp:go_positive_regulation...674	SET	1284	-0.011406	-0.003089	0.025764	0.67102	GO_bp:go_positive_regulation_of_protein_metabolic_process
GO_bp:go_cell_cycle_g2_m_pha...	SET	233	-0.038491	-0.0045952	0.057559	0.74816	GO_bp:go_cell_cycle_g2_m_phase_transition
GO_bp:go_negative_regulation...173	SET	50	0.020252	0.0011264	0.12132	0.43371	GO_bp:go_negative_regulation_of_cytokine_secretion
GO_bp:go_vitamin_transport	SET	35	-0.022219	-0.0010345	0.14289	0.56179	GO_bp:go_vitamin_transport
GO_bp:go_regulation_of_cyste...2	SET	15	-0.06318	-0.0019268	0.224	0.61105	GO_bp:go_regulation_of_cysteine_type_endopeptidase_activity_involved_in_apoptotic_signaling_pathway
GO_bp:go_blastoderm_segmenta...	SET	16	0.30979	0.0097573	0.21181	0.071805	GO_bp:go_blastoderm_segmentation
GO_bp:go_natural_killer_cell...1	SET	65	0.057117	0.0036205	0.11123	0.30381	GO_bp:go_natural_killer_cell_activation
GO_bp:go_negative_regulation...54	SET	135	0.022596	0.0020596	0.07955	0.38819	GO_bp:go_negative_regulation_of_binding
GO_bp:go_positive_regulation...2	SET	13	0.32013	0.0090896	0.23599	0.087479	GO_bp:go_positive_regulation_by_host_of_viral_process
GO_bp:go_positive_regulation...711	SET	5	1.5562	0.02741	0.49167	0.00077679	GO_bp:go_positive_regulation_of_response_to_extracellular_stimulus
GO_bp:go_positive_regulation...84	SET	45	-0.11997	-0.0063314	0.12878	0.82422	GO_bp:go_positive_regulation_of_calcium_ion_transport_into_cytosol
GO_bp:go_regulation_of_smoot...4	SET	70	0.15958	0.010496	0.11059	0.074521	GO_bp:go_regulation_of_smoothened_signaling_pathway
GO_bp:go_retina_layer_format...	SET	17	0.18049	0.0058596	0.23132	0.21763	GO_bp:go_retina_layer_formation
GO_bp:go_epidermis_developme...	SET	346	0.10262	0.014875	0.054331	0.029473	GO_bp:go_epidermis_development
GO_bp:go_cellular_response_t...125	SET	19	0.19767	0.006784	0.21126	0.17473	GO_bp:go_cellular_response_to_zinc_ion
GO_bp:go_regulation_of_gastr...3	SET	28	-0.21233	-0.0088437	0.17569	0.88657	GO_bp:go_regulation_of_gastrulation
GO_bp:go_cellular_response_t...60	SET	62	0.13974	0.0086516	0.11436	0.11087	GO_bp:go_cellular_response_to_ionizing_radiation
GO_bp:go_actin_mediated_cell...	SET	93	-0.22856	-0.017314	0.091438	0.99378	GO_bp:go_actin_mediated_cell_contraction
GO_bp:go_positive_regulation...569	SET	34	-0.2124	-0.0097469	0.15579	0.91361	GO_bp:go_positive_regulation_of_neurotransmitter_transport
GO_bp:go_neutral_lipid_biosy...	SET	31	-0.11782	-0.0051628	0.16672	0.76011	GO_bp:go_neutral_lipid_biosynthetic_process
GO_bp:go_cellular_response_t...84	SET	55	0.22602	0.013183	0.12538	0.035724	GO_bp:go_cellular_response_to_nutrient
GO_bp:go_adenylate_cyclase_a...2	SET	8	0.6876	0.015318	0.30652	0.01245	GO_bp:go_adenylate_cyclase_activating_dopamine_receptor_signaling_pathway
GO_bp:go_regulation_of_diges...	SET	28	0.072275	0.0030103	0.18106	0.34488	GO_bp:go_regulation_of_digestive_system_process
GO_bp:go_regulation_of_plasm...2	SET	8	-0.41644	-0.0092772	0.30772	0.91201	GO_bp:go_regulation_of_plasma_membrane_organization
GO_bp:go_response_to_amino_a...1	SET	92	0.14178	0.010683	0.08989	0.057383	GO_bp:go_response_to_amino_acid
GO_bp:go_detection_of_biotic...	SET	19	-0.36055	-0.012374	0.21752	0.95128	GO_bp:go_detection_of_biotic_stimulus
GO_bp:go_response_to_vitamin...1	SET	15	-0.038664	-0.0011792	0.20981	0.5731	GO_bp:go_response_to_vitamin_a
GO_bp:go_positive_regulation...463	SET	80	0.11845	0.0083259	0.10038	0.119	GO_bp:go_positive_regulation_of_lymphocyte_differentiation
GO_bp:go_positive_regulation...374	SET	9	-0.21928	-0.0051811	0.25639	0.80378	GO_bp:go_positive_regulation_of_immunoglobulin_secretion
GO_bp:go_sarcoplasmic_reticu...	SET	31	0.19158	0.0083952	0.16485	0.1226	GO_bp:go_sarcoplasmic_reticulum_calcium_ion_transport
GO_bp:go_ventricular_septum_...1	SET	56	0.034939	0.0020562	0.11901	0.38454	GO_bp:go_ventricular_septum_development
GO_bp:go_positive_regulation...458	SET	20	0.11472	0.0040395	0.20142	0.28449	GO_bp:go_positive_regulation_of_long_term_synaptic_potentiation
GO_bp:go_insulin_receptor_si...	SET	119	0.10067	0.0086198	0.076365	0.093712	GO_bp:go_insulin_receptor_signaling_pathway
GO_bp:go_virion_assembly	SET	33	-0.031066	-0.0014045	0.1369	0.58976	GO_bp:go_virion_assembly
GO_bp:go_lipid_metabolic_pro...	SET	1037	0.015686	0.0038492	0.028327	0.28988	GO_bp:go_lipid_metabolic_process
GO_bp:go_regulation_of_prote...30	SET	815	-0.0022094	-0.00048418	0.031393	0.52805	GO_bp:go_regulation_of_protein_localization
GO_bp:go_glycerophospholipid...1	SET	20	-0.26992	-0.0095038	0.21916	0.89094	GO_bp:go_glycerophospholipid_catabolic_process
GO_bp:go_negative_regulation...75	SET	37	-0.038114	-0.0018244	0.15698	0.59592	GO_bp:go_negative_regulation_of_carbohydrate_metabolic_process
GO_bp:go_keratan_sulfate_bio...	SET	26	-0.25071	-0.010063	0.17227	0.92719	GO_bp:go_keratan_sulfate_biosynthetic_process
GO_bp:go_negative_regulation...156	SET	11	-0.13065	-0.0034127	0.29281	0.67228	GO_bp:go_negative_regulation_of_circadian_rhythm
GO_bp:go_positive_regulation...447	SET	15	0.22978	0.0070078	0.18688	0.10944	GO_bp:go_positive_regulation_of_lipid_catabolic_process
GO_bp:go_signal_transduction...1	SET	218	0.014854	0.001716	0.060454	0.40296	GO_bp:go_signal_transduction_by_p53_class_mediator
GO_bp:go_blood_vessel_remode...	SET	33	-0.10278	-0.0046465	0.1547	0.74676	GO_bp:go_blood_vessel_remodeling
GO_bp:go_triglyceride_catabo...	SET	24	-0.068154	-0.0026285	0.16906	0.65657	GO_bp:go_triglyceride_catabolic_process
GO_bp:go_regulation_of_skele...2	SET	11	0.0069403	0.00018128	0.27682	0.49	GO_bp:go_regulation_of_skeletal_muscle_adaptation
GO_bp:go_glial_cell_migration	SET	39	0.058308	0.0028652	0.14533	0.34414	GO_bp:go_glial_cell_migration
GO_bp:go_protein_k48_linked_...1	SET	29	0.023193	0.00098309	0.15289	0.43972	GO_bp:go_protein_k48_linked_deubiquitination
GO_bp:go_rna_secondary_struc...	SET	7	0.382	0.0079606	0.38861	0.16281	GO_bp:go_rna_secondary_structure_unwinding
GO_bp:go_endoplasmic_reticul...1	SET	17	-0.23182	-0.0075261	0.21177	0.86317	GO_bp:go_endoplasmic_reticulum_calcium_ion_homeostasis
GO_bp:go_positive_regulation...716	SET	52	0.043341	0.0024583	0.13105	0.37043	GO_bp:go_positive_regulation_of_response_to_wounding
GO_bp:go_steroid_metabolic_p...	SET	256	0.050181	0.0062749	0.056504	0.18725	GO_bp:go_steroid_metabolic_process
GO_bp:go_divalent_inorganic_...2	SET	418	-0.020097	-0.0031948	0.044037	0.67593	GO_bp:go_divalent_inorganic_cation_homeostasis
GO_bp:go_regulation_of_anion...2	SET	25	0.17314	0.006815	0.16779	0.15106	GO_bp:go_regulation_of_anion_transmembrane_transport
GO_bp:go_toxin_transport	SET	34	0.20723	0.0095097	0.15825	0.095181	GO_bp:go_toxin_transport
GO_bp:go_detection_of_light_...1	SET	59	-0.16928	-0.010225	0.11119	0.93604	GO_bp:go_detection_of_light_stimulus
GO_bp:go_regulation_of_histo...15	SET	9	0.4109	0.0097088	0.31091	0.093158	GO_bp:go_regulation_of_histone_phosphorylation
GO_bp:go_regulation_of_prote...24	SET	52	-0.17504	-0.009928	0.1162	0.93401	GO_bp:go_regulation_of_protein_import
GO_bp:go_neurological_system...	SET	9	-0.02659	-0.00062826	0.2703	0.53918	GO_bp:go_neurological_system_process_involved_in_regulation_of_systemic_arterial_blood_pressure
GO_bp:go_negative_regulation...583	SET	46	-0.13728	-0.0073247	0.12842	0.85745	GO_bp:go_negative_regulation_of_response_to_cytokine_stimulus
GO_bp:go_negative_regulation...190	SET	91	0.047938	0.0035925	0.084826	0.286	GO_bp:go_negative_regulation_of_dephosphorylation
GO_bp:go_drug_metabolic_proc...	SET	293	0.030582	0.0040864	0.052052	0.27843	GO_bp:go_drug_metabolic_process
GO_bp:go_fat_cell_differenti...	SET	173	0.25807	0.026597	0.070009	0.00011424	GO_bp:go_fat_cell_differentiation
GO_bp:go_response_to_abiotic...	SET	1006	0.023089	0.0055864	0.028885	0.21205	GO_bp:go_response_to_abiotic_stimulus
GO_bp:go_amelogenesis	SET	21	0.1775	0.0064038	0.18773	0.17222	GO_bp:go_amelogenesis
GO_bp:go_cellular_response_t...55	SET	180	-0.049866	-0.0052411	0.067453	0.77012	GO_bp:go_cellular_response_to_inorganic_substance
GO_bp:go_response_to_progest...	SET	35	-0.21313	-0.0099228	0.13686	0.94028	GO_bp:go_response_to_progesterone
GO_bp:go_regulation_of_proto...	SET	14	0.22399	0.0065997	0.24051	0.17586	GO_bp:go_regulation_of_proton_transport
GO_bp:go_regulation_of_neuro...10	SET	25	0.017712	0.00069716	0.19386	0.4636	GO_bp:go_regulation_of_neuron_projection_regeneration
GO_bp:go_negative_regulation...337	SET	15	-0.17167	-0.0052356	0.19321	0.81286	GO_bp:go_negative_regulation_of_interleukin_8_production
GO_bp:go_negative_regulation...624	SET	12	0.22812	0.0062234	0.27312	0.20179	GO_bp:go_negative_regulation_of_smooth_muscle_contraction
GO_bp:go_leukocyte_adhesion_...	SET	31	0.040464	0.0017732	0.16072	0.40061	GO_bp:go_leukocyte_adhesion_to_vascular_endothelial_cell
GO_bp:go_interleukin_1_media...	SET	83	0.061293	0.0043879	0.097773	0.26537	GO_bp:go_interleukin_1_mediated_signaling_pathway
GO_bp:go_positive_regulation...746	SET	32	0.058267	0.0025941	0.16946	0.36549	GO_bp:go_positive_regulation_of_smooth_muscle_cell_migration
GO_bp:go_ventricular_cardiac...1	SET	28	-0.097119	-0.0040451	0.16452	0.7225	GO_bp:go_ventricular_cardiac_muscle_cell_action_potential
GO_bp:go_response_to_fatty_a...	SET	72	0.045718	0.0030493	0.10594	0.33305	GO_bp:go_response_to_fatty_acid
GO_bp:go_dna_methylation_inv...	SET	19	0.15985	0.0054862	0.1985	0.21033	GO_bp:go_dna_methylation_involved_in_gamete_generation
GO_bp:go_nucleoside_monophos...1	SET	35	0.11128	0.0051809	0.14134	0.21556	GO_bp:go_nucleoside_monophosphate_biosynthetic_process
GO_bp:go_epithelial_cell_apo...	SET	83	0.22996	0.016462	0.10397	0.013497	GO_bp:go_epithelial_cell_apoptotic_process
GO_bp:go_dna_synthesis_invol...	SET	45	0.030579	0.0016138	0.12831	0.40582	GO_bp:go_dna_synthesis_involved_in_dna_repair
GO_bp:go_columnar_cuboidal_e...2	SET	87	-0.0029395	-0.00021542	0.10108	0.5116	GO_bp:go_columnar_cuboidal_epithelial_cell_differentiation
GO_bp:go_retrograde_transpor...2	SET	22	-0.29867	-0.011029	0.16744	0.96276	GO_bp:go_retrograde_transport_endosome_to_plasma_membrane
GO_bp:go_transforming_growth...5	SET	155	0.045209	0.0044128	0.072574	0.26667	GO_bp:go_transforming_growth_factor_beta_receptor_signaling_pathway
GO_bp:go_drug_transport	SET	182	-0.10459	-0.011053	0.065762	0.94413	GO_bp:go_drug_transport
GO_bp:go_positive_regulation...331	SET	209	0.026517	0.0030004	0.060487	0.33056	GO_bp:go_positive_regulation_of_growth
GO_bp:go_negative_regulation...121	SET	154	0.027156	0.0026422	0.070576	0.35021	GO_bp:go_negative_regulation_of_cell_projection_organization
GO_bp:go_tissue_remodeling	SET	135	-0.055034	-0.0050165	0.077782	0.76038	GO_bp:go_tissue_remodeling
GO_bp:go_regulation_of_cytop...4	SET	20	-0.021777	-0.00076679	0.19268	0.54499	GO_bp:go_regulation_of_cytoplasmic_transport
GO_bp:go_cd4_positive_or_cd8...	SET	18	0.1916	0.0064004	0.22841	0.20079	GO_bp:go_cd4_positive_or_cd8_positive_alpha_beta_t_cell_lineage_commitment
GO_bp:go_segment_specificati...	SET	10	0.0099854	0.00024869	0.26595	0.48502	GO_bp:go_segment_specification
GO_bp:go_cellular_response_t...110	SET	18	-0.20329	-0.0067909	0.22155	0.82057	GO_bp:go_cellular_response_to_sterol
GO_bp:go_t_cell_migration	SET	49	-0.22633	-0.012462	0.13021	0.9589	GO_bp:go_t_cell_migration
GO_bp:go_ossification	SET	299	0.022724	0.0030667	0.052198	0.33166	GO_bp:go_ossification
GO_bp:go_multi_multicellular...	SET	157	0.14985	0.01472	0.071166	0.017629	GO_bp:go_multi_multicellular_organism_process
GO_bp:go_regulation_of_endoc...3	SET	166	0.069117	0.0069794	0.064897	0.14344	GO_bp:go_regulation_of_endocytosis
GO_bp:go_regulation_of_epide...1	SET	44	0.02073	0.0010818	0.13889	0.44068	GO_bp:go_regulation_of_epidermal_cell_differentiation
GO_bp:go_myeloid_leukocyte_m...1	SET	450	-0.0099878	-0.0016457	0.040293	0.59789	GO_bp:go_myeloid_leukocyte_mediated_immunity
GO_bp:go_action_potential	SET	109	-0.00043915	-3.5998e-05	0.085865	0.50204	GO_bp:go_action_potential
GO_bp:go_golgi_to_vacuole_tr...	SET	13	0.1259	0.0035748	0.21449	0.27862	GO_bp:go_golgi_to_vacuole_transport
GO_bp:go_immunoglobulin_prod...2	SET	47	0.31175	0.016813	0.13116	0.0087345	GO_bp:go_immunoglobulin_production_involved_in_immunoglobulin_mediated_immune_response
GO_bp:go_negative_t_cell_sel...	SET	10	0.28341	0.0070583	0.29943	0.17196	GO_bp:go_negative_t_cell_selection
GO_bp:go_lipoprotein_localiz...	SET	14	0.035405	0.0010432	0.22244	0.43677	GO_bp:go_lipoprotein_localization
GO_bp:go_negative_regulation...305	SET	35	0.067026	0.0031205	0.15152	0.32912	GO_bp:go_negative_regulation_of_i_kappab_kinase_nf_kappab_signaling
GO_bp:go_detection_of_visibl...	SET	52	-0.18383	-0.010427	0.11779	0.94069	GO_bp:go_detection_of_visible_light
GO_bp:go_regulation_of_prote...36	SET	11	-0.45645	-0.011922	0.24802	0.96713	GO_bp:go_regulation_of_protein_localization_to_chromosome_telomeric_region
GO_bp:go_nuclear_transcribed...2	SET	62	0.17744	0.010986	0.102	0.040978	GO_bp:go_nuclear_transcribed_mrna_catabolic_process_deadenylation_dependent_decay
GO_bp:go_histone_h3_k4_methy...	SET	48	0.03809	0.0020759	0.13077	0.38542	GO_bp:go_histone_h3_k4_methylation
GO_bp:go_negative_regulation...58	SET	36	-0.097067	-0.0045832	0.15341	0.73654	GO_bp:go_negative_regulation_of_blood_pressure
GO_bp:go_alcohol_metabolic_p...	SET	185	0.072102	0.0076816	0.065272	0.13467	GO_bp:go_alcohol_metabolic_process
GO_bp:go_negative_regulation...322	SET	13	0.0023574	6.6935e-05	0.22649	0.49585	GO_bp:go_negative_regulation_of_interleukin_12_production
GO_bp:go_cell_substrate_junc...	SET	82	0.10997	0.0078249	0.09863	0.13245	GO_bp:go_cell_substrate_junction_assembly
GO_bp:go_regulation_of_b_cel...1	SET	98	0.089641	0.0069698	0.091602	0.1639	GO_bp:go_regulation_of_b_cell_activation
GO_bp:go_regulation_of_cellu...26	SET	18	0.037136	0.0012406	0.20337	0.42756	GO_bp:go_regulation_of_cellular_response_to_vascular_endothelial_growth_factor_stimulus
GO_bp:go_regulation_of_stero...4	SET	35	0.099139	0.0046157	0.1529	0.25836	GO_bp:go_regulation_of_sterol_transport
GO_bp:go_positive_regulation...413	SET	785	-0.026952	-0.0058024	0.032539	0.79625	GO_bp:go_positive_regulation_of_intracellular_signal_transduction
GO_bp:go_negative_regulation...277	SET	213	0.042078	0.004806	0.061506	0.24695	GO_bp:go_negative_regulation_of_growth
GO_bp:go_negative_regulation...393	SET	13	-0.33121	-0.0094042	0.24929	0.908	GO_bp:go_negative_regulation_of_macrophage_derived_foam_cell_differentiation
GO_bp:go_regulation_of_syste...1	SET	462	0.039527	0.0065966	0.043298	0.18066	GO_bp:go_regulation_of_system_process
GO_bp:go_regulation_of_cytos...2	SET	287	-0.010788	-0.001427	0.054139	0.57897	GO_bp:go_regulation_of_cytosolic_calcium_ion_concentration
GO_bp:go_regulation_of_carbo...1	SET	78	0.06759	0.0046914	0.1037	0.25727	GO_bp:go_regulation_of_carbohydrate_biosynthetic_process
GO_bp:go_response_to_bmp	SET	123	0.11705	0.010188	0.081873	0.076425	GO_bp:go_response_to_bmp
GO_bp:go_response_to_ph	SET	35	0.073027	0.0034	0.15213	0.3156	GO_bp:go_response_to_ph
GO_bp:go_small_molecule_cata...	SET	337	-0.0051938	-0.00074325	0.048367	0.54276	GO_bp:go_small_molecule_catabolic_process
GO_bp:go_oxalate_transport	SET	11	-0.37227	-0.0097237	0.22946	0.94763	GO_bp:go_oxalate_transport
GO_bp:go_cellular_response_t...35	SET	15	-0.20526	-0.0062598	0.23173	0.81211	GO_bp:go_cellular_response_to_exogenous_dsrna
GO_bp:go_response_to_tempera...	SET	210	0.096424	0.010936	0.062998	0.062946	GO_bp:go_response_to_temperature_stimulus
GO_bp:go_dna_replication_che...	SET	15	-0.47871	-0.0146	0.23865	0.97756	GO_bp:go_dna_replication_checkpoint
GO_bp:go_response_to_acetylc...	SET	25	0.48219	0.018979	0.18627	0.0048225	GO_bp:go_response_to_acetylcholine
GO_bp:go_cellular_modified_a...3	SET	28	0.082359	0.0034304	0.14614	0.28653	GO_bp:go_cellular_modified_amino_acid_metabolic_process
GO_bp:go_regulation_of_isoty...1	SET	32	0.39858	0.017745	0.16664	0.0083872	GO_bp:go_regulation_of_isotype_switching
GO_bp:go_cellular_glucose_ho...	SET	120	0.14326	0.012317	0.085433	0.046797	GO_bp:go_cellular_glucose_homeostasis
GO_bp:go_head_development	SET	606	0.10092	0.019201	0.037326	0.0034316	GO_bp:go_head_development
GO_bp:go_regulation_of_hemat...1	SET	71	0.13993	0.0092686	0.09871	0.078162	GO_bp:go_regulation_of_hematopoietic_progenitor_cell_differentiation
GO_bp:go_cyclic_nucleotide_b...	SET	15	-0.32579	-0.0099359	0.22555	0.92567	GO_bp:go_cyclic_nucleotide_biosynthetic_process
GO_bp:go_regulation_of_appet...	SET	16	0.22695	0.0071482	0.23483	0.16692	GO_bp:go_regulation_of_appetite
GO_bp:go_protein_deglycosyla...	SET	27	-0.037285	-0.001525	0.14482	0.60159	GO_bp:go_protein_deglycosylation
GO_bp:go_positive_regulation...835	SET	15	0.50394	0.015369	0.25457	0.023885	GO_bp:go_positive_regulation_of_transforming_growth_factor_beta_production
GO_bp:go_regulation_of_phosp...7	SET	10	0.040523	0.0010092	0.29934	0.44616	GO_bp:go_regulation_of_phospholipase_a2_activity
GO_bp:go_response_to_vitamin...2	SET	29	0.41991	0.017799	0.18128	0.010277	GO_bp:go_response_to_vitamin_d
GO_bp:go_translational_elong...	SET	112	-0.065066	-0.0054059	0.08056	0.79035	GO_bp:go_translational_elongation
GO_bp:go_regulation_of_cell_...40	SET	167	0.022433	0.002272	0.070971	0.37597	GO_bp:go_regulation_of_cell_substrate_adhesion
GO_bp:go_cytokine_secretion	SET	176	0.01301	0.0013523	0.068244	0.42441	GO_bp:go_cytokine_secretion
GO_bp:go_positive_regulation...607	SET	46	0.10376	0.005536	0.13146	0.21499	GO_bp:go_positive_regulation_of_oxidoreductase_activity
GO_bp:go_lymphocyte_chemotax...	SET	48	-0.18992	-0.010351	0.13272	0.92377	GO_bp:go_lymphocyte_chemotaxis
GO_bp:go_mesodermal_cell_dif...	SET	27	0.070997	0.0029039	0.17994	0.34658	GO_bp:go_mesodermal_cell_differentiation
GO_bp:go_metanephric_mesench...2	SET	12	-0.12546	-0.0034226	0.29172	0.66642	GO_bp:go_metanephric_mesenchyme_development
GO_bp:go_benzene_containing_...	SET	11	0.30967	0.0080886	0.27986	0.13426	GO_bp:go_benzene_containing_compound_metabolic_process
GO_bp:go_auditory_receptor_c...1	SET	16	0.079335	0.0024988	0.22166	0.36021	GO_bp:go_auditory_receptor_cell_development
GO_bp:go_regulation_of_acros...	SET	15	-0.13198	-0.004025	0.20794	0.73718	GO_bp:go_regulation_of_acrosome_reaction
GO_bp:go_neuronal_stem_cell_...	SET	15	0.078036	0.0023799	0.21916	0.3609	GO_bp:go_neuronal_stem_cell_population_maintenance
GO_bp:go_organic_cyclic_comp...	SET	484	0.027655	0.0047206	0.039365	0.24118	GO_bp:go_organic_cyclic_compound_catabolic_process
GO_bp:go_actin_filament_poly...	SET	141	0.10964	0.010212	0.072135	0.06427	GO_bp:go_actin_filament_polymerization
GO_bp:go_smooth_muscle_contr...	SET	90	0.15325	0.011421	0.096755	0.056623	GO_bp:go_smooth_muscle_contraction
GO_bp:go_macrophage_chemotax...	SET	26	-0.13907	-0.0055821	0.20295	0.7534	GO_bp:go_macrophage_chemotaxis
GO_bp:go_neutral_lipid_metab...	SET	97	-0.01013	-0.00078364	0.08878	0.54542	GO_bp:go_neutral_lipid_metabolic_process
GO_bp:go_positive_regulation...401	SET	16	-0.024614	-0.00077527	0.23249	0.54216	GO_bp:go_positive_regulation_of_interleukin_4_production
GO_bp:go_defense_response_to...4	SET	67	-0.034225	-0.0022024	0.10541	0.62729	GO_bp:go_defense_response_to_gram_positive_bacterium
GO_bp:go_amino_acid_betaine_...2	SET	10	0.097221	0.0024213	0.3004	0.37311	GO_bp:go_amino_acid_betaine_metabolic_process
GO_bp:go_alpha_beta_t_cell_a...	SET	111	0.15182	0.012558	0.089448	0.044833	GO_bp:go_alpha_beta_t_cell_activation
GO_bp:go_ribonucleoprotein_c...2	SET	13	-0.018739	-0.00053207	0.23371	0.53195	GO_bp:go_ribonucleoprotein_complex_disassembly
GO_bp:go_enteroendocrine_cel...	SET	20	0.12474	0.004392	0.2238	0.28865	GO_bp:go_enteroendocrine_cell_differentiation
GO_bp:go_cellular_aldehyde_m...	SET	38	0.065479	0.0031762	0.13039	0.30778	GO_bp:go_cellular_aldehyde_metabolic_process
GO_bp:go_rhythmic_behavior	SET	35	0.14833	0.0069057	0.16038	0.17753	GO_bp:go_rhythmic_behavior
GO_bp:go_developmental_pigme...	SET	35	0.37178	0.017309	0.14453	0.0050556	GO_bp:go_developmental_pigmentation
GO_bp:go_acidic_amino_acid_t...	SET	58	-0.040372	-0.0024179	0.11755	0.63437	GO_bp:go_acidic_amino_acid_transport
GO_bp:go_non_recombinational...	SET	77	-0.074478	-0.0051364	0.10158	0.76828	GO_bp:go_non_recombinational_repair
GO_bp:go_carbohydrate_metabo...	SET	461	-0.041855	-0.0069779	0.041708	0.84219	GO_bp:go_carbohydrate_metabolic_process
GO_bp:go_regulation_of_actin...4	SET	80	0.087637	0.0061599	0.10058	0.19179	GO_bp:go_regulation_of_actin_filament_bundle_assembly
GO_bp:go_olfactory_lobe_deve...	SET	25	0.39	0.01535	0.18805	0.019052	GO_bp:go_olfactory_lobe_development
GO_bp:go_response_to_interle...10	SET	31	-0.040051	-0.0017551	0.16753	0.59447	GO_bp:go_response_to_interleukin_6
GO_bp:go_vasculogenesis	SET	60	-0.15198	-0.0092569	0.12339	0.89096	GO_bp:go_vasculogenesis
GO_bp:go_lipopolysaccharide_...	SET	48	-0.29009	-0.01581	0.13889	0.98162	GO_bp:go_lipopolysaccharide_mediated_signaling_pathway
GO_bp:go_regulation_of_cell_...6	SET	313	0.055986	0.0077271	0.051651	0.13921	GO_bp:go_regulation_of_cell_cell_adhesion
GO_bp:go_branching_involved_...2	SET	8	0.34275	0.0076355	0.33379	0.15226	GO_bp:go_branching_involved_in_labyrinthine_layer_morphogenesis
GO_bp:go_regulation_of_t_cel...9	SET	52	-0.14603	-0.0082825	0.13069	0.86808	GO_bp:go_regulation_of_t_cell_mediated_immunity
GO_bp:go_mechanoreceptor_dif...	SET	46	0.044001	0.0023477	0.13022	0.36772	GO_bp:go_mechanoreceptor_differentiation
GO_bp:go_histone_ubiquitinat...	SET	35	-0.17675	-0.0082289	0.15242	0.87689	GO_bp:go_histone_ubiquitination
GO_bp:go_cellular_response_t...9	SET	114	0.084822	0.0071096	0.08415	0.15674	GO_bp:go_cellular_response_to_antibiotic
GO_bp:go_negative_regulation...382	SET	18	0.0021119	7.0549e-05	0.20417	0.49587	GO_bp:go_negative_regulation_of_lyase_activity
GO_bp:go_neuron_apoptotic_pr...	SET	190	0.2228	0.024052	0.062723	0.00019164	GO_bp:go_neuron_apoptotic_process
GO_bp:go_regulation_of_vasoc...	SET	43	0.067077	0.0034606	0.15153	0.329	GO_bp:go_regulation_of_vasoconstriction
GO_bp:go_cellular_response_t...38	SET	46	0.039834	0.0021254	0.13684	0.38549	GO_bp:go_cellular_response_to_fatty_acid
GO_bp:go_monovalent_inorgani...1	SET	22	-0.10284	-0.0037976	0.18663	0.7092	GO_bp:go_monovalent_inorganic_anion_homeostasis
GO_bp:go_regulation_of_ph	SET	82	0.094201	0.0067032	0.096249	0.16387	GO_bp:go_regulation_of_ph
GO_bp:go_cyclooxygenase_path...	SET	10	0.25872	0.0064436	0.28891	0.18526	GO_bp:go_cyclooxygenase_pathway
GO_bp:go_cell_surface_recept...1	SET	513	0.012081	0.0021211	0.040052	0.38147	GO_bp:go_cell_surface_receptor_signaling_pathway_involved_in_cell_cell_signaling
GO_bp:go_positive_regulation...706	SET	48	0.081513	0.0044425	0.11979	0.2481	GO_bp:go_positive_regulation_of_response_to_cytokine_stimulus
GO_bp:go_proteoglycan_biosyn...	SET	59	0.12033	0.0072681	0.11867	0.1553	GO_bp:go_proteoglycan_biosynthetic_process
GO_bp:go_granulocyte_differe...	SET	28	0.21049	0.0087673	0.16436	0.10017	GO_bp:go_granulocyte_differentiation
GO_bp:go_golgi_ribbon_format...	SET	12	0.05892	0.0016074	0.28342	0.41766	GO_bp:go_golgi_ribbon_formation
GO_bp:go_negative_regulation...213	SET	10	-0.3305	-0.0082313	0.2757	0.88468	GO_bp:go_negative_regulation_of_endoplasmic_reticulum_unfolded_protein_response
GO_bp:go_deoxyribonucleotide...	SET	13	0.19356	0.0054958	0.25266	0.22182	GO_bp:go_deoxyribonucleotide_biosynthetic_process
GO_bp:go_protein_localizatio...21	SET	25	-0.046584	-0.0018335	0.17588	0.60444	GO_bp:go_protein_localization_to_golgi_apparatus
GO_bp:go_positive_regulation...649	SET	204	0.064537	0.0072158	0.058829	0.13633	GO_bp:go_positive_regulation_of_protein_complex_assembly
GO_bp:go_perk_mediated_unfol...	SET	18	0.11047	0.0036903	0.2325	0.31735	GO_bp:go_perk_mediated_unfolded_protein_response
GO_bp:go_response_to_cortico...2	SET	17	0.099488	0.0032299	0.21784	0.32394	GO_bp:go_response_to_corticosterone
GO_bp:go_regulation_of_viral...5	SET	50	-0.014041	-0.00078094	0.11406	0.54898	GO_bp:go_regulation_of_viral_transcription
GO_bp:go_negative_regulation...539	SET	56	0.22876	0.013463	0.11497	0.023321	GO_bp:go_negative_regulation_of_protein_complex_disassembly
GO_bp:go_positive_regulation...191	SET	9	0.061467	0.0014523	0.317	0.42313	GO_bp:go_positive_regulation_of_cysteine_type_endopeptidase_activity_involved_in_apoptotic_signaling_pathway
GO_bp:go_tube_formation	SET	122	0.077626	0.0067291	0.079117	0.16327	GO_bp:go_tube_formation
GO_bp:go_cellular_response_t...109	SET	212	0.013353	0.0015216	0.06308	0.41618	GO_bp:go_cellular_response_to_steroid_hormone_stimulus
GO_bp:go_ribonucleoprotein_c...1	SET	367	0.07825	0.011674	0.044414	0.039061	GO_bp:go_ribonucleoprotein_complex_biogenesis
GO_bp:go_meiotic_cell_cycle	SET	209	0.027825	0.0031485	0.057078	0.31296	GO_bp:go_meiotic_cell_cycle
GO_bp:go_positive_regulation...702	SET	10	0.21021	0.0052354	0.27287	0.22054	GO_bp:go_positive_regulation_of_renal_sodium_excretion
GO_bp:go_response_to_stimulu...	SET	13	-0.026463	-0.00075138	0.27205	0.53874	GO_bp:go_response_to_stimulus_involved_in_regulation_of_muscle_adaptation
GO_bp:go_cell_fate_determina...	SET	29	0.25649	0.010872	0.1636	0.058472	GO_bp:go_cell_fate_determination
GO_bp:go_detection_of_mechan...4	SET	10	-0.34453	-0.0085805	0.32526	0.85524	GO_bp:go_detection_of_mechanical_stimulus_involved_in_sensory_perception_of_sound
GO_bp:go_regulation_of_osteo...1	SET	84	0.067224	0.0048412	0.095236	0.24014	GO_bp:go_regulation_of_osteoblast_differentiation
GO_bp:go_positive_regulation...805	SET	44	-0.08985	-0.0046889	0.13912	0.74081	GO_bp:go_positive_regulation_of_telomere_maintenance
GO_bp:go_positive_regulation...253	SET	8	0.13065	0.0029106	0.33672	0.349	GO_bp:go_positive_regulation_of_epidermal_growth_factor_activated_receptor_activity
GO_bp:go_mrna_transcription	SET	21	0.38502	0.013891	0.15806	0.0074333	GO_bp:go_mrna_transcription
GO_bp:go_coenzyme_metabolic_...	SET	220	0.064781	0.007518	0.059378	0.13765	GO_bp:go_coenzyme_metabolic_process
GO_bp:go_cellular_lipid_meta...	SET	749	0.047962	0.010098	0.032425	0.069558	GO_bp:go_cellular_lipid_metabolic_process
GO_bp:go_gdp_metabolic_proce...	SET	6	0.42272	0.008156	0.41284	0.15294	GO_bp:go_gdp_metabolic_process
GO_bp:go_regulation_of_prote...23	SET	18	0.015556	0.00051967	0.19771	0.46864	GO_bp:go_regulation_of_protein_homooligomerization
GO_bp:go_regulation_of_fatty...2	SET	32	0.11968	0.0053281	0.1544	0.21915	GO_bp:go_regulation_of_fatty_acid_biosynthetic_process
GO_bp:go_cellular_response_t...27	SET	19	-0.18066	-0.0062003	0.21209	0.80284	GO_bp:go_cellular_response_to_dsrna
GO_bp:go_interspecies_intera...	SET	750	0.013863	0.0029204	0.032763	0.33611	GO_bp:go_interspecies_interaction_between_organisms
GO_bp:go_positive_regulation...385	SET	11	-0.36884	-0.0096341	0.27384	0.91098	GO_bp:go_positive_regulation_of_interferon_gamma_biosynthetic_process
GO_bp:go_lamellipodium_organ...	SET	71	0.081343	0.0053879	0.11036	0.23055	GO_bp:go_lamellipodium_organization
GO_bp:go_regulation_of_dna_d...1	SET	16	0.066309	0.0020885	0.21541	0.37911	GO_bp:go_regulation_of_dna_damage_checkpoint
GO_bp:go_negative_regulation...386	SET	28	0.15715	0.0065456	0.18159	0.1934	GO_bp:go_negative_regulation_of_lymphocyte_mediated_immunity
GO_bp:go_negative_regulation...375	SET	22	0.23693	0.0087489	0.1657	0.076397	GO_bp:go_negative_regulation_of_lipid_transport
GO_bp:go_regulation_of_heart...5	SET	28	-0.20148	-0.008392	0.18024	0.86817	GO_bp:go_regulation_of_heart_rate_by_cardiac_conduction
GO_bp:go_ketone_biosynthetic...	SET	34	0.050336	0.0023098	0.13059	0.34996	GO_bp:go_ketone_biosynthetic_process
GO_bp:go_i_kappab_phosphoryl...	SET	16	0.074763	0.0023548	0.24114	0.37827	GO_bp:go_i_kappab_phosphorylation
GO_bp:go_positive_regulation...524	SET	10	0.01754	0.00043683	0.21039	0.46678	GO_bp:go_positive_regulation_of_mrna_3_end_processing
GO_bp:go_grooming_behavior	SET	11	0.23051	0.0060209	0.28074	0.20581	GO_bp:go_grooming_behavior
GO_bp:go_regulation_of_histo...7	SET	23	0.09848	0.0037182	0.18842	0.30061	GO_bp:go_regulation_of_histone_h3_k4_methylation
GO_bp:go_glucose_metabolic_p...	SET	98	0.028507	0.0022165	0.09207	0.37843	GO_bp:go_glucose_metabolic_process
GO_bp:go_positive_regulation...67	SET	27	0.16936	0.006927	0.17674	0.16898	GO_bp:go_positive_regulation_of_blood_pressure
GO_bp:go_regulation_of_anoik...	SET	18	0.39621	0.013236	0.22741	0.040743	GO_bp:go_regulation_of_anoikis
GO_bp:go_positive_regulation...92	SET	24	0.12392	0.004779	0.18697	0.25375	GO_bp:go_positive_regulation_of_cardiac_muscle_cell_proliferation
GO_bp:go_negative_regulation...717	SET	13	0.10617	0.0030145	0.26074	0.34194	GO_bp:go_negative_regulation_of_viral_entry_into_host_cell
GO_bp:go_negative_regulation...49	SET	13	-0.00051025	-1.4488e-05	0.24479	0.50083	GO_bp:go_negative_regulation_of_b_cell_proliferation
GO_bp:go_purine_nucleobase_m...	SET	6	0.70979	0.013695	0.36647	0.026394	GO_bp:go_purine_nucleobase_metabolic_process
GO_bp:go_nucleobase_containi...4	SET	25	0.051335	0.0020206	0.19784	0.39764	GO_bp:go_nucleobase_containing_small_molecule_interconversion
GO_bp:go_mitochondrial_fusion	SET	19	-0.21001	-0.0072077	0.19411	0.86035	GO_bp:go_mitochondrial_fusion
GO_bp:go_regulation_of_depho...	SET	174	0.11457	0.011842	0.062711	0.033861	GO_bp:go_regulation_of_dephosphorylation
GO_bp:go_carbohydrate_homeos...	SET	199	0.07513	0.0082979	0.065241	0.12476	GO_bp:go_carbohydrate_homeostasis
GO_bp:go_neuron_projection_r...	SET	45	0.24587	0.012976	0.13962	0.039132	GO_bp:go_neuron_projection_regeneration
GO_bp:go_cartilage_developme...2	SET	40	0.31493	0.015672	0.14681	0.015982	GO_bp:go_cartilage_development_involved_in_endochondral_bone_morphogenesis
GO_bp:go_negative_regulation...218	SET	8	-0.44325	-0.0098745	0.34439	0.90096	GO_bp:go_negative_regulation_of_epidermal_cell_differentiation
GO_bp:go_long_term_synaptic_...2	SET	77	0.058969	0.0040668	0.1038	0.28499	GO_bp:go_long_term_synaptic_potentiation
GO_bp:go_monocarboxylic_acid...4	SET	133	-0.048223	-0.0043632	0.077493	0.73312	GO_bp:go_monocarboxylic_acid_transport
GO_bp:go_regulation_of_cytos...1	SET	421	0.046878	0.007478	0.043959	0.14313	GO_bp:go_regulation_of_cytoskeleton_organization
GO_bp:go_sex_differentiation	SET	201	-0.08645	-0.0095954	0.065079	0.90796	GO_bp:go_sex_differentiation
GO_bp:go_negative_regulation...299	SET	52	-0.085844	-0.0048689	0.12775	0.74919	GO_bp:go_negative_regulation_of_hormone_secretion
GO_bp:go_cell_cycle	SET	1497	0.025851	0.0075048	0.023573	0.13641	GO_bp:go_cell_cycle
GO_bp:go_cellular_response_t...96	SET	17	-0.025102	-0.00081494	0.20734	0.54818	GO_bp:go_cellular_response_to_ph
GO_bp:go_negative_regulation...86	SET	12	0.14115	0.0038506	0.24793	0.28458	GO_bp:go_negative_regulation_of_catecholamine_secretion
GO_bp:go_regulation_of_intri...3	SET	32	0.17833	0.0079395	0.16819	0.14451	GO_bp:go_regulation_of_intrinsic_apoptotic_signaling_pathway_in_response_to_dna_damage
GO_bp:go_response_to_vitamin...3	SET	9	-0.096023	-0.0022688	0.29485	0.62766	GO_bp:go_response_to_vitamin_e
GO_bp:go_positive_regulation...662	SET	145	-0.022517	-0.0021264	0.07441	0.6189	GO_bp:go_positive_regulation_of_protein_kinase_b_signaling
GO_bp:go_lymph_vessel_morpho...	SET	13	0.087072	0.0024723	0.26946	0.3733	GO_bp:go_lymph_vessel_morphogenesis
GO_bp:go_positive_regulation...80	SET	12	-0.037937	-0.0010349	0.28176	0.55355	GO_bp:go_positive_regulation_of_calcium_ion_import
GO_bp:go_detection_of_abioti...	SET	114	-0.13861	-0.011618	0.082778	0.95297	GO_bp:go_detection_of_abiotic_stimulus
GO_bp:go_oligosaccharide_bio...	SET	18	-0.27776	-0.0092787	0.20008	0.91746	GO_bp:go_oligosaccharide_biosynthetic_process
GO_bp:go_cardiac_muscle_cell...1	SET	53	-0.045809	-0.002623	0.12627	0.64162	GO_bp:go_cardiac_muscle_cell_action_potential
GO_bp:go_negative_regulation...102	SET	92	-0.012329	-0.00092895	0.093158	0.55264	GO_bp:go_negative_regulation_of_cell_cycle_g2_m_phase_transition
GO_bp:go_purine_nucleoside_c...	SET	6	0.036705	0.00070819	0.46496	0.46854	GO_bp:go_purine_nucleoside_catabolic_process
GO_bp:go_negative_regulation...178	SET	106	0.040157	0.0032464	0.086461	0.32117	GO_bp:go_negative_regulation_of_cytoskeleton_organization
GO_bp:go_response_to_muscle_...1	SET	18	0.22083	0.0073768	0.21784	0.15537	GO_bp:go_response_to_muscle_activity
GO_bp:go_negative_regulation...351	SET	31	0.038499	0.0016871	0.14593	0.39596	GO_bp:go_negative_regulation_of_jnk_cascade
GO_bp:go_regulation_of_myotu...	SET	48	0.023194	0.0012641	0.12788	0.42804	GO_bp:go_regulation_of_myotube_differentiation
GO_bp:go_trachea_morphogenes...	SET	8	-0.62155	-0.013847	0.34144	0.96564	GO_bp:go_trachea_morphogenesis
GO_bp:go_positive_regulation...705	SET	36	-0.055937	-0.0026411	0.1429	0.65226	GO_bp:go_positive_regulation_of_response_to_biotic_stimulus
GO_bp:go_endothelial_cell_pr...	SET	117	0.1155	0.0098069	0.085578	0.088568	GO_bp:go_endothelial_cell_proliferation
GO_bp:go_lipid_phosphorylati...	SET	58	0.00015902	9.5237e-06	0.10683	0.49941	GO_bp:go_lipid_phosphorylation
GO_bp:go_cellular_carbohydra...3	SET	215	-0.00041973	-4.8162e-05	0.062222	0.50269	GO_bp:go_cellular_carbohydrate_metabolic_process
GO_bp:go_nucleoside_phosphat...2	SET	60	0.16474	0.010035	0.10591	0.059927	GO_bp:go_nucleoside_phosphate_catabolic_process
GO_bp:go_cellular_response_t...108	SET	121	0.18345	0.015838	0.079586	0.01059	GO_bp:go_cellular_response_to_starvation
GO_bp:go_vesicle_mediated_tr...1	SET	34	-0.11593	-0.0053197	0.14927	0.7813	GO_bp:go_vesicle_mediated_transport_between_endosomal_compartments
GO_bp:go_response_to_drug	SET	837	-0.0021488	-0.00047688	0.031376	0.5273	GO_bp:go_response_to_drug
GO_bp:go_lipid_biosynthetic_...	SET	575	-0.0099515	-0.0018461	0.037305	0.60517	GO_bp:go_lipid_biosynthetic_process
GO_bp:go_ammonium_transport	SET	95	-0.097908	-0.0074958	0.095461	0.84746	GO_bp:go_ammonium_transport
GO_bp:go_photoreceptor_cell_...2	SET	49	-0.044501	-0.0024504	0.1253	0.63876	GO_bp:go_photoreceptor_cell_differentiation
GO_bp:go_megakaryocyte_diffe...	SET	70	0.10607	0.0069764	0.10864	0.16444	GO_bp:go_megakaryocyte_differentiation
GO_bp:go_protein_depolymeriz...	SET	88	0.26429	0.019479	0.094864	0.0026719	GO_bp:go_protein_depolymerization
GO_bp:go_cellular_response_t...16	SET	70	-0.33932	-0.022317	0.11302	0.99866	GO_bp:go_cellular_response_to_calcium_ion
GO_bp:go_dna_methylation_or_...	SET	65	0.018311	0.0011607	0.10593	0.43138	GO_bp:go_dna_methylation_or_demethylation
GO_bp:go_negative_regulation...241	SET	27	0.0011102	4.541e-05	0.16168	0.49726	GO_bp:go_negative_regulation_of_extrinsic_apoptotic_signaling_pathway_via_death_domain_receptors
GO_bp:go_positive_regulation...88	SET	122	0.056784	0.0049225	0.076664	0.22945	GO_bp:go_positive_regulation_of_canonical_wnt_signaling_pathway
GO_bp:go_glomerular_epitheli...3	SET	15	0.17626	0.0053756	0.2409	0.23219	GO_bp:go_glomerular_epithelium_development
GO_bp:go_mitotic_recombinati...	SET	23	0.41388	0.015626	0.21983	0.029881	GO_bp:go_mitotic_recombination
GO_bp:go_purinergic_nucleoti...	SET	18	0.20864	0.0069699	0.24	0.19233	GO_bp:go_purinergic_nucleotide_receptor_signaling_pathway
GO_bp:go_regulation_of_neuro...9	SET	415	0.072306	0.011454	0.04512	0.054533	GO_bp:go_regulation_of_neuron_projection_development
GO_bp:go_microtubule_organiz...2	SET	118	-0.081113	-0.0069161	0.082581	0.837	GO_bp:go_microtubule_organizing_center_organization
GO_bp:go_pirna_metabolic_pro...	SET	17	0.36139	0.011733	0.20716	0.040544	GO_bp:go_pirna_metabolic_process
GO_bp:go_vacuole_organization	SET	137	-0.046275	-0.0042489	0.0704	0.74451	GO_bp:go_vacuole_organization
GO_bp:go_cardiocyte_differen...	SET	124	0.14565	0.012728	0.080172	0.034645	GO_bp:go_cardiocyte_differentiation
GO_bp:go_response_to_growth_...1	SET	559	0.047389	0.0086724	0.038192	0.10735	GO_bp:go_response_to_growth_factor
GO_bp:go_positive_regulation...885	SET	45	0.017792	0.00093895	0.1421	0.45018	GO_bp:go_positive_regulation_of_wound_healing
GO_bp:go_regulation_of_leuko...6	SET	162	0.054334	0.0054207	0.073931	0.2312	GO_bp:go_regulation_of_leukocyte_mediated_immunity
GO_bp:go_negative_regulation...139	SET	18	0.052445	0.0017519	0.25177	0.4175	GO_bp:go_negative_regulation_of_cellular_senescence
GO_bp:go_positive_regulation...11	SET	20	0.035471	0.001249	0.19579	0.42812	GO_bp:go_positive_regulation_of_activated_t_cell_proliferation
GO_bp:go_negative_regulation...103	SET	207	0.088042	0.009915	0.060257	0.072005	GO_bp:go_negative_regulation_of_cell_cycle_phase_transition
GO_bp:go_diencephalon_develo...	SET	61	0.074673	0.0045859	0.11618	0.2602	GO_bp:go_diencephalon_development
GO_bp:go_positive_regulation...544	SET	20	0.24707	0.0086995	0.21401	0.12416	GO_bp:go_positive_regulation_of_myoblast_differentiation
GO_bp:go_mitochondrion_organ...	SET	427	-0.014722	-0.0023647	0.041597	0.6383	GO_bp:go_mitochondrion_organization
GO_bp:go_hair_cell_different...	SET	33	0.067803	0.0030654	0.1606	0.33645	GO_bp:go_hair_cell_differentiation
GO_bp:go_regulation_of_stem_...4	SET	49	0.068885	0.003793	0.13196	0.30084	GO_bp:go_regulation_of_stem_cell_proliferation
GO_bp:go_regulation_of_chrom...3	SET	152	0.072991	0.0070559	0.072551	0.1572	GO_bp:go_regulation_of_chromatin_organization
GO_bp:go_membrane_protein_ec...	SET	32	0.18591	0.0082771	0.14918	0.10635	GO_bp:go_membrane_protein_ectodomain_proteolysis
GO_bp:go_regulation_of_mitoc...5	SET	60	-0.042353	-0.0025797	0.10459	0.65723	GO_bp:go_regulation_of_mitochondrial_membrane_potential
GO_bp:go_pericardium_develop...	SET	18	-0.23653	-0.0079014	0.21338	0.86616	GO_bp:go_pericardium_development
GO_bp:go_cell_fate_commitment	SET	189	0.07586	0.0081678	0.06532	0.12276	GO_bp:go_cell_fate_commitment
GO_bp:go_peroxisomal_transpo...	SET	63	-0.03678	-0.0022954	0.11	0.63094	GO_bp:go_peroxisomal_transport
GO_bp:go_positive_regulation...19	SET	27	0.04137	0.0016921	0.16519	0.40113	GO_bp:go_positive_regulation_of_adherens_junction_organization
GO_bp:go_positive_regulation...617	SET	155	-0.030117	-0.0029397	0.072183	0.66174	GO_bp:go_positive_regulation_of_peptidyl_tyrosine_phosphorylation
GO_bp:go_regulation_of_myobl...2	SET	18	-0.10212	-0.0034114	0.206	0.68995	GO_bp:go_regulation_of_myoblast_fusion
GO_bp:go_negative_regulation...303	SET	359	0.025486	0.0037617	0.047149	0.29442	GO_bp:go_negative_regulation_of_hydrolase_activity
GO_bp:go_regulation_of_neuro...18	SET	15	-0.098205	-0.002995	0.21511	0.67599	GO_bp:go_regulation_of_neurotransmitter_uptake
GO_bp:go_activin_receptor_si...	SET	30	0.13729	0.0059186	0.17012	0.20983	GO_bp:go_activin_receptor_signaling_pathway
GO_bp:go_positive_regulation...644	SET	32	0.2468	0.010988	0.17209	0.075782	GO_bp:go_positive_regulation_of_protein_acetylation
GO_bp:go_negative_regulation...70	SET	49	0.081883	0.0045088	0.12423	0.25491	GO_bp:go_negative_regulation_of_calcium_ion_transport
GO_bp:go_multi_organism_repr...	SET	774	0.084534	0.018077	0.032035	0.0041644	GO_bp:go_multi_organism_reproductive_process
GO_bp:go_renal_system_vascul...1	SET	19	0.078145	0.0026819	0.21611	0.35883	GO_bp:go_renal_system_vasculature_development
GO_bp:go_regulation_of_plasm...1	SET	74	0.085145	0.0057571	0.10429	0.20714	GO_bp:go_regulation_of_plasma_lipoprotein_particle_levels
GO_bp:go_detection_of_stimul...1	SET	497	-0.069463	-0.01201	0.049079	0.9215	GO_bp:go_detection_of_stimulus
GO_bp:go_establishment_of_pr...10	SET	39	0.099054	0.0048674	0.14152	0.24199	GO_bp:go_establishment_of_protein_localization_to_vacuole
GO_bp:go_fucose_metabolic_pr...	SET	7	0.054966	0.0011454	0.28246	0.42286	GO_bp:go_fucose_metabolic_process
GO_bp:go_regulation_of_amino...3	SET	28	-0.18639	-0.0077635	0.16997	0.86359	GO_bp:go_regulation_of_amino_acid_transport
GO_bp:go_apoptotic_dna_fragm...	SET	19	-0.11476	-0.0039387	0.19125	0.72577	GO_bp:go_apoptotic_dna_fragmentation
GO_bp:go_heterophilic_cell_c...	SET	37	0.0052041	0.0002491	0.14406	0.48559	GO_bp:go_heterophilic_cell_cell_adhesion_via_plasma_membrane_cell_adhesion_molecules
GO_bp:go_negative_regulation...374	SET	19	-0.38909	-0.013354	0.18915	0.98015	GO_bp:go_negative_regulation_of_lipid_storage
GO_bp:go_regulation_of_micro...12	SET	13	-0.17538	-0.0049797	0.24574	0.76228	GO_bp:go_regulation_of_microvillus_organization
GO_bp:go_scf_dependent_prote...	SET	77	0.073457	0.005066	0.10313	0.23815	GO_bp:go_scf_dependent_proteasomal_ubiquitin_dependent_protein_catabolic_process
GO_bp:go_regulation_of_leuko...3	SET	88	-0.030187	-0.0022249	0.095832	0.62362	GO_bp:go_regulation_of_leukocyte_chemotaxis
GO_bp:go_enteric_nervous_sys...	SET	11	-0.1239	-0.0032363	0.30017	0.66011	GO_bp:go_enteric_nervous_system_development
GO_bp:go_muscle_cell_fate_co...	SET	13	0.43029	0.012217	0.24617	0.040251	GO_bp:go_muscle_cell_fate_commitment
GO_bp:go_regulation_of_metan...2	SET	16	-0.15741	-0.004958	0.24618	0.73872	GO_bp:go_regulation_of_metanephros_development
GO_bp:go_nuclear_transcribed...7	SET	27	0.083498	0.0034152	0.15526	0.29537	GO_bp:go_nuclear_transcribed_mrna_poly_a_tail_shortening
GO_bp:go_cellular_response_t...7	SET	54	0.22222	0.012843	0.11384	0.02548	GO_bp:go_cellular_response_to_amino_acid_stimulus
GO_bp:go_dna_geometric_change	SET	80	0.054093	0.0038022	0.098618	0.29167	GO_bp:go_dna_geometric_change
GO_bp:go_regulation_of_guany...2	SET	9	-0.12165	-0.0028744	0.34258	0.63874	GO_bp:go_regulation_of_guanylate_cyclase_activity
GO_bp:go_regulation_of_monoc...2	SET	17	0.11703	0.0037995	0.22874	0.30445	GO_bp:go_regulation_of_monocyte_differentiation
GO_bp:go_nucleotide_excision...5	SET	33	-0.004995	-0.00022582	0.14713	0.51354	GO_bp:go_nucleotide_excision_repair_dna_incision
GO_bp:go_ceramide_metabolic_...	SET	22	0.0031202	0.00011522	0.19212	0.49352	GO_bp:go_ceramide_metabolic_process
GO_bp:go_regulation_of_lamel...3	SET	36	0.11912	0.0056246	0.14822	0.21079	GO_bp:go_regulation_of_lamellipodium_organization
GO_bp:go_regulation_of_b_cel...5	SET	53	0.11267	0.0064517	0.11996	0.1738	GO_bp:go_regulation_of_b_cell_proliferation
GO_bp:go_regulation_of_cell_...10	SET	11	-0.13095	-0.0034205	0.30325	0.66706	GO_bp:go_regulation_of_cell_communication_by_electrical_coupling
GO_bp:go_spinal_cord_associa...	SET	7	0.30785	0.0064154	0.33505	0.1791	GO_bp:go_spinal_cord_association_neuron_differentiation
GO_bp:go_cytokine_production...1	SET	79	-0.11658	-0.0081432	0.10243	0.87246	GO_bp:go_cytokine_production_involved_in_immune_response
GO_bp:go_deoxyribose_phospha...2	SET	18	-0.12312	-0.0041129	0.16583	0.77108	GO_bp:go_deoxyribose_phosphate_catabolic_process
GO_bp:go_heart_valve_develop...	SET	48	0.057029	0.0031081	0.13776	0.33945	GO_bp:go_heart_valve_development
GO_bp:go_glycosyl_compound_m...	SET	55	0.14542	0.0084819	0.12085	0.11444	GO_bp:go_glycosyl_compound_metabolic_process
GO_bp:go_regulation_of_tumor...	SET	48	0.00047776	2.6038e-05	0.13673	0.49861	GO_bp:go_regulation_of_tumor_necrosis_factor_mediated_signaling_pathway
GO_bp:go_peptidyl_tyrosine_m...	SET	299	-0.073697	-0.0099459	0.051849	0.92239	GO_bp:go_peptidyl_tyrosine_modification
GO_bp:go_leukocyte_cell_cell...	SET	265	0.060906	0.0077465	0.056113	0.13888	GO_bp:go_leukocyte_cell_cell_adhesion
GO_bp:go_negative_regulation...363	SET	10	0.17883	0.0044538	0.28531	0.2654	GO_bp:go_negative_regulation_of_leukocyte_degranulation
GO_bp:go_nuclear_pore_comple...	SET	8	0.34025	0.0075798	0.28015	0.11228	GO_bp:go_nuclear_pore_complex_assembly
GO_bp:go_protein_localizatio...35	SET	767	-0.003814	-0.00081211	0.031599	0.54804	GO_bp:go_protein_localization_to_organelle
GO_bp:go_phosphatidylethanol...2	SET	13	-0.16602	-0.0047138	0.25439	0.74299	GO_bp:go_phosphatidylethanolamine_biosynthetic_process
GO_bp:go_endocytic_recycling	SET	39	-0.13856	-0.0068087	0.13747	0.84324	GO_bp:go_endocytic_recycling
GO_bp:go_cellular_response_t...101	SET	156	0.06013	0.005888	0.070395	0.19651	GO_bp:go_cellular_response_to_radiation
GO_bp:go_positive_regulation...832	SET	22	0.25947	0.0095814	0.20945	0.10772	GO_bp:go_positive_regulation_of_transcription_regulatory_region_dna_binding
GO_bp:go_positive_regulation...210	SET	29	0.44272	0.018765	0.16338	0.0033706	GO_bp:go_positive_regulation_of_dendrite_morphogenesis
GO_bp:go_superoxide_anion_ge...	SET	27	-0.22029	-0.0090102	0.17076	0.90147	GO_bp:go_superoxide_anion_generation
GO_bp:go_cellular_response_t...62	SET	75	0.044874	0.0030545	0.10464	0.33403	GO_bp:go_cellular_response_to_ketone
GO_bp:go_positive_regulation...394	SET	15	0.19351	0.0059018	0.24455	0.21439	GO_bp:go_positive_regulation_of_interleukin_17_production
GO_bp:go_negative_regulation...36	SET	179	0.021446	0.0022478	0.06446	0.36968	GO_bp:go_negative_regulation_of_apoptotic_signaling_pathway
GO_bp:go_multicellular_organ...4	SET	399	-0.017037	-0.0026477	0.045041	0.64738	GO_bp:go_multicellular_organismal_homeostasis
GO_bp:go_negative_regulation...101	SET	88	0.15159	0.011172	0.090436	0.046861	GO_bp:go_negative_regulation_of_cell_cycle_g1_s_phase_transition
GO_bp:go_regulation_of_mitoc...6	SET	37	0.17257	0.0082601	0.13545	0.10133	GO_bp:go_regulation_of_mitochondrial_outer_membrane_permeabilization_involved_in_apoptotic_signaling_pathway
GO_bp:go_regulation_of_signa...1	SET	153	-0.024347	-0.0023612	0.071587	0.63311	GO_bp:go_regulation_of_signal_transduction_by_p53_class_mediator
GO_bp:go_uronic_acid_metabol...	SET	15	-0.16943	-0.0051672	0.4053	0.66203	GO_bp:go_uronic_acid_metabolic_process
GO_bp:go_regulation_of_delay...	SET	16	-0.38855	-0.012238	0.20524	0.97082	GO_bp:go_regulation_of_delayed_rectifier_potassium_channel_activity
GO_bp:go_positive_regulation...193	SET	351	0.067842	0.0099036	0.048111	0.079267	GO_bp:go_positive_regulation_of_cytokine_production
GO_bp:go_gamete_generation	SET	533	0.098194	0.017562	0.038523	0.0054077	GO_bp:go_gamete_generation
GO_bp:go_kidney_mesenchyme_d...	SET	14	-0.30958	-0.0091216	0.26991	0.8743	GO_bp:go_kidney_mesenchyme_development
GO_bp:go_replicative_senesce...	SET	12	-0.37387	-0.010199	0.27942	0.90954	GO_bp:go_replicative_senescence
GO_bp:go_regulation_of_cellu...1	SET	316	-0.0081919	-0.0011359	0.047925	0.56786	GO_bp:go_regulation_of_cellular_amide_metabolic_process
GO_bp:go_cochlea_development	SET	37	0.13941	0.006673	0.14335	0.16541	GO_bp:go_cochlea_development
GO_bp:go_histone_h2a_acetyla...	SET	12	-0.2179	-0.0059445	0.23321	0.82494	GO_bp:go_histone_h2a_acetylation
GO_bp:go_dna_replication_dep...	SET	22	-0.15494	-0.0057213	0.18167	0.80312	GO_bp:go_dna_replication_dependent_nucleosome_organization
GO_bp:go_cellular_component_...5	SET	934	0.048211	0.011266	0.030447	0.056675	GO_bp:go_cellular_component_morphogenesis
GO_bp:go_cell_aging	SET	92	-0.099723	-0.007514	0.09217	0.86035	GO_bp:go_cell_aging
GO_bp:go_negative_regulation...401	SET	9	-0.054491	-0.0012875	0.25665	0.58407	GO_bp:go_negative_regulation_of_megakaryocyte_differentiation
GO_bp:go_activation_of_mapkk...2	SET	5	0.24164	0.0042562	0.35028	0.24515	GO_bp:go_activation_of_mapkkk_activity
GO_bp:go_rrna_3_end_processi...	SET	9	0.065311	0.0015432	0.26834	0.40385	GO_bp:go_rrna_3_end_processing
GO_bp:go_glutathione_metabol...	SET	34	0.041715	0.0019143	0.15019	0.3906	GO_bp:go_glutathione_metabolic_process
GO_bp:go_positive_regulation...676	SET	958	-0.0074075	-0.0017517	0.029602	0.59879	GO_bp:go_positive_regulation_of_protein_modification_process
GO_bp:go_pyrimidine_containi...5	SET	10	-0.0054365	-0.0001354	0.26074	0.50832	GO_bp:go_pyrimidine_containing_compound_transmembrane_transport
GO_bp:go_energy_homeostasis	SET	32	-0.23006	-0.010242	0.16492	0.91847	GO_bp:go_energy_homeostasis
GO_bp:go_negative_regulation...656	SET	13	0.12625	0.0035847	0.26723	0.31831	GO_bp:go_negative_regulation_of_t_cell_mediated_immunity
GO_bp:go_dephosphorylation	SET	395	0.11337	0.017532	0.043658	0.0047105	GO_bp:go_dephosphorylation
GO_bp:go_maternal_process_in...1	SET	40	0.52969	0.02636	0.14045	8.1507e-05	GO_bp:go_maternal_process_involved_in_female_pregnancy
GO_bp:go_positive_regulation...109	SET	204	0.057306	0.0064073	0.063182	0.18221	GO_bp:go_positive_regulation_of_cell_cell_adhesion
GO_bp:go_early_endosome_to_g...	SET	8	0.0060806	0.00013546	0.27533	0.49119	GO_bp:go_early_endosome_to_golgi_transport
GO_bp:go_morphogenesis_of_a_...1	SET	156	0.1042	0.010204	0.073972	0.079476	GO_bp:go_morphogenesis_of_a_branching_structure
GO_bp:go_intracellular_recep...	SET	232	0.037881	0.0045127	0.05927	0.26138	GO_bp:go_intracellular_receptor_signaling_pathway
GO_bp:go_behavioral_response...1	SET	16	0.45544	0.014345	0.23332	0.02548	GO_bp:go_behavioral_response_to_cocaine
GO_bp:go_histone_mrna_metabo...	SET	24	0.084353	0.0032532	0.15793	0.29663	GO_bp:go_histone_mrna_metabolic_process
GO_bp:go_response_to_parathy...	SET	7	0.2654	0.0055308	0.29236	0.182	GO_bp:go_response_to_parathyroid_hormone
GO_bp:go_hindbrain_morphogen...	SET	30	0.23655	0.010198	0.15157	0.059311	GO_bp:go_hindbrain_morphogenesis
GO_bp:go_positive_regulation...642	SET	80	0.074103	0.0052086	0.097787	0.22429	GO_bp:go_positive_regulation_of_production_of_molecular_mediator_of_immune_response
GO_bp:go_high_density_lipopr...3	SET	12	0.037831	0.0010321	0.21705	0.43082	GO_bp:go_high_density_lipoprotein_particle_remodeling
GO_bp:go_positive_regulation...653	SET	16	0.58568	0.018447	0.2267	0.0048959	GO_bp:go_positive_regulation_of_protein_depolymerization
GO_bp:go_muscle_hypertrophy	SET	79	0.00059059	4.1253e-05	0.10428	0.49774	GO_bp:go_muscle_hypertrophy
GO_bp:go_humoral_immune_resp...2	SET	34	-0.16502	-0.0075728	0.16537	0.84084	GO_bp:go_humoral_immune_response_mediated_by_circulating_immunoglobulin
GO_bp:go_negative_regulation...549	SET	21	-0.12953	-0.0046733	0.18797	0.75462	GO_bp:go_negative_regulation_of_protein_localization_to_cell_periphery
GO_bp:go_regulation_of_phosp...11	SET	13	-0.48859	-0.013873	0.25463	0.97248	GO_bp:go_regulation_of_phospholipid_biosynthetic_process
GO_bp:go_multicellular_organ...8	SET	158	-0.033827	-0.0033333	0.073812	0.67662	GO_bp:go_multicellular_organismal_signaling
GO_bp:go_negative_regulation...192	SET	741	0.08022	0.016803	0.033958	0.0090864	GO_bp:go_negative_regulation_of_developmental_process
GO_bp:go_regulation_of_homot...	SET	20	-0.58411	-0.020567	0.23201	0.99409	GO_bp:go_regulation_of_homotypic_cell_cell_adhesion
GO_bp:go_organic_hydroxy_com...1	SET	218	0.10589	0.012234	0.060082	0.039004	GO_bp:go_organic_hydroxy_compound_biosynthetic_process
GO_bp:go_fucosylation	SET	14	0.04173	0.0012296	0.25981	0.4362	GO_bp:go_fucosylation
GO_bp:go_regulation_of_type_...4	SET	28	0.05969	0.0024862	0.15493	0.35002	GO_bp:go_regulation_of_type_i_interferon_mediated_signaling_pathway
GO_bp:go_rhythmic_process	SET	230	0.0078589	0.00093224	0.059601	0.44755	GO_bp:go_rhythmic_process
GO_bp:go_neuromuscular_proce...3	SET	12	0.10737	0.0029292	0.21028	0.30481	GO_bp:go_neuromuscular_process_controlling_posture
GO_bp:go_myotube_differentia...	SET	82	0.038071	0.0027091	0.095482	0.34505	GO_bp:go_myotube_differentiation
GO_bp:go_steroid_hormone_med...	SET	158	0.020219	0.0019924	0.071694	0.38897	GO_bp:go_steroid_hormone_mediated_signaling_pathway
GO_bp:go_regulation_of_respo...1	SET	107	-0.14569	-0.011833	0.082983	0.96042	GO_bp:go_regulation_of_response_to_biotic_stimulus
GO_bp:go_positive_regulation...138	SET	9	-0.38017	-0.0089826	0.25438	0.93246	GO_bp:go_positive_regulation_of_cell_size
GO_bp:go_detection_of_light_...2	SET	13	-0.13076	-0.0037128	0.26536	0.68891	GO_bp:go_detection_of_light_stimulus_involved_in_sensory_perception
GO_bp:go_protein_localizatio...6	SET	55	0.11717	0.0068342	0.11289	0.14966	GO_bp:go_protein_localization_to_cell_surface
GO_bp:go_regulation_of_super...3	SET	28	-0.12965	-0.0053999	0.16576	0.78292	GO_bp:go_regulation_of_superoxide_metabolic_process
GO_bp:go_peptidyl_proline_mo...	SET	44	-0.069137	-0.003608	0.1233	0.71251	GO_bp:go_peptidyl_proline_modification
GO_bp:go_positive_regulation...565	SET	12	0.2727	0.0074393	0.24144	0.12936	GO_bp:go_positive_regulation_of_neuron_migration
GO_bp:go_regulation_of_long_...2	SET	23	0.07522	0.00284	0.15873	0.3178	GO_bp:go_regulation_of_long_term_neuronal_synaptic_plasticity
GO_bp:go_phospholipid_transp...	SET	74	-0.052965	-0.0035812	0.10686	0.68993	GO_bp:go_phospholipid_transport
GO_bp:go_acrosome_reaction	SET	29	-0.0086035	-0.00036468	0.15737	0.5218	GO_bp:go_acrosome_reaction
GO_bp:go_somatic_stem_cell_d...	SET	19	0.11968	0.0041075	0.19021	0.26461	GO_bp:go_somatic_stem_cell_division
GO_bp:go_histone_mrna_catabo...	SET	12	0.044365	0.0012103	0.23801	0.42607	GO_bp:go_histone_mrna_catabolic_process
GO_bp:go_acetyl_coa_biosynth...1	SET	18	-0.18758	-0.0062662	0.21037	0.81371	GO_bp:go_acetyl_coa_biosynthetic_process
GO_bp:go_response_to_arsenic...	SET	25	0.24336	0.0095788	0.18287	0.091639	GO_bp:go_response_to_arsenic_containing_substance
GO_bp:go_regulation_of_dna_b...3	SET	88	0.009173	0.00067606	0.096946	0.46231	GO_bp:go_regulation_of_dna_biosynthetic_process
GO_bp:go_fibroblast_growth_f...2	SET	83	-0.13552	-0.0097019	0.095288	0.92251	GO_bp:go_fibroblast_growth_factor_receptor_signaling_pathway
GO_bp:go_cardiolipin_metabol...	SET	6	-0.10147	-0.0019577	0.33559	0.61881	GO_bp:go_cardiolipin_metabolic_process
GO_bp:go_regulation_of_cell_...13	SET	87	0.14745	0.010805	0.090932	0.052467	GO_bp:go_regulation_of_cell_cycle_arrest
GO_bp:go_regulation_of_mrna_...7	SET	73	0.072529	0.0048709	0.10991	0.25466	GO_bp:go_regulation_of_mrna_splicing_via_spliceosome
GO_bp:go_regulation_of_anato...1	SET	853	0.046129	0.010329	0.03167	0.072629	GO_bp:go_regulation_of_anatomical_structure_morphogenesis
GO_bp:go_female_gamete_gener...	SET	102	0.092856	0.0073647	0.087501	0.14431	GO_bp:go_female_gamete_generation
GO_bp:go_plasma_membrane_fus...	SET	16	0.10897	0.0034323	0.19963	0.29258	GO_bp:go_plasma_membrane_fusion
GO_bp:go_extracellular_matri...3	SET	64	-0.2179	-0.013706	0.11722	0.96847	GO_bp:go_extracellular_matrix_disassembly
GO_bp:go_protein_homooligome...	SET	295	-0.020859	-0.0027966	0.051588	0.65702	GO_bp:go_protein_homooligomerization
GO_bp:go_regulation_of_oxida...2	SET	49	0.051144	0.0028161	0.12621	0.34266	GO_bp:go_regulation_of_oxidative_stress_induced_cell_death
GO_bp:go_regulation_of_pepti...9	SET	34	-0.038769	-0.0017791	0.14848	0.603	GO_bp:go_regulation_of_peptidyl_threonine_phosphorylation
GO_bp:go_heart_trabecula_for...	SET	13	0.086647	0.0024602	0.23198	0.35438	GO_bp:go_heart_trabecula_formation
GO_bp:go_body_fluid_secretion	SET	76	0.24651	0.016891	0.10447	0.0091514	GO_bp:go_body_fluid_secretion
GO_bp:go_tor_signaling	SET	97	-0.003592	-0.00027787	0.088624	0.51616	GO_bp:go_tor_signaling
GO_bp:go_membrane_hyperpolar...	SET	8	0.16592	0.0036962	0.28668	0.28138	GO_bp:go_membrane_hyperpolarization
GO_bp:go_positive_regulation...171	SET	148	0.068783	0.006562	0.074641	0.1784	GO_bp:go_positive_regulation_of_chromosome_organization
GO_bp:go_adenylate_cyclase_i...4	SET	70	0.056676	0.0037276	0.1136	0.30892	GO_bp:go_adenylate_cyclase_inhibiting_g_protein_coupled_receptor_signaling_pathway
GO_bp:go_response_to_vitamin	SET	76	0.12901	0.0088392	0.10265	0.10443	GO_bp:go_response_to_vitamin
GO_bp:go_regulation_of_atpas...	SET	69	-0.11255	-0.0073497	0.10851	0.85018	GO_bp:go_regulation_of_atpase_activity
GO_bp:go_negative_regulation...636	SET	37	0.015197	0.00072742	0.13777	0.45609	GO_bp:go_negative_regulation_of_stress_activated_protein_kinase_signaling_cascade
GO_bp:go_striated_muscle_cel...3	SET	56	0.11689	0.0068794	0.12513	0.17512	GO_bp:go_striated_muscle_cell_proliferation
GO_bp:go_muscle_fiber_develo...	SET	59	-0.035215	-0.0021271	0.1121	0.62329	GO_bp:go_muscle_fiber_development
GO_bp:go_thalamus_development	SET	11	0.080719	0.0021084	0.27955	0.38639	GO_bp:go_thalamus_development
GO_bp:go_positive_regulation...192	SET	51	-0.064158	-0.0036039	0.12803	0.69185	GO_bp:go_positive_regulation_of_cytokine_biosynthetic_process
GO_bp:go_negative_regulation...144	SET	16	0.016741	0.00052729	0.22701	0.47061	GO_bp:go_negative_regulation_of_chemokine_production
GO_bp:go_determination_of_ad...	SET	17	0.18611	0.006042	0.1943	0.16909	GO_bp:go_determination_of_adult_lifespan
GO_bp:go_regulation_of_prote...28	SET	13	-0.17828	-0.005062	0.27418	0.74222	GO_bp:go_regulation_of_protein_kinase_c_signaling
GO_bp:go_regulation_of_cyste...1	SET	192	0.017182	0.0018644	0.064818	0.39548	GO_bp:go_regulation_of_cysteine_type_endopeptidase_activity
GO_bp:go_regulation_of_cellu...24	SET	586	-0.00328	-0.00061405	0.037659	0.5347	GO_bp:go_regulation_of_cellular_response_to_stress
GO_bp:go_positive_regulation...258	SET	119	0.1019	0.0087251	0.081442	0.10544	GO_bp:go_positive_regulation_of_epithelial_cell_migration
GO_bp:go_mismatch_repair	SET	32	0.031594	0.0014066	0.16442	0.42381	GO_bp:go_mismatch_repair
GO_bp:go_macrophage_differen...	SET	32	0.067125	0.0029885	0.15938	0.33682	GO_bp:go_macrophage_differentiation
GO_bp:go_pharyngeal_system_d...	SET	21	0.046773	0.0016875	0.21123	0.41238	GO_bp:go_pharyngeal_system_development
GO_bp:go_regulation_of_estab...5	SET	24	-0.233	-0.0089859	0.19182	0.88774	GO_bp:go_regulation_of_establishment_or_maintenance_of_cell_polarity
GO_bp:go_myelin_assembly	SET	19	0.15086	0.0051775	0.1949	0.21946	GO_bp:go_myelin_assembly
GO_bp:go_homotypic_cell_cell...	SET	61	-0.18659	-0.011459	0.11857	0.94221	GO_bp:go_homotypic_cell_cell_adhesion
GO_bp:go_negative_regulation...223	SET	30	0.072845	0.0031404	0.18362	0.34579	GO_bp:go_negative_regulation_of_epithelial_cell_differentiation
GO_bp:go_error_prone_transle...	SET	16	-0.41428	-0.013048	0.23651	0.96007	GO_bp:go_error_prone_translesion_synthesis
GO_bp:go_mast_cell_mediated_...	SET	36	0.090664	0.0042808	0.15442	0.27856	GO_bp:go_mast_cell_mediated_immunity
GO_bp:go_positive_regulation...651	SET	20	0.61	0.021478	0.19814	0.001042	GO_bp:go_positive_regulation_of_protein_deacetylation
GO_bp:go_homeostasis_of_numb...2	SET	21	0.49588	0.017891	0.19431	0.0053602	GO_bp:go_homeostasis_of_number_of_cells_within_a_tissue
GO_bp:go_positive_regulation...370	SET	174	0.034146	0.0035292	0.067674	0.30694	GO_bp:go_positive_regulation_of_immune_effector_process
GO_bp:go_urogenital_system_d...	SET	266	0.067816	0.0086414	0.05577	0.112	GO_bp:go_urogenital_system_development
GO_bp:go_negative_regulation...92	SET	151	0.012457	0.0012003	0.074394	0.43351	GO_bp:go_negative_regulation_of_cell_activation
GO_bp:go_cellular_response_t...4	SET	71	-0.083827	-0.0055524	0.10901	0.77903	GO_bp:go_cellular_response_to_alcohol
GO_bp:go_negative_regulation...432	SET	10	0.066469	0.0016554	0.2998	0.41227	GO_bp:go_negative_regulation_of_monooxygenase_activity
GO_bp:go_peptidyl_tyrosine_a...	SET	33	-0.18367	-0.0083037	0.1698	0.86029	GO_bp:go_peptidyl_tyrosine_autophosphorylation
GO_bp:go_cell_junction_assem...	SET	201	0.043446	0.0048222	0.064298	0.24962	GO_bp:go_cell_junction_assembly
GO_bp:go_lateral_ventricle_d...	SET	13	0.14305	0.0040617	0.24629	0.28069	GO_bp:go_lateral_ventricle_development
GO_bp:go_macromolecule_catab...	SET	1104	0.0094927	0.0023982	0.026599	0.36059	GO_bp:go_macromolecule_catabolic_process
GO_bp:go_interaction_with_sy...	SET	60	0.17802	0.010843	0.10852	0.050474	GO_bp:go_interaction_with_symbiont
GO_bp:go_regulation_of_polys...	SET	34	0.12511	0.005741	0.15473	0.2094	GO_bp:go_regulation_of_polysaccharide_metabolic_process
GO_bp:go_smoothened_signalin...1	SET	113	0.1059	0.0088379	0.08184	0.097837	GO_bp:go_smoothened_signaling_pathway
GO_bp:go_cell_migration_in_h...	SET	11	0.034976	0.00091357	0.26973	0.44841	GO_bp:go_cell_migration_in_hindbrain
GO_bp:go_tripartite_regional...	SET	12	0.62309	0.016998	0.25096	0.006522	GO_bp:go_tripartite_regional_subdivision
GO_bp:go_organic_cation_tran...	SET	34	-0.061401	-0.0028176	0.14479	0.66424	GO_bp:go_organic_cation_transport
GO_bp:go_sleep	SET	23	0.041358	0.0015615	0.19853	0.41749	GO_bp:go_sleep
GO_bp:go_developmental_proce...	SET	509	0.031821	0.0055657	0.040548	0.2163	GO_bp:go_developmental_process_involved_in_reproduction
GO_bp:go_urate_metabolic_pro...	SET	10	-0.066564	-0.0016578	0.28826	0.59131	GO_bp:go_urate_metabolic_process
GO_bp:go_protein_dephosphory...	SET	256	0.13136	0.016427	0.054695	0.0081648	GO_bp:go_protein_dephosphorylation
GO_bp:go_regulation_of_cellu...14	SET	203	0.11894	0.013266	0.05913	0.02215	GO_bp:go_regulation_of_cellular_protein_catabolic_process
GO_bp:go_regulation_of_prote...5	SET	41	-0.0045537	-0.00022942	0.14297	0.5127	GO_bp:go_regulation_of_protein_autophosphorylation
GO_bp:go_tetrahydrofolate_in...	SET	8	0.34	0.0075743	0.281	0.11316	GO_bp:go_tetrahydrofolate_interconversion
GO_bp:go_response_to_gamma_r...	SET	44	0.32312	0.016862	0.13779	0.0095201	GO_bp:go_response_to_gamma_radiation
GO_bp:go_regulation_of_cycli...2	SET	80	0.10608	0.0074566	0.091811	0.12396	GO_bp:go_regulation_of_cyclin_dependent_protein_kinase_activity
GO_bp:go_regulation_of_cell_...19	SET	1314	0.07074	0.01936	0.025561	0.0028279	GO_bp:go_regulation_of_cell_death
GO_bp:go_regulation_of_rhodo...	SET	24	-0.017525	-0.00067587	0.15645	0.5446	GO_bp:go_regulation_of_rhodopsin_mediated_signaling_pathway
GO_bp:go_positive_regulation...660	SET	35	0.011531	0.00053687	0.14205	0.46765	GO_bp:go_positive_regulation_of_protein_import
GO_bp:go_regulation_of_kerat...1	SET	32	0.042345	0.0018852	0.16662	0.39969	GO_bp:go_regulation_of_keratinocyte_differentiation
GO_bp:go_monovalent_inorgani...2	SET	128	0.047318	0.0042007	0.07839	0.27305	GO_bp:go_monovalent_inorganic_cation_homeostasis
GO_bp:go_regulation_of_bmp_s...	SET	63	0.20042	0.012508	0.10931	0.033379	GO_bp:go_regulation_of_bmp_signaling_pathway
GO_bp:go_heart_process	SET	227	0.061013	0.0071909	0.060244	0.1556	GO_bp:go_heart_process
GO_bp:go_muscle_system_proce...	SET	363	0.024338	0.0036118	0.047979	0.30598	GO_bp:go_muscle_system_process
GO_bp:go_mesenchyme_developm...	SET	205	-0.0029773	-0.00033369	0.064122	0.51852	GO_bp:go_mesenchyme_development
GO_bp:go_glial_cell_fate_com...	SET	9	0.10327	0.00244	0.35434	0.38536	GO_bp:go_glial_cell_fate_commitment
GO_bp:go_positive_regulation...686	SET	288	0.047445	0.0062863	0.052314	0.18223	GO_bp:go_positive_regulation_of_proteolysis
GO_bp:go_regulation_of_ciliu...1	SET	49	-0.0017306	-9.5294e-05	0.11813	0.50584	GO_bp:go_regulation_of_cilium_assembly
GO_bp:go_activation_of_prote...3	SET	27	0.054717	0.002238	0.16444	0.36967	GO_bp:go_activation_of_protein_kinase_b_activity
GO_bp:go_regulation_of_trans...23	SET	11	0.12502	0.0032656	0.25368	0.31107	GO_bp:go_regulation_of_translational_initiation_in_response_to_stress
GO_bp:go_anterior_posterior_...1	SET	38	0.25961	0.012593	0.1392	0.031101	GO_bp:go_anterior_posterior_axis_specification
GO_bp:go_regulation_of_long_...4	SET	37	0.083804	0.0040114	0.15066	0.28902	GO_bp:go_regulation_of_long_term_synaptic_potentiation
GO_bp:go_homologous_chromoso...	SET	46	-0.0093156	-0.00049704	0.12941	0.52869	GO_bp:go_homologous_chromosome_segregation
GO_bp:go_muscle_cell_cellula...	SET	18	0.077298	0.0025822	0.2148	0.35948	GO_bp:go_muscle_cell_cellular_homeostasis
GO_bp:go_t_cell_lineage_comm...	SET	23	0.16162	0.006102	0.19655	0.20547	GO_bp:go_t_cell_lineage_commitment
GO_bp:go_nucleoside_bisphosp...1	SET	61	0.0018761	0.00011522	0.11255	0.49335	GO_bp:go_nucleoside_bisphosphate_biosynthetic_process
GO_bp:go_response_to_lithium...	SET	15	0.11986	0.0036553	0.23301	0.3035	GO_bp:go_response_to_lithium_ion
GO_bp:go_protein_folding_in_...	SET	15	0.3698	0.011278	0.22036	0.04667	GO_bp:go_protein_folding_in_endoplasmic_reticulum
GO_bp:go_regulation_of_fatty...4	SET	27	0.38001	0.015543	0.16575	0.010943	GO_bp:go_regulation_of_fatty_acid_oxidation
GO_bp:go_morphogenesis_of_a_...2	SET	118	0.082729	0.0070539	0.080294	0.15144	GO_bp:go_morphogenesis_of_a_polarized_epithelium
GO_bp:go_regulation_of_dna_t...2	SET	98	-0.074571	-0.005798	0.084194	0.8121	GO_bp:go_regulation_of_dna_templated_transcription_in_response_to_stress
GO_bp:go_endoderm_formation	SET	41	-0.15968	-0.0080446	0.15017	0.85617	GO_bp:go_endoderm_formation
GO_bp:go_positive_regulation...756	SET	30	0.11086	0.0047792	0.17526	0.26352	GO_bp:go_positive_regulation_of_sprouting_angiogenesis
GO_bp:go_regulation_of_devel...1	SET	9	0.27006	0.006381	0.34747	0.21852	GO_bp:go_regulation_of_development_heterochronic
GO_bp:go_establishment_of_en...1	SET	31	0.28745	0.012596	0.16814	0.043686	GO_bp:go_establishment_of_endothelial_barrier
GO_bp:go_regulation_of_humor...1	SET	54	-0.18505	-0.010695	0.12537	0.93001	GO_bp:go_regulation_of_humoral_immune_response
GO_bp:go_regulation_of_map_k...	SET	269	-0.012534	-0.001606	0.05507	0.59002	GO_bp:go_regulation_of_map_kinase_activity
GO_bp:go_negative_regulation...325	SET	19	0.14204	0.0048749	0.20621	0.24547	GO_bp:go_negative_regulation_of_interleukin_1_beta_production
GO_bp:go_regulation_of_gluta...2	SET	15	-0.1648	-0.0050262	0.25043	0.74476	GO_bp:go_regulation_of_glutamate_secretion
GO_bp:go_nls_bearing_protein...	SET	15	0.29553	0.009013	0.25064	0.11919	GO_bp:go_nls_bearing_protein_import_into_nucleus
GO_bp:go_semaphorin_plexin_s...2	SET	11	-0.40035	-0.010457	0.27899	0.92435	GO_bp:go_semaphorin_plexin_signaling_pathway_involved_in_neuron_projection_guidance
GO_bp:go_histone_h3_k4_trime...	SET	12	0.13121	0.0035796	0.22811	0.28258	GO_bp:go_histone_h3_k4_trimethylation
GO_bp:go_pre_mirna_processing	SET	13	-0.46649	-0.013245	0.25256	0.96762	GO_bp:go_pre_mirna_processing
GO_bp:go_cellular_response_t...32	SET	14	0.42121	0.012411	0.225	0.030614	GO_bp:go_cellular_response_to_estrogen_stimulus
GO_bp:go_lytic_vacuole_organ...	SET	53	0.018874	0.0010807	0.12045	0.43774	GO_bp:go_lytic_vacuole_organization
GO_bp:go_regulation_of_chemo...3	SET	170	0.042712	0.0043642	0.068715	0.26711	GO_bp:go_regulation_of_chemotaxis
GO_bp:go_negative_regulation...591	SET	1286	0.026157	0.0070888	0.025577	0.15323	GO_bp:go_negative_regulation_of_response_to_stimulus
GO_bp:go_meiotic_cell_cycle_...3	SET	160	0.068316	0.006774	0.066991	0.15393	GO_bp:go_meiotic_cell_cycle_process
GO_bp:go_regulation_of_plate...1	SET	26	-0.058919	-0.0023649	0.19164	0.62075	GO_bp:go_regulation_of_platelet_activation
GO_bp:go_negative_regulation...6	SET	44	0.23383	0.012203	0.12739	0.033222	GO_bp:go_negative_regulation_of_actin_filament_polymerization
GO_bp:go_developmental_cell_...	SET	182	0.00054354	5.7441e-05	0.065032	0.49667	GO_bp:go_developmental_cell_growth
GO_bp:go_spindle_assembly	SET	86	-0.072386	-0.0052743	0.086563	0.79848	GO_bp:go_spindle_assembly
GO_bp:go_regulation_of_sodiu...3	SET	36	-0.0012034	-5.6821e-05	0.15702	0.50306	GO_bp:go_regulation_of_sodium_ion_transmembrane_transporter_activity
GO_bp:go_negative_regulation...33	SET	20	-0.051694	-0.0018202	0.18331	0.61103	GO_bp:go_negative_regulation_of_antigen_receptor_mediated_signaling_pathway
GO_bp:go_convergent_extension	SET	14	0.20704	0.0061004	0.2143	0.16699	GO_bp:go_convergent_extension
GO_bp:go_sphingolipid_biosyn...	SET	95	-0.094476	-0.0072331	0.0909	0.85067	GO_bp:go_sphingolipid_biosynthetic_process
GO_bp:go_regulation_of_phosp...14	SET	93	0.14834	0.011238	0.089732	0.04916	GO_bp:go_regulation_of_phosphoprotein_phosphatase_activity
GO_bp:go_regulation_of_multi...1	SET	318	-0.058669	-0.0081605	0.049229	0.88331	GO_bp:go_regulation_of_multi_organism_process
GO_bp:go_regulation_of_trans...20	SET	17	-0.060177	-0.0019537	0.18389	0.62826	GO_bp:go_regulation_of_translational_fidelity
GO_bp:go_positive_regulation...113	SET	64	0.18394	0.01157	0.1089	0.045609	GO_bp:go_positive_regulation_of_cell_cycle_arrest
GO_bp:go_connective_tissue_d...	SET	222	0.072531	0.008455	0.060488	0.11526	GO_bp:go_connective_tissue_development
GO_bp:go_cytoplasmic_pattern...1	SET	48	0.020392	0.0011114	0.12228	0.43378	GO_bp:go_cytoplasmic_pattern_recognition_receptor_signaling_pathway
GO_bp:go_regulation_of_stero...1	SET	75	0.26213	0.017843	0.10152	0.0049142	GO_bp:go_regulation_of_steroid_biosynthetic_process
GO_bp:go_nuclear_envelope_or...	SET	48	-0.27745	-0.015121	0.12313	0.98787	GO_bp:go_nuclear_envelope_organization
GO_bp:go_regulation_of_glial...2	SET	49	-0.034902	-0.0019218	0.13458	0.60231	GO_bp:go_regulation_of_glial_cell_differentiation
GO_bp:go_biomineral_tissue_d...	SET	124	-0.052493	-0.0045873	0.083284	0.73574	GO_bp:go_biomineral_tissue_development
GO_bp:go_cellular_response_t...29	SET	1099	0.036279	0.0091461	0.027658	0.09482	GO_bp:go_cellular_response_to_endogenous_stimulus
GO_bp:go_schwann_cell_develo...	SET	24	0.4018	0.015496	0.17844	0.012176	GO_bp:go_schwann_cell_development
GO_bp:go_positive_regulation...58	SET	10	-0.19793	-0.0049295	0.32751	0.72719	GO_bp:go_positive_regulation_of_b_cell_differentiation
GO_bp:go_positive_regulation...356	SET	33	0.11863	0.0053632	0.15741	0.22554	GO_bp:go_positive_regulation_of_histone_methylation
GO_bp:go_negative_regulation...653	SET	29	0.13401	0.0056805	0.16807	0.21262	GO_bp:go_negative_regulation_of_t_cell_differentiation
GO_bp:go_rna_polyadenylation	SET	41	-0.076549	-0.0038566	0.12456	0.73057	GO_bp:go_rna_polyadenylation
GO_bp:go_neurotransmitter_me...	SET	109	0.14179	0.011623	0.084834	0.047337	GO_bp:go_neurotransmitter_metabolic_process
GO_bp:go_organelle_inheritan...	SET	13	0.22806	0.0064756	0.31628	0.23543	GO_bp:go_organelle_inheritance
GO_bp:go_autonomic_nervous_s...	SET	35	-0.083478	-0.0038865	0.16252	0.69624	GO_bp:go_autonomic_nervous_system_development
GO_bp:go_aspartate_family_am...3	SET	45	0.11417	0.0060252	0.12804	0.1863	GO_bp:go_aspartate_family_amino_acid_metabolic_process
GO_bp:go_exploration_behavior	SET	22	0.089615	0.0033092	0.20702	0.33256	GO_bp:go_exploration_behavior
GO_bp:go_positive_regulation...537	SET	61	0.14741	0.0090533	0.11575	0.10141	GO_bp:go_positive_regulation_of_muscle_tissue_development
GO_bp:go_mrna_metabolic_proc...	SET	423	-0.010513	-0.0016809	0.041337	0.60038	GO_bp:go_mrna_metabolic_process
GO_bp:go_response_to_thyroid...	SET	23	0.40047	0.01512	0.18462	0.015045	GO_bp:go_response_to_thyroid_hormone
GO_bp:go_protein_transmembra...2	SET	50	0.25853	0.014379	0.12242	0.017364	GO_bp:go_protein_transmembrane_transport
GO_bp:go_intrinsic_apoptotic...2	SET	60	0.20329	0.012382	0.12257	0.048612	GO_bp:go_intrinsic_apoptotic_signaling_pathway_by_p53_class_mediator
GO_bp:go_response_to_retinoi...	SET	88	0.075812	0.0055875	0.098747	0.22133	GO_bp:go_response_to_retinoic_acid
GO_bp:go_paraxial_mesoderm_d...	SET	14	0.001833	5.4008e-05	0.24824	0.49705	GO_bp:go_paraxial_mesoderm_development
GO_bp:go_odontogenesis_of_de...	SET	72	0.040117	0.0026758	0.1076	0.35463	GO_bp:go_odontogenesis_of_dentin_containing_tooth
GO_bp:go_diacylglycerol_meta...	SET	12	-0.21901	-0.0059747	0.23842	0.82083	GO_bp:go_diacylglycerol_metabolic_process
GO_bp:go_cochlea_morphogenes...	SET	17	0.26173	0.0084973	0.20381	0.099547	GO_bp:go_cochlea_morphogenesis
GO_bp:go_negative_regulation...370	SET	17	0.026101	0.00084739	0.22826	0.45448	GO_bp:go_negative_regulation_of_lipid_catabolic_process
GO_bp:go_regulation_of_trans...21	SET	61	-0.055511	-0.0034092	0.10921	0.69437	GO_bp:go_regulation_of_translational_initiation
GO_bp:go_motile_cilium_assem...	SET	20	-0.1556	-0.0054788	0.18516	0.79964	GO_bp:go_motile_cilium_assembly
GO_bp:go_negative_regulation...19	SET	31	0.18292	0.008016	0.1633	0.13133	GO_bp:go_negative_regulation_of_alpha_beta_t_cell_activation
GO_bp:go_positive_regulation...776	SET	151	0.04535	0.0043697	0.074771	0.27209	GO_bp:go_positive_regulation_of_synaptic_transmission
GO_bp:go_cell_recognition	SET	126	-0.0082682	-0.00072831	0.079572	0.54138	GO_bp:go_cell_recognition
GO_bp:go_regulation_of_retro...	SET	11	-0.25079	-0.0065506	0.20573	0.88857	GO_bp:go_regulation_of_retrograde_protein_transport_er_to_cytosol
GO_bp:go_protein_k63_linked_...2	SET	43	0.048961	0.002526	0.14009	0.36336	GO_bp:go_protein_k63_linked_ubiquitination
GO_bp:go_negative_regulation...517	SET	340	0.003657	0.0005256	0.048728	0.47009	GO_bp:go_negative_regulation_of_phosphorylation
GO_bp:go_negative_regulation...480	SET	49	-0.0026258	-0.00014458	0.12002	0.50873	GO_bp:go_negative_regulation_of_nuclear_division
GO_bp:go_negative_regulation...212	SET	16	0.038293	0.0012061	0.21121	0.42807	GO_bp:go_negative_regulation_of_endoplasmic_reticulum_stress_induced_intrinsic_apoptotic_signaling_pathway
GO_bp:go_regulation_of_gener...	SET	117	-0.012793	-0.0010862	0.07902	0.56431	GO_bp:go_regulation_of_generation_of_precursor_metabolites_and_energy
GO_bp:go_mesenchymal_cell_pr...1	SET	37	0.031505	0.001508	0.15852	0.42124	GO_bp:go_mesenchymal_cell_proliferation
GO_bp:go_lipid_catabolic_pro...	SET	280	-0.055962	-0.007313	0.05259	0.85635	GO_bp:go_lipid_catabolic_process
GO_bp:go_reverse_cholesterol...	SET	12	0.23302	0.0063568	0.239	0.1648	GO_bp:go_reverse_cholesterol_transport
GO_bp:go_positive_regulation...450	SET	106	-0.070809	-0.0057245	0.083817	0.80088	GO_bp:go_positive_regulation_of_lipid_metabolic_process
GO_bp:go_protein_localizatio...42	SET	69	-0.027107	-0.0017701	0.099852	0.60698	GO_bp:go_protein_localization_to_synapse
GO_bp:go_prostate_gland_grow...	SET	7	0.2395	0.0049909	0.37094	0.25926	GO_bp:go_prostate_gland_growth
GO_bp:go_regulation_of_insul...1	SET	18	0.071313	0.0023822	0.19426	0.35677	GO_bp:go_regulation_of_insulin_like_growth_factor_receptor_signaling_pathway
GO_bp:go_respiratory_system_...1	SET	159	-0.053966	-0.0053345	0.075274	0.76328	GO_bp:go_respiratory_system_development
GO_bp:go_ion_homeostasis	SET	662	-0.016541	-0.0032833	0.035498	0.67938	GO_bp:go_ion_homeostasis
GO_bp:go_epithelial_to_mesen...2	SET	11	-0.27338	-0.0071408	0.30907	0.81179	GO_bp:go_epithelial_to_mesenchymal_transition_involved_in_endocardial_cushion_formation
GO_bp:go_regulation_of_synap...9	SET	31	-0.0043099	-0.00018887	0.15741	0.51092	GO_bp:go_regulation_of_synaptic_transmission_gabaergic
GO_bp:go_nucleoside_triphosp...2	SET	11	0.073221	0.0019125	0.23404	0.3772	GO_bp:go_nucleoside_triphosphate_catabolic_process
GO_bp:go_neuroepithelial_cel...	SET	41	-0.035963	-0.0018118	0.14114	0.60056	GO_bp:go_neuroepithelial_cell_differentiation
GO_bp:go_nucleoside_monophos...3	SET	26	-0.0024013	-9.6383e-05	0.17832	0.50537	GO_bp:go_nucleoside_monophosphate_metabolic_process
GO_bp:go_mature_b_cell_diffe...2	SET	12	-0.24466	-0.0066745	0.2658	0.82132	GO_bp:go_mature_b_cell_differentiation_involved_in_immune_response
GO_bp:go_negative_regulation...447	SET	13	0.041965	0.0011916	0.20273	0.41801	GO_bp:go_negative_regulation_of_myeloid_cell_apoptotic_process
GO_bp:go_adherens_junction_o...	SET	120	0.11401	0.0098027	0.082065	0.082383	GO_bp:go_adherens_junction_organization
GO_bp:go_epithelial_cell_mor...	SET	26	-0.0036035	-0.00014464	0.18454	0.50779	GO_bp:go_epithelial_cell_morphogenesis
GO_bp:go_positive_regulation...600	SET	46	0.0076951	0.00041058	0.12961	0.47633	GO_bp:go_positive_regulation_of_osteoblast_differentiation
GO_bp:go_osteoblast_developm...	SET	13	0.35785	0.010161	0.23946	0.067546	GO_bp:go_osteoblast_development
GO_bp:go_myd88_independent_t...	SET	27	0.19003	0.0077726	0.15924	0.11638	GO_bp:go_myd88_independent_toll_like_receptor_signaling_pathway
GO_bp:go_negative_regulation...607	SET	27	-0.0026724	-0.00010931	0.18233	0.50585	GO_bp:go_negative_regulation_of_signal_transduction_by_p53_class_mediator
GO_bp:go_positive_regulation...229	SET	37	0.08767	0.0041964	0.14671	0.27507	GO_bp:go_positive_regulation_of_dna_recombination
GO_bp:go_regulation_of_pepti...8	SET	12	-0.60031	-0.016377	0.30038	0.97716	GO_bp:go_regulation_of_peptidyl_serine_phosphorylation_of_stat_protein
GO_bp:go_histone_h4_k16_acet...	SET	14	0.0079611	0.00023457	0.26098	0.48783	GO_bp:go_histone_h4_k16_acetylation
GO_bp:go_positive_regulation...548	SET	17	-0.042879	-0.0013921	0.21548	0.57887	GO_bp:go_positive_regulation_of_natural_killer_cell_activation
GO_bp:go_positive_regulation...491	SET	21	0.2456	0.0088611	0.2086	0.11953	GO_bp:go_positive_regulation_of_mesenchymal_cell_proliferation
GO_bp:go_chronic_inflammator...	SET	14	0.074828	0.0022048	0.25462	0.38442	GO_bp:go_chronic_inflammatory_response
GO_bp:go_positive_regulation...445	SET	60	-0.025987	-0.0015829	0.11463	0.58967	GO_bp:go_positive_regulation_of_lipase_activity
GO_bp:go_positive_regulation...267	SET	159	0.0057191	0.00056533	0.072829	0.4687	GO_bp:go_positive_regulation_of_erk1_and_erk2_cascade
GO_bp:go_membrane_organizati...	SET	688	-0.03189	-0.0064476	0.033903	0.82654	GO_bp:go_membrane_organization
GO_bp:go_cellular_response_t...91	SET	22	0.018695	0.00069035	0.1752	0.45751	GO_bp:go_cellular_response_to_oxygen_radical
GO_bp:go_regulation_of_ciliu...4	SET	15	-0.43771	-0.013349	0.26411	0.95126	GO_bp:go_regulation_of_cilium_movement
GO_bp:go_purine_nucleoside_m...2	SET	16	-0.22946	-0.0072274	0.21479	0.85731	GO_bp:go_purine_nucleoside_monophosphate_biosynthetic_process
GO_bp:go_positive_regulation...613	SET	217	0.080327	0.0092592	0.061869	0.097096	GO_bp:go_positive_regulation_of_peptide_secretion
GO_bp:go_response_to_dexamet...	SET	38	0.05683	0.0027567	0.14724	0.34977	GO_bp:go_response_to_dexamethasone
GO_bp:go_sterol_transport	SET	76	0.017678	0.0012112	0.10473	0.43298	GO_bp:go_sterol_transport
GO_bp:go_organonitrogen_comp...1	SET	1449	-0.04045	-0.011572	0.02439	0.95137	GO_bp:go_organonitrogen_compound_biosynthetic_process
GO_bp:go_somatic_diversifica...3	SET	11	0.4094	0.010693	0.23427	0.040284	GO_bp:go_somatic_diversification_of_immune_receptors_via_somatic_mutation
GO_bp:go_regulation_of_chrom...5	SET	286	0.023991	0.0031678	0.053136	0.32582	GO_bp:go_regulation_of_chromosome_organization
GO_bp:go_embryonic_eye_morph...	SET	29	0.45627	0.01934	0.16698	0.0031466	GO_bp:go_embryonic_eye_morphogenesis
GO_bp:go_blastocyst_growth	SET	17	0.060492	0.0019639	0.21226	0.38783	GO_bp:go_blastocyst_growth
GO_bp:go_estrogen_biosynthet...	SET	11	0.33489	0.0087473	0.30128	0.13317	GO_bp:go_estrogen_biosynthetic_process
GO_bp:go_regulation_of_cell_...28	SET	98	0.003627	0.000282	0.09038	0.484	GO_bp:go_regulation_of_cell_matrix_adhesion
GO_bp:go_visual_behavior	SET	44	0.12128	0.006329	0.13233	0.17971	GO_bp:go_visual_behavior
GO_bp:go_liposaccharide_meta...	SET	43	-0.044323	-0.0022867	0.14284	0.62184	GO_bp:go_liposaccharide_metabolic_process
GO_bp:go_regulation_of_cell_...2	SET	546	0.052496	0.0094987	0.039218	0.090363	GO_bp:go_regulation_of_cell_adhesion
GO_bp:go_intracellular_lipid...	SET	31	-0.089323	-0.0039143	0.1722	0.69802	GO_bp:go_intracellular_lipid_transport
GO_bp:go_positive_regulation...383	SET	19	0.11664	0.0040032	0.19385	0.27368	GO_bp:go_positive_regulation_of_interferon_alpha_production
GO_bp:go_negative_regulation...245	SET	11	-0.099022	-0.0025864	0.28837	0.63434	GO_bp:go_negative_regulation_of_fatty_acid_biosynthetic_process
GO_bp:go_negative_regulation...665	SET	29	0.17735	0.0075173	0.1696	0.14787	GO_bp:go_negative_regulation_of_telomere_maintenance
GO_bp:go_endocrine_system_de...	SET	98	-0.0031291	-0.00024329	0.093118	0.5134	GO_bp:go_endocrine_system_development
GO_bp:go_regulation_of_myelo...3	SET	92	0.086461	0.0065147	0.09765	0.18797	GO_bp:go_regulation_of_myeloid_leukocyte_differentiation
GO_bp:go_hydrogen_peroxide_m...	SET	7	0.32684	0.0068112	0.33917	0.16762	GO_bp:go_hydrogen_peroxide_metabolic_process
GO_bp:go_response_to_dsrna	SET	37	-0.088183	-0.004221	0.1534	0.7173	GO_bp:go_response_to_dsrna
GO_bp:go_regulation_of_intri...2	SET	23	0.14243	0.0053774	0.21762	0.25641	GO_bp:go_regulation_of_intrinsic_apoptotic_signaling_pathway_by_p53_class_mediator
GO_bp:go_glycerolipid_catabo...	SET	48	-0.10746	-0.0058565	0.12584	0.80342	GO_bp:go_glycerolipid_catabolic_process
GO_bp:go_positive_regulation...8	SET	77	0.040757	0.0028108	0.095611	0.33496	GO_bp:go_positive_regulation_of_actin_filament_polymerization
GO_bp:go_amine_catabolic_pro...	SET	18	0.08537	0.0028518	0.21394	0.34493	GO_bp:go_amine_catabolic_process
GO_bp:go_regulation_of_stero...3	SET	96	0.16678	0.012836	0.090132	0.032136	GO_bp:go_regulation_of_steroid_metabolic_process
GO_bp:go_mature_b_cell_diffe...1	SET	17	0.14089	0.0045739	0.2161	0.25722	GO_bp:go_mature_b_cell_differentiation
GO_bp:go_negative_regulation...445	SET	45	-0.058885	-0.0031076	0.14225	0.66055	GO_bp:go_negative_regulation_of_muscle_tissue_development
GO_bp:go_c21_steroid_hormone...1	SET	23	-0.041043	-0.0015496	0.17621	0.59209	GO_bp:go_c21_steroid_hormone_biosynthetic_process
GO_bp:go_epithelial_cell_dif...2	SET	34	0.029249	0.0013422	0.16233	0.42851	GO_bp:go_epithelial_cell_differentiation_involved_in_kidney_development
GO_bp:go_sterol_biosynthetic...	SET	63	0.16501	0.010298	0.11059	0.067839	GO_bp:go_sterol_biosynthetic_process
GO_bp:go_de_novo_protein_fol...	SET	34	0.16792	0.0077054	0.13831	0.11237	GO_bp:go_de_novo_protein_folding
GO_bp:go_regulation_of_phago...	SET	69	0.047879	0.0031265	0.10798	0.32874	GO_bp:go_regulation_of_phagocytosis
GO_bp:go_dna_integrity_check...	SET	136	0.082279	0.0075274	0.074487	0.13468	GO_bp:go_dna_integrity_checkpoint
GO_bp:go_membrane_protein_pr...	SET	47	0.10032	0.0054106	0.12225	0.20593	GO_bp:go_membrane_protein_proteolysis
GO_bp:go_positive_regulation...601	SET	8	-0.25158	-0.0056044	0.28772	0.80904	GO_bp:go_positive_regulation_of_osteoblast_proliferation
GO_bp:go_trna_threonylcarbam...	SET	13	0.083106	0.0023597	0.24013	0.36464	GO_bp:go_trna_threonylcarbamoyladenosine_metabolic_process
GO_bp:go_tube_morphogenesis	SET	676	0.033186	0.0066535	0.035756	0.17668	GO_bp:go_tube_morphogenesis
GO_bp:go_arp2_3_complex_medi...	SET	24	0.068802	0.0026534	0.1622	0.33572	GO_bp:go_arp2_3_complex_mediated_actin_nucleation
GO_bp:go_regulation_of_hydro...2	SET	5	0.36031	0.0063462	0.41413	0.19215	GO_bp:go_regulation_of_hydrogen_peroxide_metabolic_process
GO_bp:go_regulation_of_embry...	SET	102	0.051186	0.0040597	0.084459	0.27225	GO_bp:go_regulation_of_embryonic_development
GO_bp:go_sensory_organ_devel...	SET	425	0.027046	0.0043344	0.043488	0.267	GO_bp:go_sensory_organ_development
GO_bp:go_retina_vasculature_...1	SET	16	0.36799	0.01159	0.23035	0.05509	GO_bp:go_retina_vasculature_development_in_camera_type_eye
GO_bp:go_positive_regulation...475	SET	205	-0.038254	-0.0042874	0.063342	0.72705	GO_bp:go_positive_regulation_of_map_kinase_activity
GO_bp:go_bone_morphogenesis	SET	94	0.28244	0.02151	0.097625	0.0019103	GO_bp:go_bone_morphogenesis
GO_bp:go_cell_projection_org...	SET	1270	0.037332	0.01006	0.025742	0.073509	GO_bp:go_cell_projection_organization
GO_bp:go_regulation_of_membr...3	SET	11	-0.036646	-0.00095719	0.25238	0.55772	GO_bp:go_regulation_of_membrane_invagination
GO_bp:go_isoprenoid_biosynth...	SET	23	0.1063	0.0040134	0.18021	0.27765	GO_bp:go_isoprenoid_biosynthetic_process
GO_bp:go_negative_regulation...555	SET	843	0.042105	0.0093757	0.030947	0.086839	GO_bp:go_negative_regulation_of_protein_metabolic_process
GO_bp:go_retrograde_transpor...1	SET	70	-0.070926	-0.0046648	0.094448	0.77365	GO_bp:go_retrograde_transport_endosome_to_golgi
GO_bp:go_mitochondrial_genom...	SET	20	-0.41951	-0.014771	0.19095	0.98598	GO_bp:go_mitochondrial_genome_maintenance
GO_bp:go_coenzyme_catabolic_...	SET	11	-0.073419	-0.0019177	0.26814	0.60788	GO_bp:go_coenzyme_catabolic_process
GO_bp:go_positive_regulation...541	SET	19	-0.11917	-0.00409	0.20346	0.72096	GO_bp:go_positive_regulation_of_myeloid_leukocyte_cytokine_production_involved_in_immune_response
GO_bp:go_negative_regulation...458	SET	14	0.65548	0.019313	0.27189	0.0079658	GO_bp:go_negative_regulation_of_neural_precursor_cell_proliferation
GO_bp:go_linoleic_acid_metab...	SET	15	0.056645	0.0017275	0.21911	0.39801	GO_bp:go_linoleic_acid_metabolic_process
GO_bp:go_negative_regulation...159	SET	6	-0.91737	-0.0177	0.37976	0.99214	GO_bp:go_negative_regulation_of_cofactor_metabolic_process
GO_bp:go_mrna_cis_splicing_v...	SET	28	0.40295	0.016783	0.16584	0.0075599	GO_bp:go_mrna_cis_splicing_via_spliceosome
GO_bp:go_viral_latency	SET	10	0.012014	0.0002992	0.21912	0.47814	GO_bp:go_viral_latency
GO_bp:go_cytoplasmic_sequest...2	SET	17	-0.051037	-0.0016569	0.20071	0.60036	GO_bp:go_cytoplasmic_sequestering_of_protein
GO_bp:go_regulation_of_spind...1	SET	21	-0.12308	-0.0044404	0.16932	0.76635	GO_bp:go_regulation_of_spindle_assembly
GO_bp:go_negative_regulation...635	SET	8	0.60901	0.013567	0.28733	0.017032	GO_bp:go_negative_regulation_of_sterol_transport
GO_bp:go_regulation_of_infla...1	SET	269	0.0098795	0.0012659	0.055518	0.42938	GO_bp:go_regulation_of_inflammatory_response
GO_bp:go_oligodendrocyte_dev...	SET	30	0.034011	0.0014662	0.16104	0.41637	GO_bp:go_oligodendrocyte_development
GO_bp:go_response_to_interfe...3	SET	161	-0.0095698	-0.00095183	0.072814	0.55228	GO_bp:go_response_to_interferon_gamma
GO_bp:go_cardiac_epithelial_...	SET	23	0.061512	0.0023224	0.20422	0.38163	GO_bp:go_cardiac_epithelial_to_mesenchymal_transition
GO_bp:go_protein_localizatio...29	SET	115	0.11106	0.0093495	0.08513	0.096018	GO_bp:go_protein_localization_to_mitochondrion
GO_bp:go_negative_regulation...217	SET	30	0.4016	0.017313	0.17263	0.010009	GO_bp:go_negative_regulation_of_endothelial_cell_proliferation
GO_bp:go_positive_regulation...66	SET	46	0.01461	0.00077952	0.14167	0.45893	GO_bp:go_positive_regulation_of_blood_circulation
GO_bp:go_microtubule_based_m...	SET	246	0.14881	0.018247	0.05341	0.0026701	GO_bp:go_microtubule_based_movement
GO_bp:go_sensory_organ_morph...	SET	197	0.079454	0.0087318	0.06454	0.10916	GO_bp:go_sensory_organ_morphogenesis
GO_bp:go_protein_dna_complex...2	SET	207	-0.056602	-0.0063743	0.061414	0.82164	GO_bp:go_protein_dna_complex_subunit_organization
GO_bp:go_response_to_hydrope...	SET	17	-0.098053	-0.0031833	0.22562	0.66807	GO_bp:go_response_to_hydroperoxide
GO_bp:go_regulation_of_actin...2	SET	37	-0.11558	-0.0055325	0.15284	0.77524	GO_bp:go_regulation_of_actin_filament_based_movement
GO_bp:go_maintenance_of_prot...6	SET	18	-0.219	-0.0073158	0.19653	0.86742	GO_bp:go_maintenance_of_protein_location_in_nucleus
GO_bp:go_cellular_response_t...31	SET	26	0.32558	0.013068	0.17525	0.031611	GO_bp:go_cellular_response_to_estradiol_stimulus
GO_bp:go_locomotory_behavior	SET	164	0.22435	0.022519	0.072561	0.00099636	GO_bp:go_locomotory_behavior
GO_bp:go_response_to_epineph...	SET	14	0.44314	0.013057	0.25421	0.04066	GO_bp:go_response_to_epinephrine
GO_bp:go_regulation_of_macro...6	SET	15	0.19258	0.0058732	0.25025	0.22079	GO_bp:go_regulation_of_macrophage_differentiation
GO_bp:go_regulation_of_prote...41	SET	100	-0.12489	-0.0098082	0.083441	0.93275	GO_bp:go_regulation_of_protein_localization_to_nucleus
GO_bp:go_nucleus_organization	SET	114	-0.16358	-0.013711	0.077841	0.98219	GO_bp:go_nucleus_organization
GO_bp:go_trabecula_formation	SET	22	0.069937	0.0025826	0.17733	0.34665	GO_bp:go_trabecula_formation
GO_bp:go_substrate_dependent...1	SET	23	-0.13973	-0.0052757	0.18675	0.77283	GO_bp:go_substrate_dependent_cell_migration
GO_bp:go_synaptic_transmissi...4	SET	80	-0.084239	-0.0059211	0.10345	0.79226	GO_bp:go_synaptic_transmission_glutamatergic
GO_bp:go_retina_homeostasis	SET	59	-0.18046	-0.0109	0.10878	0.95142	GO_bp:go_retina_homeostasis
GO_bp:go_positive_regulation...363	SET	14	0.10736	0.0031633	0.25386	0.33618	GO_bp:go_positive_regulation_of_humoral_immune_response
GO_bp:go_mitochondrion_morph...	SET	16	-0.32933	-0.010373	0.24035	0.91468	GO_bp:go_mitochondrion_morphogenesis
GO_bp:go_copper_ion_homeosta...	SET	13	-0.028441	-0.00080754	0.22175	0.55103	GO_bp:go_copper_ion_homeostasis
GO_bp:go_stem_cell_different...	SET	209	0.077286	0.0087451	0.062749	0.10905	GO_bp:go_stem_cell_differentiation
GO_bp:go_dopaminergic_neuron...2	SET	30	0.11021	0.0047513	0.16193	0.24806	GO_bp:go_dopaminergic_neuron_differentiation
GO_bp:go_endoplasmic_reticul...4	SET	48	0.086437	0.0047108	0.11681	0.22967	GO_bp:go_endoplasmic_reticulum_organization
GO_bp:go_regulation_of_chole...4	SET	13	0.13263	0.003766	0.23102	0.28295	GO_bp:go_regulation_of_cholesterol_metabolic_process
GO_bp:go_schwann_cell_differ...	SET	32	0.29835	0.013283	0.15231	0.025075	GO_bp:go_schwann_cell_differentiation
GO_bp:go_divalent_inorganic_...1	SET	11	0.02283	0.00059632	0.29344	0.46899	GO_bp:go_divalent_inorganic_anion_homeostasis
GO_bp:go_negative_regulation...278	SET	37	0.18633	0.0089191	0.14164	0.094177	GO_bp:go_negative_regulation_of_gtpase_activity
GO_bp:go_protein_homotrimeri...	SET	29	-0.088648	-0.0037575	0.15389	0.71771	GO_bp:go_protein_homotrimerization
GO_bp:go_response_to_mineral...	SET	25	0.030669	0.0012071	0.18166	0.43297	GO_bp:go_response_to_mineralocorticoid
GO_bp:go_positive_regulation...416	SET	41	0.14846	0.0074797	0.14244	0.14864	GO_bp:go_positive_regulation_of_intrinsic_apoptotic_signaling_pathway
GO_bp:go_negative_regulation...362	SET	15	0.28532	0.0087016	0.24526	0.12235	GO_bp:go_negative_regulation_of_leukocyte_chemotaxis
GO_bp:go_negative_regulation...437	SET	132	-0.0020766	-0.00018719	0.07666	0.5108	GO_bp:go_negative_regulation_of_multi_organism_process
GO_bp:go_coenzyme_a_biosynth...	SET	10	-0.1089	-0.0027122	0.26354	0.66027	GO_bp:go_coenzyme_a_biosynthetic_process
GO_bp:go_negative_regulation...193	SET	12	-0.0095988	-0.00026186	0.28496	0.51344	GO_bp:go_negative_regulation_of_digestive_system_process
GO_bp:go_nucleoside_transport	SET	7	-0.012695	-0.00026455	0.39012	0.51298	GO_bp:go_nucleoside_transport
GO_bp:go_neuron_differentiat...	SET	1094	0.07191	0.018091	0.028403	0.0056795	GO_bp:go_neuron_differentiation
GO_bp:go_flavonoid_metabolic...	SET	13	0.44395	0.012605	0.37792	0.12006	GO_bp:go_flavonoid_metabolic_process
GO_bp:go_proteasomal_protein...	SET	390	-0.0062191	-0.00095579	0.044013	0.55618	GO_bp:go_proteasomal_protein_catabolic_process
GO_bp:go_udp_n_acetylglucosa...2	SET	5	-0.58179	-0.010247	0.56222	0.84961	GO_bp:go_udp_n_acetylglucosamine_metabolic_process
GO_bp:go_fertilization	SET	143	0.0041282	0.00038718	0.071908	0.47711	GO_bp:go_fertilization
GO_bp:go_positive_regulation...400	SET	25	0.3447	0.013568	0.18499	0.031214	GO_bp:go_positive_regulation_of_interleukin_2_production
GO_bp:go_golgi_localization	SET	12	0.1937	0.0052841	0.29637	0.2567	GO_bp:go_golgi_localization
GO_bp:go_g2_dna_damage_check...	SET	28	0.045971	0.0019147	0.164	0.38962	GO_bp:go_g2_dna_damage_checkpoint
GO_bp:go_activation_of_innat...	SET	250	0.038194	0.0047206	0.056644	0.25007	GO_bp:go_activation_of_innate_immune_response
GO_bp:go_regulation_of_cell_...34	SET	148	0.084277	0.0080401	0.070143	0.11479	GO_bp:go_regulation_of_cell_projection_assembly
GO_bp:go_regulation_of_heart...1	SET	56	0.2182	0.012841	0.12316	0.038234	GO_bp:go_regulation_of_heart_growth
GO_bp:go_ionotropic_glutamat...	SET	21	0.12481	0.0045028	0.19648	0.26265	GO_bp:go_ionotropic_glutamate_receptor_signaling_pathway
GO_bp:go_neuron_fate_commitm...	SET	43	0.26767	0.01381	0.14032	0.028234	GO_bp:go_neuron_fate_commitment
GO_bp:go_regulation_of_cellu...16	SET	24	0.0283	0.0010914	0.15706	0.42851	GO_bp:go_regulation_of_cellular_respiration
GO_bp:go_regulation_of_telom...2	SET	24	0.080554	0.0031067	0.1966	0.341	GO_bp:go_regulation_of_telomere_capping
GO_bp:go_trophectodermal_cel...	SET	13	-0.0045421	-0.00012897	0.25992	0.50697	GO_bp:go_trophectodermal_cell_differentiation
GO_bp:go_spermatid_different...	SET	126	-0.059895	-0.0052759	0.078419	0.77749	GO_bp:go_spermatid_differentiation
GO_bp:go_golgi_vesicle_trans...	SET	313	0.0075539	0.0010426	0.049923	0.43987	GO_bp:go_golgi_vesicle_transport
GO_bp:go_response_to_x_ray	SET	29	0.040696	0.001725	0.17479	0.40795	GO_bp:go_response_to_x_ray
GO_bp:go_apoptotic_process_i...4	SET	16	-0.12857	-0.0040497	0.20819	0.73157	GO_bp:go_apoptotic_process_involved_in_morphogenesis
GO_bp:go_glial_cell_differen...	SET	162	0.13304	0.013274	0.072204	0.032702	GO_bp:go_glial_cell_differentiation
GO_bp:go_phosphatidylserine_...3	SET	23	-0.16455	-0.0062128	0.20866	0.78483	GO_bp:go_phosphatidylserine_metabolic_process
GO_bp:go_neural_tube_formati...	SET	94	0.087084	0.0066322	0.089219	0.16452	GO_bp:go_neural_tube_formation
GO_bp:go_regulation_of_cell_...17	SET	369	0.040339	0.0060345	0.045658	0.18849	GO_bp:go_regulation_of_cell_cycle_phase_transition
GO_bp:go_protein_k63_linked_...1	SET	26	0.022813	0.0009157	0.1627	0.44425	GO_bp:go_protein_k63_linked_deubiquitination
GO_bp:go_atp_hydrolysis_coup...2	SET	28	-0.14135	-0.0058875	0.16838	0.79939	GO_bp:go_atp_hydrolysis_coupled_transmembrane_transport
GO_bp:go_semaphorin_plexin_s...1	SET	32	0.0042166	0.00018773	0.15446	0.48911	GO_bp:go_semaphorin_plexin_signaling_pathway
GO_bp:go_regulation_of_react...1	SET	69	0.020114	0.0013135	0.10321	0.42274	GO_bp:go_regulation_of_reactive_oxygen_species_biosynthetic_process
GO_bp:go_regulation_of_neuro...14	SET	57	0.096058	0.0057033	0.12782	0.22618	GO_bp:go_regulation_of_neurotransmitter_receptor_activity
GO_bp:go_positive_regulation...285	SET	14	0.40986	0.012076	0.23276	0.039144	GO_bp:go_positive_regulation_of_fatty_acid_metabolic_process
GO_bp:go_cerebellar_cortex_f...	SET	14	0.27214	0.0080185	0.2212	0.1093	GO_bp:go_cerebellar_cortex_formation
GO_bp:go_regulation_of_pepti...3	SET	380	0.0074926	0.001137	0.047012	0.43669	GO_bp:go_regulation_of_peptide_secretion
GO_bp:go_pyrimidine_nucleosi...2	SET	14	0.31759	0.0093578	0.25054	0.10247	GO_bp:go_pyrimidine_nucleoside_catabolic_process
GO_bp:go_negative_regulation...489	SET	18	0.1665	0.005562	0.1956	0.19734	GO_bp:go_negative_regulation_of_organic_acid_transport
GO_bp:go_positive_regulation...392	SET	13	0.15967	0.0045335	0.23372	0.24726	GO_bp:go_positive_regulation_of_interleukin_13_production
GO_bp:go_heart_growth	SET	75	0.067589	0.0046007	0.10836	0.2664	GO_bp:go_heart_growth
GO_bp:go_lymphocyte_migration	SET	85	-0.095337	-0.0069063	0.10139	0.82647	GO_bp:go_lymphocyte_migration
GO_bp:go_low_density_lipopro...4	SET	13	-0.069738	-0.0019801	0.26279	0.60464	GO_bp:go_low_density_lipoprotein_particle_remodeling
GO_bp:go_positive_regulation...682	SET	10	0.44342	0.011043	0.30454	0.072703	GO_bp:go_positive_regulation_of_protein_sumoylation
GO_bp:go_adult_heart_develop...	SET	11	-0.34618	-0.0090422	0.28645	0.88656	GO_bp:go_adult_heart_development
GO_bp:go_negative_regulation...534	SET	16	0.42869	0.013502	0.25366	0.045522	GO_bp:go_negative_regulation_of_protein_acetylation
GO_bp:go_positive_regulation...219	SET	1081	0.10834	0.027106	0.028356	6.6758e-05	GO_bp:go_positive_regulation_of_developmental_process
GO_bp:go_response_to_biotic_...	SET	723	0.0024613	0.00050954	0.033794	0.47097	GO_bp:go_response_to_biotic_stimulus
GO_bp:go_outflow_tract_morph...	SET	61	-0.0017699	-0.0001087	0.1204	0.50586	GO_bp:go_outflow_tract_morphogenesis
GO_bp:go_nuclear_export	SET	162	0.067936	0.0067778	0.065879	0.15123	GO_bp:go_nuclear_export
GO_bp:go_membrane_invaginati...	SET	51	-0.00013024	-7.3157e-06	0.12385	0.50042	GO_bp:go_membrane_invagination
GO_bp:go_negative_regulation...229	SET	13	-0.089923	-0.0025532	0.19986	0.67361	GO_bp:go_negative_regulation_of_erad_pathway
GO_bp:go_aromatic_amino_acid...1	SET	12	-0.15351	-0.004188	0.26395	0.71958	GO_bp:go_aromatic_amino_acid_family_catabolic_process
GO_bp:go_regulation_of_actin...1	SET	28	-0.014014	-0.00058369	0.17396	0.5321	GO_bp:go_regulation_of_actin_cytoskeleton_reorganization
GO_bp:go_response_to_toxic_s...	SET	419	-0.02044	-0.003253	0.044654	0.67643	GO_bp:go_response_to_toxic_substance
GO_bp:go_regulation_of_prote...46	SET	1438	0.01687	0.0048097	0.024341	0.24414	GO_bp:go_regulation_of_protein_modification_process
GO_bp:go_cell_morphogenesis_...2	SET	479	0.11674	0.019826	0.042112	0.002789	GO_bp:go_cell_morphogenesis_involved_in_neuron_differentiation
GO_bp:go_striatum_development	SET	16	0.3891	0.012256	0.24447	0.055748	GO_bp:go_striatum_development
GO_bp:go_cellular_chemical_h...	SET	652	0.024863	0.0048992	0.035678	0.24295	GO_bp:go_cellular_chemical_homeostasis
GO_bp:go_cellular_response_t...65	SET	14	0.42265	0.012453	0.24615	0.042996	GO_bp:go_cellular_response_to_leptin_stimulus
GO_bp:go_epithelial_cell_pro...1	SET	296	0.057414	0.0077101	0.052652	0.13777	GO_bp:go_epithelial_cell_proliferation
GO_bp:go_negative_regulation...508	SET	20	-0.59097	-0.020808	0.19342	0.99887	GO_bp:go_negative_regulation_of_peptidyl_serine_phosphorylation
GO_bp:go_regulation_of_lipop...4	SET	9	-0.099801	-0.0023581	0.31833	0.62305	GO_bp:go_regulation_of_lipoprotein_metabolic_process
GO_bp:go_positive_regulation...586	SET	55	-0.084593	-0.004934	0.12798	0.74569	GO_bp:go_positive_regulation_of_nuclear_division
GO_bp:go_regulation_of_cofac...	SET	26	-0.069291	-0.0027813	0.1813	0.64884	GO_bp:go_regulation_of_cofactor_metabolic_process
GO_bp:go_myotube_cell_develo...	SET	29	0.062083	0.0026315	0.15696	0.34622	GO_bp:go_myotube_cell_development
GO_bp:go_phosphatidylglycero...1	SET	16	-0.11127	-0.0035047	0.22505	0.68949	GO_bp:go_phosphatidylglycerol_acyl_chain_remodeling
GO_bp:go_fibrinolysis	SET	21	-0.21586	-0.0077878	0.18759	0.87506	GO_bp:go_fibrinolysis
GO_bp:go_monocarboxylic_acid...2	SET	110	0.07186	0.0059173	0.08041	0.18576	GO_bp:go_monocarboxylic_acid_catabolic_process
GO_bp:go_thioester_biosynthe...	SET	46	0.04201	0.0022415	0.13242	0.37553	GO_bp:go_thioester_biosynthetic_process
GO_bp:go_keratinization	SET	153	0.060699	0.0058868	0.096792	0.2653	GO_bp:go_keratinization
GO_bp:go_positive_regulation...120	SET	429	0.095065	0.015304	0.043484	0.014409	GO_bp:go_positive_regulation_of_cell_development
GO_bp:go_monosaccharide_meta...	SET	132	-0.010163	-0.00091613	0.078	0.55183	GO_bp:go_monosaccharide_metabolic_process
GO_bp:go_regulation_of_cell_...24	SET	11	-0.054902	-0.001434	0.25188	0.58627	GO_bp:go_regulation_of_cell_fate_specification
GO_bp:go_cellular_carbohydra...1	SET	71	0.06459	0.0042782	0.1068	0.27268	GO_bp:go_cellular_carbohydrate_biosynthetic_process
GO_bp:go_transmembrane_recep...2	SET	582	0.019919	0.0037168	0.036943	0.29489	GO_bp:go_transmembrane_receptor_protein_tyrosine_kinase_signaling_pathway
GO_bp:go_negative_regulation...444	SET	23	0.00080817	3.0513e-05	0.20058	0.49839	GO_bp:go_negative_regulation_of_muscle_hypertrophy
GO_bp:go_recombinational_rep...	SET	109	-0.011281	-0.00092472	0.086852	0.55167	GO_bp:go_recombinational_repair
GO_bp:go_positive_regulation...127	SET	53	-0.15248	-0.008731	0.13034	0.87897	GO_bp:go_positive_regulation_of_cell_killing
GO_bp:go_positive_regulation...587	SET	8	-0.09584	-0.0021351	0.3147	0.61964	GO_bp:go_positive_regulation_of_nuclease_activity
GO_bp:go_regulation_of_micro...9	SET	61	0.042737	0.0026246	0.10963	0.34834	GO_bp:go_regulation_of_microtubule_polymerization_or_depolymerization
GO_bp:go_negative_regulation...490	SET	51	0.20249	0.011374	0.12804	0.056903	GO_bp:go_negative_regulation_of_ossification
GO_bp:go_regulation_of_skele...4	SET	10	-0.26077	-0.0064946	0.28883	0.81669	GO_bp:go_regulation_of_skeletal_muscle_contraction
GO_bp:go_cellular_response_t...93	SET	304	0.069738	0.0094884	0.050281	0.082738	GO_bp:go_cellular_response_to_peptide
GO_bp:go_regulation_of_dna_r...3	SET	92	-0.065597	-0.0049427	0.0956	0.75369	GO_bp:go_regulation_of_dna_replication
GO_bp:go_c_terminal_protein_...1	SET	13	0.057558	0.0016343	0.23626	0.40376	GO_bp:go_c_terminal_protein_amino_acid_modification
GO_bp:go_regulation_of_organ...2	SET	166	0.018252	0.001843	0.066509	0.39188	GO_bp:go_regulation_of_organelle_assembly
GO_bp:go_nuclear_transcribed...6	SET	89	0.10133	0.0075102	0.085341	0.11755	GO_bp:go_nuclear_transcribed_mrna_catabolic_process_nonsense_mediated_decay
GO_bp:go_negative_regulation...93	SET	210	0.06762	0.0076694	0.064462	0.1471	GO_bp:go_negative_regulation_of_cell_adhesion
GO_bp:go_negative_regulation...20	SET	19	0.18815	0.0064574	0.20026	0.17374	GO_bp:go_negative_regulation_of_alpha_beta_t_cell_differentiation
GO_bp:go_cellular_transition...	SET	88	0.13238	0.0097569	0.090576	0.07194	GO_bp:go_cellular_transition_metal_ion_homeostasis
GO_bp:go_cell_cell_recogniti...	SET	64	-0.092255	-0.0058029	0.10372	0.81312	GO_bp:go_cell_cell_recognition
GO_bp:go_negative_regulation...201	SET	83	0.07917	0.0056676	0.09717	0.20761	GO_bp:go_negative_regulation_of_dna_metabolic_process
GO_bp:go_skeletal_muscle_cel...1	SET	52	-0.0014001	-7.9411e-05	0.12059	0.50463	GO_bp:go_skeletal_muscle_cell_differentiation
GO_bp:go_rna_3_end_processing	SET	111	0.06903	0.0057098	0.073703	0.17449	GO_bp:go_rna_3_end_processing
GO_bp:go_response_to_antibio...	SET	260	0.029857	0.0037621	0.056684	0.29919	GO_bp:go_response_to_antibiotic
GO_bp:go_regulation_of_syste...7	SET	22	-0.082236	-0.0030367	0.21913	0.64627	GO_bp:go_regulation_of_systemic_arterial_blood_pressure_by_renin_angiotensin
GO_bp:go_positive_regulation...446	SET	60	-0.13663	-0.0083223	0.11155	0.88968	GO_bp:go_positive_regulation_of_lipid_biosynthetic_process
GO_bp:go_cell_adhesion_media...	SET	60	-0.18073	-0.011008	0.11622	0.94002	GO_bp:go_cell_adhesion_mediated_by_integrin
GO_bp:go_cell_fate_specifica...1	SET	57	0.095365	0.0056621	0.10885	0.19049	GO_bp:go_cell_fate_specification
GO_bp:go_cellular_response_t...44	SET	34	0.30098	0.013811	0.15206	0.023899	GO_bp:go_cellular_response_to_glucose_starvation
GO_bp:go_regulation_of_endop...3	SET	22	-0.13244	-0.0048907	0.18982	0.75732	GO_bp:go_regulation_of_endoplasmic_reticulum_unfolded_protein_response
GO_bp:go_wound_healing_sprea...	SET	11	0.32064	0.0083751	0.26956	0.11713	GO_bp:go_wound_healing_spreading_of_epidermal_cells
GO_bp:go_positive_regulation...841	SET	770	0.038086	0.0081247	0.032582	0.12123	GO_bp:go_positive_regulation_of_transport
GO_bp:go_monocyte_chemotaxis	SET	45	-0.19147	-0.010105	0.14866	0.90112	GO_bp:go_monocyte_chemotaxis
GO_bp:go_cerebral_cortex_cel...	SET	38	0.045149	0.00219	0.14444	0.3773	GO_bp:go_cerebral_cortex_cell_migration
GO_bp:go_positive_regulation...883	SET	149	0.046664	0.0044666	0.070371	0.25364	GO_bp:go_positive_regulation_of_wnt_signaling_pathway
GO_bp:go_myeloid_cell_differ...	SET	320	0.056013	0.007815	0.05072	0.13473	GO_bp:go_myeloid_cell_differentiation
GO_bp:go_regulation_of_cellu...8	SET	795	0.044371	0.00961	0.033001	0.089399	GO_bp:go_regulation_of_cellular_component_movement
GO_bp:go_telencephalon_regio...	SET	10	-0.2213	-0.0055115	0.31718	0.75732	GO_bp:go_telencephalon_regionalization
GO_bp:go_cellular_response_t...86	SET	34	0.14082	0.0064619	0.14465	0.16516	GO_bp:go_cellular_response_to_osmotic_stress
GO_bp:go_regulation_of_inter...1	SET	8	0.45862	0.010217	0.34419	0.09136	GO_bp:go_regulation_of_interferon_gamma_secretion
GO_bp:go_regulation_of_respo...9	SET	22	0.079764	0.0029454	0.18084	0.32958	GO_bp:go_regulation_of_response_to_interferon_gamma
GO_bp:go_regulation_of_dendr...8	SET	34	0.023177	0.0010636	0.15466	0.44044	GO_bp:go_regulation_of_dendritic_spine_morphogenesis
GO_bp:go_cellular_copper_ion...	SET	11	0.038581	0.0010077	0.23972	0.43607	GO_bp:go_cellular_copper_ion_homeostasis
GO_bp:go_response_to_acidic_...	SET	19	-0.23324	-0.0080049	0.20589	0.87135	GO_bp:go_response_to_acidic_ph
GO_bp:go_regulation_of_renal...	SET	25	0.25332	0.0099707	0.17872	0.078193	GO_bp:go_regulation_of_renal_system_process
GO_bp:go_negative_regulation...309	SET	347	0.0036129	0.00052447	0.047364	0.4696	GO_bp:go_negative_regulation_of_immune_system_process
GO_bp:go_peripheral_nervous_...2	SET	64	0.19876	0.012502	0.11131	0.037083	GO_bp:go_peripheral_nervous_system_development
GO_bp:go_cardiac_chamber_for...	SET	7	0.30996	0.0064592	0.35061	0.18834	GO_bp:go_cardiac_chamber_formation
GO_bp:go_placenta_development	SET	107	0.19912	0.016172	0.087596	0.011518	GO_bp:go_placenta_development
GO_bp:go_positive_regulation...426	SET	63	-0.028911	-0.0018043	0.10924	0.60436	GO_bp:go_positive_regulation_of_jun_kinase_activity
GO_bp:go_positive_regulation...24	SET	39	0.12298	0.0060431	0.15415	0.21251	GO_bp:go_positive_regulation_of_alpha_beta_t_cell_differentiation
GO_bp:go_lens_morphogenesis_...	SET	18	0.10406	0.0034761	0.22224	0.31982	GO_bp:go_lens_morphogenesis_in_camera_type_eye
GO_bp:go_erad_pathway	SET	79	0.04144	0.0028946	0.092718	0.32746	GO_bp:go_erad_pathway
GO_bp:go_myelin_maintenance	SET	11	0.55067	0.014384	0.24121	0.011225	GO_bp:go_myelin_maintenance
GO_bp:go_cell_cell_junction_...1	SET	103	-0.026168	-0.0020855	0.091796	0.6122	GO_bp:go_cell_cell_junction_assembly
GO_bp:go_lipid_storage	SET	57	-0.10219	-0.0060671	0.11854	0.80567	GO_bp:go_lipid_storage
GO_bp:go_membrane_lipid_meta...	SET	184	-0.013189	-0.0014014	0.066167	0.57899	GO_bp:go_membrane_lipid_metabolic_process
GO_bp:go_regulation_of_exten...	SET	86	0.052574	0.0038307	0.092489	0.28488	GO_bp:go_regulation_of_extent_of_cell_growth
GO_bp:go_actin_filament_orga...	SET	323	0.044199	0.006195	0.050173	0.18919	GO_bp:go_actin_filament_organization
GO_bp:go_cell_volume_homeost...	SET	28	0.12657	0.0052719	0.16402	0.22015	GO_bp:go_cell_volume_homeostasis
GO_bp:go_regulation_of_relea...2	SET	65	0.019915	0.0012623	0.11331	0.43025	GO_bp:go_regulation_of_release_of_sequestered_calcium_ion_into_cytosol
GO_bp:go_gmp_metabolic_proce...	SET	8	0.1224	0.0027267	0.32059	0.35131	GO_bp:go_gmp_metabolic_process
GO_bp:go_renal_absorption	SET	13	0.016648	0.00047271	0.26062	0.47453	GO_bp:go_renal_absorption
GO_bp:go_regulation_of_endot...1	SET	17	0.38377	0.012459	0.21376	0.036315	GO_bp:go_regulation_of_endothelial_cell_chemotaxis
GO_bp:go_positive_regulation...509	SET	30	0.3238	0.013959	0.16474	0.024684	GO_bp:go_positive_regulation_of_mitochondrial_outer_membrane_permeabilization_involved_in_apoptotic_signaling_pathway
GO_bp:go_epithelial_structur...	SET	24	-0.041636	-0.0016058	0.17109	0.59613	GO_bp:go_epithelial_structure_maintenance
GO_bp:go_peptidyl_lysine_tri...	SET	36	0.20389	0.0096271	0.14839	0.084728	GO_bp:go_peptidyl_lysine_trimethylation
GO_bp:go_protein_refolding	SET	29	0.082432	0.0034941	0.16738	0.31119	GO_bp:go_protein_refolding
GO_bp:go_rrna_catabolic_proc...	SET	17	0.065467	0.0021254	0.20013	0.37179	GO_bp:go_rrna_catabolic_process
GO_bp:go_regulation_of_leuko...4	SET	32	0.06334	0.00282	0.1637	0.34941	GO_bp:go_regulation_of_leukocyte_degranulation
GO_bp:go_unsaturated_fatty_a...2	SET	64	-0.024582	-0.0015462	0.10864	0.5895	GO_bp:go_unsaturated_fatty_acid_metabolic_process
GO_bp:go_response_to_salt	SET	15	0.035676	0.001088	0.2386	0.44057	GO_bp:go_response_to_salt
GO_bp:go_regulation_of_cytop...2	SET	22	0.040973	0.001513	0.15059	0.39278	GO_bp:go_regulation_of_cytoplasmic_translation
GO_bp:go_response_to_fungus	SET	31	-0.16209	-0.007103	0.14925	0.86126	GO_bp:go_response_to_fungus
GO_bp:go_endochondral_bone_m...	SET	60	0.32007	0.019496	0.12037	0.0039213	GO_bp:go_endochondral_bone_morphogenesis
GO_bp:go_detection_of_temper...2	SET	15	-0.14027	-0.0042779	0.22595	0.73263	GO_bp:go_detection_of_temperature_stimulus_involved_in_sensory_perception
GO_bp:go_generation_of_precu...	SET	402	0.0090784	0.001416	0.044175	0.41859	GO_bp:go_generation_of_precursor_metabolites_and_energy
GO_bp:go_positive_regulation...245	SET	16	-0.037849	-0.0011921	0.23353	0.56437	GO_bp:go_positive_regulation_of_endothelial_cell_apoptotic_process
GO_bp:go_sulfur_amino_acid_m...	SET	16	0.28354	0.0089308	0.21192	0.090461	GO_bp:go_sulfur_amino_acid_metabolic_process
GO_bp:go_response_to_oxygen_...4	SET	26	0.028993	0.0011637	0.16823	0.43159	GO_bp:go_response_to_oxygen_radical
GO_bp:go_positive_regulation...785	SET	10	0.091321	0.0022744	0.24734	0.35599	GO_bp:go_positive_regulation_of_t_cell_apoptotic_process
GO_bp:go_regulation_of_hormo...3	SET	28	0.22001	0.0091638	0.16396	0.089835	GO_bp:go_regulation_of_hormone_metabolic_process
GO_bp:go_protein_acylation	SET	189	0.10908	0.011744	0.065229	0.047253	GO_bp:go_protein_acylation
GO_bp:go_craniofacial_suture...	SET	15	0.35829	0.010927	0.27176	0.093693	GO_bp:go_craniofacial_suture_morphogenesis
GO_bp:go_regulation_of_lipid...2	SET	41	0.13696	0.0069004	0.12617	0.13885	GO_bp:go_regulation_of_lipid_catabolic_process
GO_bp:go_kidney_morphogenesis	SET	67	-0.090909	-0.0058501	0.11381	0.78778	GO_bp:go_kidney_morphogenesis
GO_bp:go_localization_within...	SET	124	-0.11111	-0.0097101	0.074163	0.93295	GO_bp:go_localization_within_membrane
GO_bp:go_cytokinesis	SET	142	-0.011377	-0.0010634	0.075845	0.55962	GO_bp:go_cytokinesis
GO_bp:go_regulation_of_prote...17	SET	22	-0.13136	-0.0048507	0.16546	0.78636	GO_bp:go_regulation_of_protein_exit_from_endoplasmic_reticulum
GO_bp:go_heme_biosynthetic_p...	SET	19	0.25346	0.0086988	0.22369	0.1286	GO_bp:go_heme_biosynthetic_process
GO_bp:go_neuron_projection_g...	SET	235	0.10188	0.012213	0.05905	0.042255	GO_bp:go_neuron_projection_guidance
GO_bp:go_positive_regulation...489	SET	13	0.4579	0.013002	0.22174	0.019469	GO_bp:go_positive_regulation_of_membrane_protein_ectodomain_proteolysis
GO_bp:go_chondroitin_sulfate...5	SET	32	0.090404	0.0040249	0.15709	0.28248	GO_bp:go_chondroitin_sulfate_proteoglycan_metabolic_process
GO_bp:go_epithelial_cell_dif...3	SET	9	0.03857	0.00091132	0.30801	0.45017	GO_bp:go_epithelial_cell_differentiation_involved_in_prostate_gland_development
GO_bp:go_protein_palmitoylat...	SET	26	-0.22494	-0.0090286	0.20126	0.86813	GO_bp:go_protein_palmitoylation
GO_bp:go_dorsal_ventral_axis...	SET	10	0.030897	0.0007695	0.27858	0.45585	GO_bp:go_dorsal_ventral_axis_specification
GO_bp:go_protein_chromophore...	SET	9	-0.25689	-0.0060698	0.23706	0.86074	GO_bp:go_protein_chromophore_linkage
GO_bp:go_feeding_behavior	SET	77	0.068904	0.004752	0.1067	0.25921	GO_bp:go_feeding_behavior
GO_bp:go_regulation_of_prote...51	SET	404	0.021761	0.0034024	0.044653	0.31301	GO_bp:go_regulation_of_protein_serine_threonine_kinase_activity
GO_bp:go_regulation_of_trans...28	SET	1492	-0.0029594	-0.00085787	0.023836	0.5494	GO_bp:go_regulation_of_transport
GO_bp:go_establishment_or_ma...2	SET	37	-0.11015	-0.0052723	0.14636	0.77414	GO_bp:go_establishment_or_maintenance_of_bipolar_cell_polarity
GO_bp:go_forebrain_neuron_fa...	SET	7	0.50999	0.010628	0.36147	0.079153	GO_bp:go_forebrain_neuron_fate_commitment
GO_bp:go_cellular_response_t...121	SET	23	0.50135	0.018929	0.19906	0.0058979	GO_bp:go_cellular_response_to_vitamin
GO_bp:go_peptide_hormone_pro...	SET	29	-0.18348	-0.0077771	0.17483	0.85301	GO_bp:go_peptide_hormone_processing
GO_bp:go_cellular_response_t...122	SET	16	0.74608	0.023499	0.24099	0.00098313	GO_bp:go_cellular_response_to_vitamin_d
GO_bp:go_negative_regulation...308	SET	110	0.049922	0.0041108	0.082222	0.27188	GO_bp:go_negative_regulation_of_immune_response
GO_bp:go_regulation_of_respo...11	SET	67	-0.01561	-0.0010045	0.10777	0.55758	GO_bp:go_regulation_of_response_to_oxidative_stress
GO_bp:go_positive_regulation...656	SET	17	0.13477	0.0043753	0.19952	0.24969	GO_bp:go_positive_regulation_of_protein_export_from_nucleus
GO_bp:go_gtp_metabolic_proce...	SET	13	-0.11082	-0.0031466	0.23778	0.67941	GO_bp:go_gtp_metabolic_process
GO_bp:go_protein_k48_linked_...2	SET	48	-0.17945	-0.0097803	0.12538	0.92381	GO_bp:go_protein_k48_linked_ubiquitination
GO_bp:go_nucleotide_excision...3	SET	15	0.22508	0.0068643	0.21744	0.15032	GO_bp:go_nucleotide_excision_repair_dna_duplex_unwinding
GO_bp:go_t_cell_mediated_imm...	SET	84	-0.13779	-0.0099234	0.10114	0.91346	GO_bp:go_t_cell_mediated_immunity
GO_bp:go_dna_damage_response...1	SET	31	0.059628	0.002613	0.15776	0.35273	GO_bp:go_dna_damage_response_detection_of_dna_damage
GO_bp:go_mitochondrion_local...	SET	34	-0.03957	-0.0018158	0.14418	0.60813	GO_bp:go_mitochondrion_localization
GO_bp:go_maturation_of_5_8s_...1	SET	26	-0.023045	-0.00092499	0.1794	0.55111	GO_bp:go_maturation_of_5_8s_rrna
GO_bp:go_aspartate_metabolic...	SET	6	0.20715	0.0039968	0.43768	0.31801	GO_bp:go_aspartate_metabolic_process
GO_bp:go_regulation_of_dendr...2	SET	22	-0.13058	-0.0048219	0.19216	0.75159	GO_bp:go_regulation_of_dendrite_extension
GO_bp:go_mechanosensory_beha...	SET	14	0.26402	0.0077792	0.24947	0.14497	GO_bp:go_mechanosensory_behavior
GO_bp:go_bone_resorption	SET	51	-0.21331	-0.011982	0.12886	0.95106	GO_bp:go_bone_resorption
GO_bp:go_axoneme_assembly	SET	59	-0.059096	-0.0035696	0.11248	0.70034	GO_bp:go_axoneme_assembly
GO_bp:go_regulation_of_immun...1	SET	314	-0.043025	-0.0059476	0.050896	0.80104	GO_bp:go_regulation_of_immune_effector_process
GO_bp:go_ganglion_development	SET	12	-0.25217	-0.0068794	0.26083	0.83317	GO_bp:go_ganglion_development
GO_bp:go_regulation_of_secon...2	SET	12	-0.30547	-0.0083335	0.26685	0.87383	GO_bp:go_regulation_of_secondary_metabolic_process
GO_bp:go_regulation_of_nucle...12	SET	7	0.12758	0.0026586	0.37577	0.36712	GO_bp:go_regulation_of_nucleotide_metabolic_process
GO_bp:go_calcium_ion_transme...2	SET	262	-0.040733	-0.0051518	0.054508	0.77255	GO_bp:go_calcium_ion_transmembrane_transport
GO_bp:go_homophilic_cell_adh...	SET	137	0.063558	0.0058358	0.095397	0.25263	GO_bp:go_homophilic_cell_adhesion_via_plasma_membrane_adhesion_molecules
GO_bp:go_developmental_growt...	SET	190	0.041488	0.0044787	0.064531	0.26014	GO_bp:go_developmental_growth_involved_in_morphogenesis
GO_bp:go_cardiac_septum_morp...	SET	61	-0.052851	-0.0032458	0.11992	0.67029	GO_bp:go_cardiac_septum_morphogenesis
GO_bp:go_regulation_of_trans...11	SET	9	-0.06153	-0.0014538	0.28828	0.58451	GO_bp:go_regulation_of_transcription_involved_in_cell_fate_commitment
GO_bp:go_central_nervous_sys...4	SET	63	0.33252	0.020752	0.12331	0.0035062	GO_bp:go_central_nervous_system_neuron_development
GO_bp:go_positive_regulation...789	SET	35	-0.21853	-0.010174	0.16106	0.91256	GO_bp:go_positive_regulation_of_t_cell_mediated_immunity
GO_bp:go_exocytosis	SET	742	-0.060696	-0.012722	0.032108	0.97063	GO_bp:go_exocytosis
GO_bp:go_regulation_of_histo...11	SET	13	0.19068	0.0054141	0.23888	0.21238	GO_bp:go_regulation_of_histone_h4_acetylation
GO_bp:go_positive_regulation...451	SET	20	0.034034	0.0011984	0.19314	0.43006	GO_bp:go_positive_regulation_of_lipid_storage
GO_bp:go_pyrimidine_nucleosi...3	SET	6	0.14062	0.002713	0.3109	0.32553	GO_bp:go_pyrimidine_nucleoside_metabolic_process
GO_bp:go_regulation_of_siste...1	SET	18	-0.097828	-0.003268	0.2124	0.67745	GO_bp:go_regulation_of_sister_chromatid_cohesion
GO_bp:go_regulation_of_cardi...9	SET	61	0.038952	0.0023922	0.11866	0.37135	GO_bp:go_regulation_of_cardiac_muscle_contraction
GO_bp:go_zinc_ion_homeostasis	SET	33	0.18998	0.0085891	0.14017	0.087665	GO_bp:go_zinc_ion_homeostasis
GO_bp:go_positive_regulation...368	SET	145	-0.051935	-0.0049046	0.071117	0.76738	GO_bp:go_positive_regulation_of_i_kappab_kinase_nf_kappab_signaling
GO_bp:go_eye_photoreceptor_c...1	SET	27	-0.21339	-0.0087279	0.17339	0.89076	GO_bp:go_eye_photoreceptor_cell_development
GO_bp:go_negative_regulation...491	SET	29	0.33468	0.014186	0.16991	0.024445	GO_bp:go_negative_regulation_of_osteoblast_differentiation
GO_bp:go_regulation_of_viral...3	SET	15	-0.08804	-0.002685	0.19454	0.67456	GO_bp:go_regulation_of_viral_induced_cytoplasmic_pattern_recognition_receptor_signaling_pathway
GO_bp:go_glycosylation	SET	224	-0.15178	-0.017771	0.059327	0.99474	GO_bp:go_glycosylation
GO_bp:go_angiogenesis_involv...	SET	18	0.18748	0.0062627	0.23734	0.21479	GO_bp:go_angiogenesis_involved_in_wound_healing
GO_bp:go_regulation_of_recep...8	SET	22	0.077458	0.0028603	0.16344	0.31778	GO_bp:go_regulation_of_receptor_recycling
GO_bp:go_regulation_of_prote...11	SET	88	0.19111	0.014085	0.093899	0.020919	GO_bp:go_regulation_of_protein_complex_disassembly
GO_bp:go_negative_regulation...448	SET	69	0.048228	0.0031493	0.11003	0.33057	GO_bp:go_negative_regulation_of_myeloid_cell_differentiation
GO_bp:go_positive_regulation...749	SET	29	0.12041	0.0051037	0.19145	0.2647	GO_bp:go_positive_regulation_of_smoothened_signaling_pathway
GO_bp:go_positive_regulation...279	SET	38	0.12632	0.0061276	0.14967	0.19934	GO_bp:go_positive_regulation_of_extrinsic_apoptotic_signaling_pathway
GO_bp:go_regulation_of_muscl...6	SET	192	0.049791	0.0054028	0.067218	0.22943	GO_bp:go_regulation_of_muscle_system_process
GO_bp:go_long_chain_fatty_ac...6	SET	58	0.021188	0.001269	0.11711	0.42821	GO_bp:go_long_chain_fatty_acid_transport
GO_bp:go_actin_nucleation	SET	38	0.043856	0.0021273	0.1304	0.36832	GO_bp:go_actin_nucleation
GO_bp:go_chromatin_remodeling	SET	142	-0.094305	-0.0088141	0.074607	0.89688	GO_bp:go_chromatin_remodeling
GO_bp:go_import_into_cell	SET	567	0.010155	0.0018713	0.036804	0.3913	GO_bp:go_import_into_cell
GO_bp:go_calcium_independent...	SET	17	0.021486	0.00069754	0.21708	0.46058	GO_bp:go_calcium_independent_cell_cell_adhesion_via_plasma_membrane_cell_adhesion_molecules
GO_bp:go_phospholipid_catabo...	SET	33	-0.27721	-0.012533	0.15299	0.96499	GO_bp:go_phospholipid_catabolic_process
GO_bp:go_regulation_of_extra...3	SET	15	-0.19502	-0.0059477	0.24001	0.79175	GO_bp:go_regulation_of_extracellular_matrix_disassembly
GO_bp:go_collecting_duct_dev...	SET	9	-0.23075	-0.0054523	0.33124	0.75698	GO_bp:go_collecting_duct_development
GO_bp:go_regulation_of_trigl...1	SET	15	-0.19146	-0.005839	0.21794	0.81016	GO_bp:go_regulation_of_triglyceride_biosynthetic_process
GO_bp:go_regulation_of_respo...2	SET	137	0.021138	0.0019408	0.0759	0.39032	GO_bp:go_regulation_of_response_to_cytokine_stimulus
GO_bp:go_neuromuscular_proce...1	SET	82	0.078437	0.0055814	0.096406	0.20794	GO_bp:go_neuromuscular_process
GO_bp:go_actin_cytoskeleton_...	SET	83	-0.0028386	-0.00020321	0.095079	0.51191	GO_bp:go_actin_cytoskeleton_reorganization
GO_bp:go_purine_containing_c...3	SET	148	0.096528	0.0092088	0.07543	0.10034	GO_bp:go_purine_containing_compound_metabolic_process
GO_bp:go_negative_regulation...88	SET	23	0.087162	0.0032908	0.18502	0.31879	GO_bp:go_negative_regulation_of_cd4_positive_alpha_beta_t_cell_activation
GO_bp:go_lipid_localization	SET	323	-0.01572	-0.0022034	0.05142	0.62009	GO_bp:go_lipid_localization
GO_bp:go_heterochromatin_org...	SET	18	-0.19261	-0.0064341	0.20331	0.82826	GO_bp:go_heterochromatin_organization
GO_bp:go_gland_development	SET	357	0.14484	0.02132	0.047877	0.0012442	GO_bp:go_gland_development
GO_bp:go_response_to_mercury...	SET	10	0.39967	0.009954	0.28638	0.081427	GO_bp:go_response_to_mercury_ion
GO_bp:go_regulation_of_ubiqu...2	SET	20	0.51302	0.018063	0.17889	0.0020697	GO_bp:go_regulation_of_ubiquitin_protein_ligase_activity
GO_bp:go_beta_catenin_tcf_co...	SET	27	-0.19179	-0.0078446	0.16821	0.87289	GO_bp:go_beta_catenin_tcf_complex_assembly
GO_bp:go_activation_of_prote...2	SET	272	-0.037626	-0.0048473	0.055595	0.75072	GO_bp:go_activation_of_protein_kinase_activity
GO_bp:go_regulation_of_cell_...18	SET	627	0.041317	0.0079905	0.035691	0.12352	GO_bp:go_regulation_of_cell_cycle_process
GO_bp:go_establishment_or_ma...3	SET	176	-0.046348	-0.0048176	0.068291	0.75133	GO_bp:go_establishment_or_maintenance_of_cell_polarity
GO_bp:go_immune_response_reg...1	SET	313	0.057506	0.0079369	0.051461	0.13191	GO_bp:go_immune_response_regulating_cell_surface_receptor_signaling_pathway
GO_bp:go_vesicle_docking	SET	60	0.075891	0.0046226	0.11645	0.2573	GO_bp:go_vesicle_docking
GO_bp:go_oligodendrocyte_dif...	SET	66	0.15013	0.0095893	0.11322	0.092417	GO_bp:go_oligodendrocyte_differentiation
GO_bp:go_neuromuscular_synap...	SET	28	-0.1768	-0.0073638	0.17644	0.84182	GO_bp:go_neuromuscular_synaptic_transmission
GO_bp:go_cell_killing	SET	118	-0.025095	-0.0021397	0.084543	0.6167	GO_bp:go_cell_killing
GO_bp:go_cell_cycle_checkpoi...	SET	188	0.10661	0.011448	0.063681	0.047066	GO_bp:go_cell_cycle_checkpoint
GO_bp:go_nephron_tubule_form...	SET	12	-0.06869	-0.0018739	0.28196	0.59623	GO_bp:go_nephron_tubule_formation
GO_bp:go_negative_regulation...80	SET	28	-0.019208	-0.00080005	0.18819	0.54065	GO_bp:go_negative_regulation_of_cardiac_muscle_tissue_development
GO_bp:go_negative_regulation...349	SET	120	0.051877	0.0044603	0.080386	0.25936	GO_bp:go_negative_regulation_of_ion_transport
GO_bp:go_cerebral_cortex_rad...	SET	26	0.26075	0.010466	0.17888	0.072473	GO_bp:go_cerebral_cortex_radially_oriented_cell_migration
GO_bp:go_lymph_vessel_develo...	SET	18	0.032869	0.001098	0.21727	0.43988	GO_bp:go_lymph_vessel_development
GO_bp:go_response_to_cadmium...	SET	53	-0.10475	-0.0059982	0.11951	0.80963	GO_bp:go_response_to_cadmium_ion
GO_bp:go_response_to_cytokine	SET	939	0.011271	0.0026404	0.030393	0.35539	GO_bp:go_response_to_cytokine
GO_bp:go_regulation_of_cardi...1	SET	53	-0.2228	-0.012758	0.12871	0.95826	GO_bp:go_regulation_of_cardiac_conduction
GO_bp:go_positive_regulation...281	SET	12	0.31544	0.0086054	0.25418	0.10731	GO_bp:go_positive_regulation_of_extrinsic_apoptotic_signaling_pathway_via_death_domain_receptors
GO_bp:go_spliceosomal_comple...	SET	49	0.07796	0.0042927	0.13022	0.27469	GO_bp:go_spliceosomal_complex_assembly
GO_bp:go_snrna_processing	SET	20	0.1887	0.0066443	0.18381	0.15231	GO_bp:go_snrna_processing
GO_bp:go_positive_regulation...121	SET	768	0.084653	0.018036	0.033316	0.0055343	GO_bp:go_positive_regulation_of_cell_differentiation
GO_bp:go_atrioventricular_va...1	SET	20	-0.25875	-0.0091108	0.21356	0.88716	GO_bp:go_atrioventricular_valve_development
GO_bp:go_rrna_modification	SET	27	0.25125	0.010277	0.16859	0.068085	GO_bp:go_rrna_modification
GO_bp:go_positive_regulation...522	SET	24	0.082061	0.0031648	0.18429	0.32806	GO_bp:go_positive_regulation_of_monooxygenase_activity
GO_bp:go_positive_regulation...214	SET	15	-0.13077	-0.0039881	0.24191	0.70559	GO_bp:go_positive_regulation_of_dendritic_spine_morphogenesis
GO_bp:go_prostate_gland_deve...	SET	35	0.18511	0.0086182	0.15507	0.1163	GO_bp:go_prostate_gland_development
GO_bp:go_microvillus_organiz...	SET	22	-0.09974	-0.0036831	0.17862	0.71171	GO_bp:go_microvillus_organization
GO_bp:go_adenohypophysis_dev...	SET	11	0.021931	0.00057284	0.2563	0.46591	GO_bp:go_adenohypophysis_development
GO_bp:go_regulation_of_t_hel...5	SET	23	-0.29498	-0.011137	0.19833	0.93153	GO_bp:go_regulation_of_t_helper_1_type_immune_response
GO_bp:go_secondary_metabolic...	SET	53	-0.085834	-0.0049148	0.12345	0.75656	GO_bp:go_secondary_metabolic_process
GO_bp:go_negative_regulation...267	SET	15	0.055803	0.0017019	0.26952	0.41799	GO_bp:go_negative_regulation_of_gluconeogenesis
GO_bp:go_regulation_of_trans...27	SET	12	0.50827	0.013866	0.26028	0.025434	GO_bp:go_regulation_of_transmission_of_nerve_impulse
GO_bp:go_fatty_acid_derivati...1	SET	47	0.062727	0.0033829	0.13124	0.31634	GO_bp:go_fatty_acid_derivative_biosynthetic_process
GO_bp:go_glutamate_receptor_...	SET	83	0.076458	0.0054735	0.10079	0.22404	GO_bp:go_glutamate_receptor_signaling_pathway
GO_bp:go_pyruvate_metabolic_...	SET	21	0.058928	0.002126	0.20248	0.38551	GO_bp:go_pyruvate_metabolic_process
GO_bp:go_positive_regulation...266	SET	28	0.29209	0.012166	0.16727	0.040402	GO_bp:go_positive_regulation_of_erbb_signaling_pathway
GO_bp:go_regulation_of_potas...3	SET	49	-0.004987	-0.0002746	0.13068	0.51522	GO_bp:go_regulation_of_potassium_ion_transmembrane_transporter_activity
GO_bp:go_nitric_oxide_mediat...	SET	23	-0.16207	-0.0061192	0.20642	0.78381	GO_bp:go_nitric_oxide_mediated_signal_transduction
GO_bp:go_negative_regulation...214	SET	21	0.18295	0.0066007	0.20348	0.1843	GO_bp:go_negative_regulation_of_endothelial_cell_apoptotic_process
GO_bp:go_establishment_of_mi...2	SET	26	-0.15755	-0.0063236	0.15902	0.83908	GO_bp:go_establishment_of_mitotic_spindle_localization
GO_bp:go_sterol_metabolic_pr...	SET	78	0.093566	0.0064944	0.1021	0.17973	GO_bp:go_sterol_metabolic_process
GO_bp:go_retina_development_...	SET	118	0.034815	0.0029685	0.080418	0.33254	GO_bp:go_retina_development_in_camera_type_eye
GO_bp:go_regulation_of_postt...	SET	83	-0.18873	-0.013511	0.094682	0.97688	GO_bp:go_regulation_of_posttranscriptional_gene_silencing
GO_bp:go_post_anal_tail_morp...	SET	16	0.17903	0.0056388	0.21848	0.20628	GO_bp:go_post_anal_tail_morphogenesis
GO_bp:go_peptidyl_asparagine...	SET	29	-0.30931	-0.013111	0.15651	0.97593	GO_bp:go_peptidyl_asparagine_modification
GO_bp:go_positive_regulation...251	SET	79	0.082764	0.0057811	0.10405	0.21318	GO_bp:go_positive_regulation_of_endothelial_cell_proliferation
GO_bp:go_cytolysis	SET	36	-0.096517	-0.0045572	0.1508	0.73892	GO_bp:go_cytolysis
GO_bp:go_regulation_of_viral...2	SET	69	-0.14378	-0.0093892	0.11281	0.89875	GO_bp:go_regulation_of_viral_genome_replication
GO_bp:go_mammary_gland_epith...2	SET	21	0.36971	0.013339	0.18746	0.024301	GO_bp:go_mammary_gland_epithelial_cell_proliferation
GO_bp:go_reproduction	SET	1128	0.083583	0.021327	0.027073	0.0010119	GO_bp:go_reproduction
GO_bp:go_regulation_of_ion_t...2	SET	547	-0.0093568	-0.0016945	0.038825	0.59522	GO_bp:go_regulation_of_ion_transport
GO_bp:go_dorsal_spinal_cord_...	SET	13	0.31141	0.0088421	0.25528	0.11127	GO_bp:go_dorsal_spinal_cord_development
GO_bp:go_neuron_death	SET	279	0.14141	0.018446	0.051876	0.0032108	GO_bp:go_neuron_death
GO_bp:go_positive_regulation...52	SET	94	0.014865	0.0011321	0.089137	0.43378	GO_bp:go_positive_regulation_of_autophagy
GO_bp:go_signal_transduction...2	SET	743	0.0092164	0.001933	0.033781	0.39249	GO_bp:go_signal_transduction_by_protein_phosphorylation
GO_bp:go_receptor_mediated_e...1	SET	241	-0.052553	-0.0063792	0.054986	0.83039	GO_bp:go_receptor_mediated_endocytosis
GO_bp:go_positive_regulation...6	SET	53	0.12153	0.0069587	0.12219	0.15997	GO_bp:go_positive_regulation_of_actin_filament_bundle_assembly
GO_bp:go_2_oxoglutarate_meta...	SET	14	0.14045	0.0041384	0.23304	0.27336	GO_bp:go_2_oxoglutarate_metabolic_process
GO_bp:go_tryptophan_metaboli...	SET	7	-0.48729	-0.010155	0.33591	0.92655	GO_bp:go_tryptophan_metabolic_process
GO_bp:go_inositol_phosphate_...3	SET	45	-0.14458	-0.0076302	0.13391	0.85986	GO_bp:go_inositol_phosphate_mediated_signaling
GO_bp:go_regulation_of_membr...5	SET	70	0.23212	0.015266	0.10013	0.010231	GO_bp:go_regulation_of_membrane_permeability
GO_bp:go_androgen_receptor_s...	SET	51	-0.037834	-0.0021252	0.12343	0.6204	GO_bp:go_androgen_receptor_signaling_pathway
GO_bp:go_negative_regulation...205	SET	9	0.024152	0.00057067	0.29301	0.46715	GO_bp:go_negative_regulation_of_dna_templated_transcription_elongation
GO_bp:go_positive_regulation...759	SET	30	0.14721	0.0063464	0.16632	0.18805	GO_bp:go_positive_regulation_of_stem_cell_proliferation
GO_bp:go_germ_cell_developme...	SET	206	-0.03325	-0.0037355	0.062102	0.70381	GO_bp:go_germ_cell_development
GO_bp:go_negative_regulation...573	SET	18	0.30715	0.01026	0.17162	0.036761	GO_bp:go_negative_regulation_of_receptor_mediated_endocytosis
GO_bp:go_dna_ligation	SET	16	0.019646	0.00061878	0.23404	0.46655	GO_bp:go_dna_ligation
GO_bp:go_regulation_of_sprou...	SET	54	-0.019476	-0.0011256	0.12708	0.5609	GO_bp:go_regulation_of_sprouting_angiogenesis
GO_bp:go_cellular_macromolec...2	SET	1582	0.014228	0.0042337	0.023008	0.26817	GO_bp:go_cellular_macromolecule_localization
GO_bp:go_regulation_of_cellu...21	SET	57	-0.054779	-0.0032524	0.11445	0.6839	GO_bp:go_regulation_of_cellular_response_to_insulin_stimulus
GO_bp:go_nephron_development	SET	108	-0.04167	-0.0034002	0.091	0.67649	GO_bp:go_nephron_development
GO_bp:go_positive_regulation...707	SET	79	-0.13978	-0.0097636	0.1087	0.90076	GO_bp:go_positive_regulation_of_response_to_dna_damage_stimulus
GO_bp:go_purine_containing_c...2	SET	44	0.21072	0.010996	0.13247	0.055852	GO_bp:go_purine_containing_compound_catabolic_process
GO_bp:go_regulation_of_lipop...5	SET	15	0.43887	0.013385	0.21451	0.020392	GO_bp:go_regulation_of_lipoprotein_particle_clearance
GO_bp:go_platelet_degranulat...	SET	96	-0.10295	-0.0079234	0.093107	0.86558	GO_bp:go_platelet_degranulation
GO_bp:go_positive_regulation...375	SET	112	0.050691	0.0042116	0.083211	0.2712	GO_bp:go_positive_regulation_of_inflammatory_response
GO_bp:go_lipid_oxidation	SET	91	0.1595	0.011953	0.088751	0.036168	GO_bp:go_lipid_oxidation
GO_bp:go_integrin_mediated_s...	SET	84	0.041664	0.0030005	0.10182	0.3412	GO_bp:go_integrin_mediated_signaling_pathway
GO_bp:go_notochord_developme...	SET	15	0.16631	0.0050722	0.24761	0.2509	GO_bp:go_notochord_development
GO_bp:go_dicarboxylic_acid_c...	SET	13	0.088248	0.0025057	0.27566	0.37444	GO_bp:go_dicarboxylic_acid_catabolic_process
GO_bp:go_nad_biosynthetic_pr...	SET	26	-0.0075833	-0.00030438	0.15652	0.51932	GO_bp:go_nad_biosynthetic_process
GO_bp:go_skin_development	SET	315	0.068486	0.0094819	0.057365	0.11628	GO_bp:go_skin_development
GO_bp:go_adenylate_cyclase_a...3	SET	108	0.104	0.0084864	0.091694	0.12835	GO_bp:go_adenylate_cyclase_activating_g_protein_coupled_receptor_signaling_pathway
GO_bp:go_mesoderm_development	SET	99	0.039237	0.0030662	0.089641	0.3308	GO_bp:go_mesoderm_development
GO_bp:go_genitalia_developme...	SET	36	0.089153	0.0042095	0.15953	0.28813	GO_bp:go_genitalia_development
GO_bp:go_negative_regulation...72	SET	23	0.13943	0.0052644	0.17648	0.21475	GO_bp:go_negative_regulation_of_calcium_mediated_signaling
GO_bp:go_pattern_specificati...2	SET	336	0.09603	0.013722	0.050477	0.028565	GO_bp:go_pattern_specification_process
GO_bp:go_regulation_of_alcoh...	SET	68	0.28532	0.018497	0.10297	0.0027995	GO_bp:go_regulation_of_alcohol_biosynthetic_process
GO_bp:go_negative_regulation...718	SET	41	-0.015787	-0.00079536	0.14908	0.54217	GO_bp:go_negative_regulation_of_viral_genome_replication
GO_bp:go_epithelial_cell_dif...1	SET	570	0.11878	0.021942	0.042092	0.0023911	GO_bp:go_epithelial_cell_differentiation
GO_bp:go_regulation_of_natur...5	SET	40	0.014099	0.00070164	0.14281	0.46068	GO_bp:go_regulation_of_natural_killer_cell_mediated_immunity
GO_bp:go_lymphoid_progenitor...	SET	14	0.079842	0.0023525	0.21054	0.35226	GO_bp:go_lymphoid_progenitor_cell_differentiation
GO_bp:go_methylation	SET	302	0.031454	0.0042657	0.04936	0.26199	GO_bp:go_methylation
GO_bp:go_cell_surface_recept...2	SET	19	-0.22795	-0.0078231	0.20054	0.87215	GO_bp:go_cell_surface_receptor_signaling_pathway_involved_in_heart_development
GO_bp:go_protein_import_into...1	SET	13	-0.050975	-0.0014474	0.2456	0.58221	GO_bp:go_protein_import_into_mitochondrial_matrix
GO_bp:go_cellular_response_t...102	SET	17	0.049162	0.0015961	0.2092	0.40711	GO_bp:go_cellular_response_to_reactive_nitrogen_species
GO_bp:go_positive_regulation...866	SET	13	0.46872	0.013309	0.27527	0.044317	GO_bp:go_positive_regulation_of_vascular_endothelial_growth_factor_receptor_signaling_pathway
GO_bp:go_regulation_of_catec...	SET	12	-0.14767	-0.0040285	0.24595	0.72587	GO_bp:go_regulation_of_catecholamine_metabolic_process
GO_bp:go_melanocyte_differen...	SET	19	0.52804	0.018122	0.20728	0.0054311	GO_bp:go_melanocyte_differentiation
GO_bp:go_rna_catabolic_proce...	SET	315	0.040596	0.0056206	0.047568	0.19672	GO_bp:go_rna_catabolic_process
GO_bp:go_dna_double_strand_b...1	SET	22	0.17416	0.0064311	0.20568	0.19857	GO_bp:go_dna_double_strand_break_processing
GO_bp:go_establishment_of_mi...1	SET	19	-0.11501	-0.0039473	0.19586	0.72147	GO_bp:go_establishment_of_mitochondrion_localization
GO_bp:go_ubiquitin_dependent...3	SET	18	0.21166	0.0070707	0.19971	0.14462	GO_bp:go_ubiquitin_dependent_protein_catabolic_process_via_the_multivesicular_body_sorting_pathway
GO_bp:go_fatty_acid_transport	SET	81	-0.049117	-0.0034738	0.097835	0.69218	GO_bp:go_fatty_acid_transport
GO_bp:go_ventricular_trabecu...	SET	13	-0.20376	-0.0057856	0.24533	0.79689	GO_bp:go_ventricular_trabecula_myocardium_morphogenesis
GO_bp:go_regulation_of_cell_...38	SET	123	-0.063594	-0.0055351	0.083569	0.77666	GO_bp:go_regulation_of_cell_shape
GO_bp:go_arachidonic_acid_me...	SET	41	-0.014858	-0.00074855	0.14851	0.53985	GO_bp:go_arachidonic_acid_metabolic_process
GO_bp:go_response_to_ether	SET	10	-0.2039	-0.0050781	0.26374	0.78026	GO_bp:go_response_to_ether
GO_bp:go_positive_regulation...827	SET	18	-0.053556	-0.0017891	0.22913	0.5924	GO_bp:go_positive_regulation_of_transcription_from_rna_polymerase_ii_promoter_involved_in_cellular_response_to_chemical_stimulus
GO_bp:go_positive_regulation...434	SET	22	0.21348	0.0078831	0.18675	0.1265	GO_bp:go_positive_regulation_of_lamellipodium_organization
GO_bp:go_regulation_of_blood...4	SET	7	-0.10733	-0.0022368	0.4055	0.60438	GO_bp:go_regulation_of_blood_volume_by_renin_angiotensin
GO_bp:go_response_to_nutrient	SET	182	0.073802	0.0077994	0.065653	0.13049	GO_bp:go_response_to_nutrient
GO_bp:go_organelle_localizat...	SET	590	0.0020399	0.00038314	0.035634	0.47717	GO_bp:go_organelle_localization
GO_bp:go_venous_blood_vessel...1	SET	12	0.015682	0.0004278	0.26106	0.47605	GO_bp:go_venous_blood_vessel_development
GO_bp:go_execution_phase_of_...	SET	70	-0.093334	-0.0061386	0.11045	0.80096	GO_bp:go_execution_phase_of_apoptosis
GO_bp:go_production_of_molec...2	SET	159	0.04308	0.0042584	0.069936	0.26896	GO_bp:go_production_of_molecular_mediator_of_immune_response
GO_bp:go_telencephalon_devel...	SET	203	0.16152	0.018015	0.066509	0.0075868	GO_bp:go_telencephalon_development
GO_bp:go_prostanoid_metaboli...	SET	14	-0.10231	-0.0030146	0.21465	0.68319	GO_bp:go_prostanoid_metabolic_process
GO_bp:go_membrane_repolariza...1	SET	36	-0.10957	-0.0051736	0.15297	0.7631	GO_bp:go_membrane_repolarization
GO_bp:go_cerebellar_purkinje...4	SET	10	0.53263	0.013265	0.22435	0.008801	GO_bp:go_cerebellar_purkinje_cell_layer_morphogenesis
GO_bp:go_phosphatidylethanol...1	SET	21	0.062457	0.0022534	0.21263	0.38448	GO_bp:go_phosphatidylethanolamine_acyl_chain_remodeling
GO_bp:go_response_to_gonadot...1	SET	21	0.20819	0.0075112	0.19979	0.1487	GO_bp:go_response_to_gonadotropin
GO_bp:go_camera_type_eye_mor...	SET	90	0.15592	0.01162	0.10019	0.059844	GO_bp:go_camera_type_eye_morphogenesis
GO_bp:go_response_to_cobalt_...	SET	8	0.3525	0.0078528	0.34359	0.15247	GO_bp:go_response_to_cobalt_ion
GO_bp:go_neurotrophin_trk_re...	SET	27	0.23749	0.0097139	0.15227	0.059425	GO_bp:go_neurotrophin_trk_receptor_signaling_pathway
GO_bp:go_maternal_placenta_d...	SET	19	0.74029	0.025407	0.21916	0.00036623	GO_bp:go_maternal_placenta_development
GO_bp:go_macromolecule_methy...	SET	256	0.033349	0.0041701	0.054058	0.26865	GO_bp:go_macromolecule_methylation
GO_bp:go_stress_activated_pr...	SET	235	-0.035849	-0.0042978	0.059972	0.725	GO_bp:go_stress_activated_protein_kinase_signaling_cascade
GO_bp:go_regulation_of_plate...5	SET	19	0.30445	0.010449	0.18532	0.050226	GO_bp:go_regulation_of_platelet_derived_growth_factor_receptor_signaling_pathway
GO_bp:go_positive_regulation...742	SET	57	0.076397	0.0045359	0.11568	0.2545	GO_bp:go_positive_regulation_of_small_gtpase_mediated_signal_transduction
GO_bp:go_chromatin_silencing...1	SET	24	-0.042553	-0.0016411	0.18434	0.59128	GO_bp:go_chromatin_silencing_at_rdna
GO_bp:go_response_to_folic_a...	SET	9	-0.12758	-0.0030144	0.2601	0.6881	GO_bp:go_response_to_folic_acid
GO_bp:go_growth_plate_cartil...2	SET	31	0.25141	0.011017	0.17538	0.075868	GO_bp:go_growth_plate_cartilage_development
GO_bp:go_o_glycan_processing	SET	50	-0.37725	-0.020983	0.1324	0.99781	GO_bp:go_o_glycan_processing
GO_bp:go_reactive_oxygen_spe...2	SET	128	-0.048483	-0.0043042	0.078115	0.73258	GO_bp:go_reactive_oxygen_species_metabolic_process
GO_bp:go_regulation_of_autop...1	SET	30	-0.00046208	-1.992e-05	0.13842	0.50133	GO_bp:go_regulation_of_autophagosome_assembly
GO_bp:go_neutral_amino_acid_...	SET	34	-0.068258	-0.0031323	0.15771	0.66742	GO_bp:go_neutral_amino_acid_transport
GO_bp:go_positive_regulation...529	SET	150	-0.104	-0.0099878	0.071029	0.92842	GO_bp:go_positive_regulation_of_multi_organism_process
GO_bp:go_mesenchyme_morphoge...	SET	37	0.0744	0.0035612	0.15512	0.31575	GO_bp:go_mesenchyme_morphogenesis
GO_bp:go_centrosome_duplicat...	SET	60	-0.05962	-0.0036314	0.12001	0.69033	GO_bp:go_centrosome_duplication
GO_bp:go_regulation_of_bindi...1	SET	310	0.053838	0.0073956	0.050702	0.14416	GO_bp:go_regulation_of_binding
GO_bp:go_positive_regulation...371	SET	625	0.032812	0.0063358	0.036507	0.1844	GO_bp:go_positive_regulation_of_immune_response
GO_bp:go_positive_regulation...162	SET	107	0.031947	0.0025948	0.087683	0.3578	GO_bp:go_positive_regulation_of_chemotaxis
GO_bp:go_regulation_of_rho_p...	SET	119	0.12995	0.011127	0.083792	0.060481	GO_bp:go_regulation_of_rho_protein_signal_transduction
GO_bp:go_negative_regulation...568	SET	21	-0.093255	-0.0033645	0.1978	0.68134	GO_bp:go_negative_regulation_of_reactive_oxygen_species_biosynthetic_process
GO_bp:go_protein_autophospho...	SET	203	0.035362	0.0039442	0.063466	0.28871	GO_bp:go_protein_autophosphorylation
GO_bp:go_cellular_component_...2	SET	456	-0.0039371	-0.0006529	0.041052	0.5382	GO_bp:go_cellular_component_disassembly
GO_bp:go_regulation_of_gliog...	SET	87	0.13198	0.009672	0.097768	0.088532	GO_bp:go_regulation_of_gliogenesis
GO_bp:go_aminoglycan_catabol...	SET	58	-0.1454	-0.0087082	0.11076	0.90536	GO_bp:go_aminoglycan_catabolic_process
GO_bp:go_positive_regulation...598	SET	26	-0.30696	-0.012321	0.17482	0.96043	GO_bp:go_positive_regulation_of_organic_acid_transport
GO_bp:go_muscle_cell_differe...	SET	286	0.033767	0.0044587	0.054358	0.26724	GO_bp:go_muscle_cell_differentiation
GO_bp:go_activation_of_trans...	SET	12	0.083688	0.0022831	0.25412	0.37096	GO_bp:go_activation_of_transmembrane_receptor_protein_tyrosine_kinase_activity
GO_bp:go_phosphatidylcholine...1	SET	24	0.18074	0.0069706	0.19907	0.18197	GO_bp:go_phosphatidylcholine_acyl_chain_remodeling
GO_bp:go_rna_localization	SET	188	0.0582	0.00625	0.061253	0.17102	GO_bp:go_rna_localization
GO_bp:go_multi_organism_memb...2	SET	9	0.2161	0.005106	0.26831	0.2103	GO_bp:go_multi_organism_membrane_organization
GO_bp:go_positive_regulation...240	SET	27	-0.26478	-0.01083	0.17076	0.93948	GO_bp:go_positive_regulation_of_embryonic_development
GO_bp:go_histone_h4_acetylat...	SET	54	0.013091	0.00075658	0.1206	0.45678	GO_bp:go_histone_h4_acetylation
GO_bp:go_mating_behavior	SET	17	0.084158	0.0027322	0.23113	0.35789	GO_bp:go_mating_behavior
GO_bp:go_ribosomal_large_sub...2	SET	54	-0.03776	-0.0021823	0.11033	0.63391	GO_bp:go_ribosomal_large_subunit_biogenesis
GO_bp:go_regulation_of_prote...50	SET	20	-0.40675	-0.014322	0.19493	0.98153	GO_bp:go_regulation_of_protein_polyubiquitination
GO_bp:go_inactivation_of_map...	SET	20	0.21414	0.00754	0.19323	0.13389	GO_bp:go_inactivation_of_mapk_activity
GO_bp:go_peptidyl_arginine_m...1	SET	13	-0.037228	-0.001057	0.23555	0.56279	GO_bp:go_peptidyl_arginine_methylation
GO_bp:go_negative_regulation...496	SET	16	0.35702	0.011245	0.20476	0.040626	GO_bp:go_negative_regulation_of_oxidative_stress_induced_intrinsic_apoptotic_signaling_pathway
GO_bp:go_histone_phosphoryla...	SET	33	0.077605	0.0035085	0.16161	0.31554	GO_bp:go_histone_phosphorylation
GO_bp:go_positive_regulation...838	SET	80	-0.10667	-0.0074975	0.10388	0.84773	GO_bp:go_positive_regulation_of_transmembrane_receptor_protein_serine_threonine_kinase_signaling_pathway
GO_bp:go_multicellular_organ...3	SET	651	0.13543	0.026667	0.035076	5.6712e-05	GO_bp:go_multicellular_organism_reproduction
GO_bp:go_positive_regulation...386	SET	52	-0.039942	-0.0022655	0.12825	0.62227	GO_bp:go_positive_regulation_of_interferon_gamma_production
GO_bp:go_negative_regulation...456	SET	14	-0.074055	-0.002182	0.22866	0.62698	GO_bp:go_negative_regulation_of_necrotic_cell_death
GO_bp:go_regulation_of_organ...3	SET	1046	0.056595	0.013944	0.02807	0.021897	GO_bp:go_regulation_of_organelle_organization
GO_bp:go_striated_muscle_ada...	SET	41	0.024513	0.001235	0.1413	0.43114	GO_bp:go_striated_muscle_adaptation
GO_bp:go_branching_morphogen...2	SET	121	0.050884	0.004393	0.084127	0.27264	GO_bp:go_branching_morphogenesis_of_an_epithelial_tube
GO_bp:go_regulation_of_ras_p...	SET	199	0.061022	0.0067397	0.063182	0.16708	GO_bp:go_regulation_of_ras_protein_signal_transduction
GO_bp:go_negative_regulation...170	SET	211	0.029612	0.0033664	0.060815	0.31316	GO_bp:go_negative_regulation_of_cytokine_production
GO_bp:go_positive_regulation...213	SET	34	-0.15901	-0.0072966	0.14702	0.86026	GO_bp:go_positive_regulation_of_dendritic_spine_development
GO_bp:go_positive_regulation...878	SET	85	-0.12926	-0.0093634	0.094571	0.91414	GO_bp:go_positive_regulation_of_viral_process
GO_bp:go_prostate_glandular_...1	SET	9	0.37656	0.0088974	0.28464	0.092938	GO_bp:go_prostate_glandular_acinus_development
GO_bp:go_regulation_of_prote...59	SET	577	0.04239	0.0078769	0.037477	0.12902	GO_bp:go_regulation_of_proteolysis
GO_bp:go_endocytosis	SET	449	0.0092647	0.0015249	0.041041	0.4107	GO_bp:go_endocytosis
GO_bp:go_protein_localizatio...34	SET	211	-0.11274	-0.012817	0.059562	0.9708	GO_bp:go_protein_localization_to_nucleus
GO_bp:go_peptide_catabolic_p...	SET	24	-0.11205	-0.0043215	0.19914	0.71317	GO_bp:go_peptide_catabolic_process
GO_bp:go_rac_protein_signal_...	SET	30	0.10809	0.0046599	0.17674	0.27041	GO_bp:go_rac_protein_signal_transduction
GO_bp:go_negative_regulation...526	SET	22	-0.042562	-0.0015717	0.18877	0.58919	GO_bp:go_negative_regulation_of_potassium_ion_transmembrane_transport
GO_bp:go_regulation_of_viral...1	SET	23	-0.21928	-0.0082791	0.18648	0.88017	GO_bp:go_regulation_of_viral_entry_into_host_cell
GO_bp:go_cellular_component_...3	SET	30	-0.10391	-0.0044795	0.16112	0.7405	GO_bp:go_cellular_component_disassembly_involved_in_execution_phase_of_apoptosis
GO_bp:go_positive_regulation...729	SET	334	0.049247	0.0070166	0.049951	0.1621	GO_bp:go_positive_regulation_of_secretion
GO_bp:go_negative_regulation...727	SET	170	0.046288	0.0047295	0.070864	0.25682	GO_bp:go_negative_regulation_of_wnt_signaling_pathway
GO_bp:go_positive_regulation...112	SET	315	0.062428	0.0086432	0.049677	0.10445	GO_bp:go_positive_regulation_of_cell_cycle
GO_bp:go_regulation_of_cellu...15	SET	445	0.0086584	0.0014189	0.040849	0.41607	GO_bp:go_regulation_of_cellular_protein_localization
GO_bp:go_positive_regulation...57	SET	66	0.15325	0.0097885	0.11383	0.089112	GO_bp:go_positive_regulation_of_b_cell_activation
GO_bp:go_neuronal_action_pot...1	SET	31	-0.036174	-0.0015852	0.15918	0.58989	GO_bp:go_neuronal_action_potential
GO_bp:go_regulation_of_telom...4	SET	52	0.0041982	0.00023811	0.12617	0.48673	GO_bp:go_regulation_of_telomere_maintenance_via_telomere_lengthening
GO_bp:go_positive_regulation...388	SET	24	0.11265	0.0043444	0.18294	0.26903	GO_bp:go_positive_regulation_of_interleukin_10_production
GO_bp:go_parasympathetic_ner...	SET	16	-0.21747	-0.0068497	0.23008	0.82771	GO_bp:go_parasympathetic_nervous_system_development
GO_bp:go_basement_membrane_o...	SET	17	-0.37376	-0.012134	0.25127	0.93154	GO_bp:go_basement_membrane_organization
GO_bp:go_somite_development	SET	68	-0.050443	-0.0032701	0.11183	0.67402	GO_bp:go_somite_development
GO_bp:go_negative_regulation...307	SET	90	-0.039631	-0.0029537	0.093495	0.66417	GO_bp:go_negative_regulation_of_immune_effector_process
GO_bp:go_negative_regulation...721	SET	14	0.065189	0.0019208	0.2443	0.3948	GO_bp:go_negative_regulation_of_viral_release_from_host_cell
GO_bp:go_serine_family_amino...3	SET	33	-0.081722	-0.0036947	0.14977	0.70735	GO_bp:go_serine_family_amino_acid_metabolic_process
GO_bp:go_sertoli_cell_differ...	SET	12	0.25127	0.0068548	0.24456	0.15211	GO_bp:go_sertoli_cell_differentiation
GO_bp:go_negative_regulation...69	SET	33	0.13726	0.0062053	0.16587	0.20398	GO_bp:go_negative_regulation_of_calcium_ion_transmembrane_transport
GO_bp:go_rna_splicing	SET	339	-0.043055	-0.0061792	0.047622	0.81702	GO_bp:go_rna_splicing
GO_bp:go_ventricular_cardiac...2	SET	10	-0.27843	-0.0069344	0.2879	0.83325	GO_bp:go_ventricular_cardiac_muscle_cell_development
GO_bp:go_positive_regulation...679	SET	107	0.078107	0.006344	0.080262	0.16525	GO_bp:go_positive_regulation_of_protein_polymerization
GO_bp:go_regulation_of_muscl...1	SET	72	0.092461	0.006167	0.11009	0.2005	GO_bp:go_regulation_of_muscle_adaptation
GO_bp:go_negative_regulation...592	SET	70	-0.17813	-0.011716	0.11186	0.94434	GO_bp:go_negative_regulation_of_response_to_wounding
GO_bp:go_olfactory_bulb_inte...1	SET	6	0.26611	0.0051343	0.40386	0.25498	GO_bp:go_olfactory_bulb_interneuron_development
GO_bp:go_negative_regulation...439	SET	943	0.055369	0.012997	0.029772	0.03147	GO_bp:go_negative_regulation_of_multicellular_organismal_process
GO_bp:go_female_genitalia_de...	SET	13	0.027705	0.00078664	0.25067	0.456	GO_bp:go_female_genitalia_development
GO_bp:go_neuroblast_prolifer...	SET	48	0.097219	0.0052985	0.12388	0.21629	GO_bp:go_neuroblast_proliferation
GO_bp:go_midgut_development	SET	12	-0.17501	-0.0047744	0.2757	0.73721	GO_bp:go_midgut_development
GO_bp:go_mitochondrion_distr...	SET	13	0.024301	0.00068998	0.23069	0.45805	GO_bp:go_mitochondrion_distribution
GO_bp:go_peptidyl_methionine...	SET	12	0.12274	0.0033483	0.28072	0.33098	GO_bp:go_peptidyl_methionine_modification
GO_bp:go_immunological_synap...	SET	11	-0.37342	-0.0097537	0.30185	0.89196	GO_bp:go_immunological_synapse_formation
GO_bp:go_vitamin_metabolic_p...	SET	112	0.088589	0.0073604	0.084114	0.14613	GO_bp:go_vitamin_metabolic_process
GO_bp:go_muscle_cell_develop...	SET	145	0.029804	0.0028147	0.072901	0.34133	GO_bp:go_muscle_cell_development
GO_bp:go_regulation_of_defen...4	SET	28	-0.29416	-0.012252	0.17536	0.95327	GO_bp:go_regulation_of_defense_response_to_virus_by_host
GO_bp:go_regulation_of_neura...	SET	64	0.15265	0.0096015	0.11034	0.083286	GO_bp:go_regulation_of_neural_precursor_cell_proliferation
GO_bp:go_nucleotide_sugar_bi...	SET	20	-0.22324	-0.0078603	0.19564	0.87307	GO_bp:go_nucleotide_sugar_biosynthetic_process
GO_bp:go_negative_regulation...45	SET	57	0.12829	0.0076172	0.10926	0.12016	GO_bp:go_negative_regulation_of_axonogenesis
GO_bp:go_leukocyte_migration...	SET	9	-0.41836	-0.009885	0.27687	0.9346	GO_bp:go_leukocyte_migration_involved_in_inflammatory_response
GO_bp:go_osteoclast_differen...	SET	75	0.083873	0.0057091	0.10894	0.22069	GO_bp:go_osteoclast_differentiation
GO_bp:go_carbohydrate_deriva...4	SET	62	0.19933	0.012341	0.10973	0.03466	GO_bp:go_carbohydrate_derivative_transport
GO_bp:go_definitive_hemopoie...	SET	14	0.059664	0.001758	0.23162	0.39836	GO_bp:go_definitive_hemopoiesis
GO_bp:go_renal_filtration	SET	13	0.034004	0.0009655	0.28514	0.45254	GO_bp:go_renal_filtration
GO_bp:go_lymphocyte_activati...2	SET	136	0.19524	0.017861	0.07941	0.0069806	GO_bp:go_lymphocyte_activation_involved_in_immune_response
GO_bp:go_positive_regulation...438	SET	67	-0.095311	-0.0061334	0.10826	0.81068	GO_bp:go_positive_regulation_of_leukocyte_chemotaxis
GO_bp:go_response_to_tumor_n...	SET	242	-0.029169	-0.0035479	0.059956	0.68669	GO_bp:go_response_to_tumor_necrosis_factor
GO_bp:go_positive_regulation...139	SET	98	0.0034254	0.00026634	0.091843	0.48512	GO_bp:go_positive_regulation_of_cell_substrate_adhesion
GO_bp:go_regulation_of_intra...6	SET	359	0.0032284	0.00047651	0.045822	0.47192	GO_bp:go_regulation_of_intracellular_transport
GO_bp:go_cardiac_conduction	SET	109	-0.1324	-0.010853	0.090802	0.92758	GO_bp:go_cardiac_conduction
GO_bp:go_aorta_morphogenesis	SET	23	0.04895	0.0018481	0.18938	0.39802	GO_bp:go_aorta_morphogenesis
GO_bp:go_response_to_alcohol	SET	190	-0.0080175	-0.00086549	0.065637	0.54861	GO_bp:go_response_to_alcohol
GO_bp:go_cellular_homeostasis	SET	800	0.033942	0.007373	0.032187	0.14583	GO_bp:go_cellular_homeostasis
GO_bp:go_positive_regulation...530	SET	25	0.30404	0.011967	0.17301	0.039438	GO_bp:go_positive_regulation_of_multicellular_organism_growth
GO_bp:go_membrane_lipid_bios...	SET	129	-0.078252	-0.0069738	0.077594	0.84338	GO_bp:go_membrane_lipid_biosynthetic_process
GO_bp:go_positive_regulation...216	SET	48	0.026006	0.0014173	0.11896	0.41348	GO_bp:go_positive_regulation_of_dephosphorylation
GO_bp:go_protein_insertion_i...2	SET	50	0.21677	0.012057	0.1246	0.040964	GO_bp:go_protein_insertion_into_membrane
GO_bp:go_activation_of_mapk_...	SET	122	0.035807	0.003104	0.082913	0.33293	GO_bp:go_activation_of_mapk_activity
GO_bp:go_embryonic_organ_dev...	SET	334	0.07983	0.011374	0.048769	0.050836	GO_bp:go_embryonic_organ_development
GO_bp:go_positive_regulation...552	SET	28	-0.077159	-0.0032138	0.16719	0.67778	GO_bp:go_positive_regulation_of_natural_killer_cell_mediated_immunity
GO_bp:go_positive_regulation...595	SET	43	0.099274	0.0051217	0.13302	0.22774	GO_bp:go_positive_regulation_of_organ_growth
GO_bp:go_epoxygenase_p450_pa...	SET	17	-0.16587	-0.005385	0.23624	0.75869	GO_bp:go_epoxygenase_p450_pathway
GO_bp:go_mammary_gland_duct_...	SET	27	0.41683	0.017049	0.1794	0.010084	GO_bp:go_mammary_gland_duct_morphogenesis
GO_bp:go_amino_acid_import	SET	22	-0.22856	-0.00844	0.18234	0.89498	GO_bp:go_amino_acid_import
GO_bp:go_imp_biosynthetic_pr...	SET	8	-0.023368	-0.00052057	0.28104	0.53313	GO_bp:go_imp_biosynthetic_process
GO_bp:go_positive_regulation...115	SET	37	0.17115	0.0081924	0.14631	0.12105	GO_bp:go_positive_regulation_of_cell_cycle_g1_s_phase_transition
GO_bp:go_lymphocyte_apoptoti...	SET	56	-0.054678	-0.003218	0.11625	0.68094	GO_bp:go_lymphocyte_apoptotic_process
GO_bp:go_negative_regulation...687	SET	89	0.12959	0.0096049	0.092855	0.081423	GO_bp:go_negative_regulation_of_transmembrane_receptor_protein_serine_threonine_kinase_signaling_pathway
GO_bp:go_fatty_acid_derivati...3	SET	8	-0.13356	-0.0029753	0.34033	0.65263	GO_bp:go_fatty_acid_derivative_metabolic_process
GO_bp:go_negative_regulation...324	SET	11	-0.086857	-0.0022687	0.2863	0.6192	GO_bp:go_negative_regulation_of_interleukin_17_production
GO_bp:go_glycosyl_compound_c...	SET	29	0.069248	0.0029352	0.16082	0.33339	GO_bp:go_glycosyl_compound_catabolic_process
GO_bp:go_protein_hydroxylati...	SET	25	-0.12887	-0.0050725	0.16507	0.78251	GO_bp:go_protein_hydroxylation
GO_bp:go_peptidyl_lysine_met...	SET	108	0.030174	0.0024621	0.087204	0.36467	GO_bp:go_peptidyl_lysine_methylation
GO_bp:go_regulation_of_respo...14	SET	13	-0.043971	-0.0012485	0.24382	0.57156	GO_bp:go_regulation_of_response_to_tumor_cell
GO_bp:go_protein_tetrameriza...	SET	131	-0.054709	-0.004913	0.073408	0.77194	GO_bp:go_protein_tetramerization
GO_bp:go_regulation_of_tissu...	SET	61	0.018291	0.0011233	0.11866	0.43875	GO_bp:go_regulation_of_tissue_remodeling
GO_bp:go_positive_regulation...615	SET	82	0.20509	0.014594	0.098458	0.018634	GO_bp:go_positive_regulation_of_peptidyl_serine_phosphorylation
GO_bp:go_histone_h3_acetylat...	SET	48	0.26316	0.014342	0.12455	0.017312	GO_bp:go_histone_h3_acetylation
GO_bp:go_regulation_of_anion...3	SET	77	0.0024466	0.00016873	0.097237	0.48996	GO_bp:go_regulation_of_anion_transport
GO_bp:go_cellular_response_t...24	SET	28	0.16437	0.0068463	0.17473	0.17343	GO_bp:go_cellular_response_to_dexamethasone_stimulus
GO_bp:go_negative_regulation...204	SET	31	0.091681	0.0040176	0.16746	0.29203	GO_bp:go_negative_regulation_of_dna_replication
GO_bp:go_response_to_osmotic...	SET	69	0.071563	0.0046731	0.10264	0.24284	GO_bp:go_response_to_osmotic_stress
GO_bp:go_regulation_of_trans...13	SET	40	0.022929	0.001141	0.14785	0.43838	GO_bp:go_regulation_of_transcription_regulatory_region_dna_binding
GO_bp:go_positive_regulation...405	SET	64	0.047489	0.002987	0.11086	0.3342	GO_bp:go_positive_regulation_of_interleukin_6_production
GO_bp:go_ruffle_organization	SET	49	0.17538	0.0096568	0.11945	0.071042	GO_bp:go_ruffle_organization
GO_bp:go_dna_packaging	SET	149	-0.033652	-0.0032211	0.071218	0.68172	GO_bp:go_dna_packaging
GO_bp:go_muscle_cell_migrati...	SET	72	-0.015516	-0.0010349	0.11292	0.55464	GO_bp:go_muscle_cell_migration
GO_bp:go_branching_involved_...5	SET	20	-0.031929	-0.0011242	0.19905	0.56372	GO_bp:go_branching_involved_in_salivary_gland_morphogenesis
GO_bp:go_negative_regulation...554	SET	25	-0.03931	-0.0015473	0.18657	0.58344	GO_bp:go_negative_regulation_of_protein_maturation
GO_bp:go_binding_of_sperm_to...	SET	34	-0.052579	-0.0024128	0.13658	0.64986	GO_bp:go_binding_of_sperm_to_zona_pellucida
GO_bp:go_rna_phosphodiester_...3	SET	37	0.24324	0.011643	0.12314	0.024121	GO_bp:go_rna_phosphodiester_bond_hydrolysis_exonucleolytic
GO_bp:go_adaptation_of_signa...	SET	15	0.21157	0.0064524	0.2	0.14507	GO_bp:go_adaptation_of_signaling_pathway
GO_bp:go_transcytosis	SET	18	-0.2927	-0.0097778	0.19072	0.93756	GO_bp:go_transcytosis
GO_bp:go_epithelial_cell_mat...	SET	14	-0.037442	-0.0011032	0.25727	0.55786	GO_bp:go_epithelial_cell_maturation
GO_bp:go_negative_regulation...261	SET	24	-0.17047	-0.0065744	0.16648	0.84707	GO_bp:go_negative_regulation_of_gene_silencing
GO_bp:go_regulation_of_cell_...20	SET	753	0.082728	0.017461	0.033694	0.007045	GO_bp:go_regulation_of_cell_development
GO_bp:go_regulation_of_intri...1	SET	127	0.086708	0.0076678	0.078897	0.13589	GO_bp:go_regulation_of_intrinsic_apoptotic_signaling_pathway
GO_bp:go_establishment_of_pr...7	SET	50	-0.23624	-0.01314	0.12416	0.97146	GO_bp:go_establishment_of_protein_localization_to_plasma_membrane
GO_bp:go_regulation_of_membr...8	SET	26	-0.17049	-0.0068432	0.17463	0.83554	GO_bp:go_regulation_of_membrane_repolarization
GO_bp:go_negative_regulation...488	SET	300	0.06754	0.0091299	0.050386	0.090059	GO_bp:go_negative_regulation_of_organelle_organization
GO_bp:go_negative_regulation...107	SET	546	0.083254	0.015064	0.039347	0.017186	GO_bp:go_negative_regulation_of_cell_differentiation
GO_bp:go_peptidyl_lysine_dim...	SET	13	0.19938	0.0056611	0.23466	0.19776	GO_bp:go_peptidyl_lysine_dimethylation
GO_bp:go_protein_import_into...2	SET	12	-0.054135	-0.0014768	0.26258	0.58167	GO_bp:go_protein_import_into_peroxisome_matrix
GO_bp:go_positive_regulation...48	SET	47	0.056457	0.0030448	0.12681	0.32809	GO_bp:go_positive_regulation_of_atpase_activity
GO_bp:go_limbic_system_devel...	SET	85	0.19997	0.014486	0.098871	0.021569	GO_bp:go_limbic_system_development
GO_bp:go_negative_regulation...114	SET	17	0.15508	0.0050348	0.22226	0.24268	GO_bp:go_negative_regulation_of_cell_killing
GO_bp:go_positive_regulation...519	SET	15	-0.48431	-0.01477	0.24732	0.97489	GO_bp:go_positive_regulation_of_monocyte_chemotaxis
GO_bp:go_negative_regulation...364	SET	73	0.13075	0.0087811	0.11124	0.11993	GO_bp:go_negative_regulation_of_leukocyte_differentiation
GO_bp:go_axis_elongation	SET	26	0.31918	0.012811	0.17878	0.037113	GO_bp:go_axis_elongation
GO_bp:go_regulation_of_mitot...1	SET	533	0.05748	0.01028	0.038036	0.065382	GO_bp:go_regulation_of_mitotic_cell_cycle
GO_bp:go_t_cell_differentiat...1	SET	191	0.087853	0.0095084	0.065437	0.089717	GO_bp:go_t_cell_differentiation
GO_bp:go_regulation_of_catio...1	SET	139	-0.037253	-0.0034452	0.076611	0.68661	GO_bp:go_regulation_of_cation_channel_activity
GO_bp:go_positive_regulation...696	SET	13	-0.043659	-0.0012397	0.1947	0.58871	GO_bp:go_positive_regulation_of_receptor_recycling
GO_bp:go_response_to_misfold...	SET	20	0.0075007	0.0002641	0.19478	0.48464	GO_bp:go_response_to_misfolded_protein
GO_bp:go_transmembrane_trans...	SET	1307	-0.0039442	-0.0010769	0.025656	0.56109	GO_bp:go_transmembrane_transport
GO_bp:go_regulation_of_gene_...2	SET	263	-0.064169	-0.0081313	0.053386	0.88531	GO_bp:go_regulation_of_gene_expression_epigenetic
GO_bp:go_negative_regulation...463	SET	167	0.13771	0.013947	0.066583	0.019315	GO_bp:go_negative_regulation_of_neuron_death
GO_bp:go_negative_regulation...129	SET	560	0.08959	0.01641	0.036713	0.0073447	GO_bp:go_negative_regulation_of_cellular_component_organization
GO_bp:go_defense_response_to...2	SET	22	-0.12044	-0.0044474	0.17536	0.75389	GO_bp:go_defense_response_to_fungus
GO_bp:go_ribonucleoside_cata...	SET	10	0.20775	0.0051741	0.32697	0.26259	GO_bp:go_ribonucleoside_catabolic_process
GO_bp:go_positive_regulation...167	SET	17	0.22704	0.0073709	0.19764	0.12534	GO_bp:go_positive_regulation_of_chondrocyte_differentiation
GO_bp:go_positive_regulation...622	SET	68	-0.095726	-0.0062057	0.10986	0.80821	GO_bp:go_positive_regulation_of_phosphatidylinositol_3_kinase_signaling
GO_bp:go_regulation_of_filop...	SET	35	0.032239	0.0015009	0.14605	0.41265	GO_bp:go_regulation_of_filopodium_assembly
GO_bp:go_regulation_of_cell_...36	SET	9	-0.07123	-0.001683	0.27688	0.60151	GO_bp:go_regulation_of_cell_projection_size
GO_bp:go_nuclear_transcribed...4	SET	32	0.10128	0.0045091	0.14107	0.2364	GO_bp:go_nuclear_transcribed_mrna_catabolic_process_exonucleolytic
GO_bp:go_negative_regulation...602	SET	9	0.015892	0.0003755	0.3058	0.47928	GO_bp:go_negative_regulation_of_ryanodine_sensitive_calcium_release_channel_activity
GO_bp:go_positive_regulation...578	SET	19	0.048826	0.0016757	0.21058	0.40832	GO_bp:go_positive_regulation_of_nitric_oxide_synthase_activity
GO_bp:go_positive_regulation...117	SET	78	-0.055834	-0.0038754	0.098571	0.71445	GO_bp:go_positive_regulation_of_cell_cycle_phase_transition
GO_bp:go_myeloid_dendritic_c...1	SET	24	0.036891	0.0014228	0.16087	0.40931	GO_bp:go_myeloid_dendritic_cell_activation
GO_bp:go_mesonephros_develop...	SET	82	0.039484	0.0028096	0.10426	0.35246	GO_bp:go_mesonephros_development
GO_bp:go_mesodermal_cell_fat...1	SET	15	-0.0057022	-0.0001739	0.22332	0.51018	GO_bp:go_mesodermal_cell_fate_commitment
GO_bp:go_regulation_of_dendr...1	SET	121	0.10542	0.0091016	0.08343	0.10319	GO_bp:go_regulation_of_dendrite_development
GO_bp:go_response_to_light_s...	SET	249	0.010053	0.0012401	0.055531	0.42817	GO_bp:go_response_to_light_stimulus
GO_bp:go_regulation_of_axono...	SET	147	0.13921	0.013236	0.072616	0.027623	GO_bp:go_regulation_of_axonogenesis
GO_bp:go_ribosomal_small_sub...1	SET	12	-0.0046133	-0.00012585	0.27285	0.50674	GO_bp:go_ribosomal_small_subunit_assembly
GO_bp:go_regulation_of_activ...3	SET	19	-0.027994	-0.00096074	0.21922	0.55081	GO_bp:go_regulation_of_activin_receptor_signaling_pathway
GO_bp:go_regulation_of_syste...5	SET	32	0.010583	0.00047118	0.17937	0.47648	GO_bp:go_regulation_of_systemic_arterial_blood_pressure_by_hormone
GO_bp:go_regulation_of_neutr...4	SET	25	-0.28772	-0.011325	0.17741	0.94756	GO_bp:go_regulation_of_neutrophil_migration
GO_bp:go_cellular_response_t...75	SET	64	0.10649	0.006698	0.11846	0.18436	GO_bp:go_cellular_response_to_mechanical_stimulus
GO_bp:go_pentose_metabolic_p...	SET	6	-0.41537	-0.0080142	0.40397	0.84807	GO_bp:go_pentose_metabolic_process
GO_bp:go_positive_regulation...206	SET	396	0.029017	0.0044928	0.044932	0.25921	GO_bp:go_positive_regulation_of_defense_response
GO_bp:go_phagocytosis	SET	206	0.041263	0.0046358	0.062144	0.25335	GO_bp:go_phagocytosis
GO_bp:go_branching_involved_...3	SET	19	0.5921	0.020321	0.22269	0.0039245	GO_bp:go_branching_involved_in_mammary_gland_duct_morphogenesis
GO_bp:go_alkaloid_metabolic_...	SET	4	-0.22156	-0.0034906	0.44204	0.69189	GO_bp:go_alkaloid_metabolic_process
GO_bp:go_positive_regulation...605	SET	12	0.087165	0.0023779	0.24261	0.35969	GO_bp:go_positive_regulation_of_oxidative_stress_induced_cell_death
GO_bp:go_centromere_complex_...	SET	43	-0.071635	-0.0036958	0.13168	0.70677	GO_bp:go_centromere_complex_assembly
GO_bp:go_positive_regulation...543	SET	23	-0.096928	-0.0036595	0.19448	0.69089	GO_bp:go_positive_regulation_of_myeloid_leukocyte_mediated_immunity
GO_bp:go_rrna_containing_rib...	SET	13	-0.2109	-0.0059884	0.22153	0.82945	GO_bp:go_rrna_containing_ribonucleoprotein_complex_export_from_nucleus
GO_bp:go_mitotic_sister_chro...1	SET	18	0.25919	0.0086583	0.21663	0.11577	GO_bp:go_mitotic_sister_chromatid_cohesion
GO_bp:go_kinetochore_organiz...	SET	19	0.17318	0.0059434	0.24624	0.24095	GO_bp:go_kinetochore_organization
GO_bp:go_negative_regulation...268	SET	11	-0.0067512	-0.00017634	0.278	0.50969	GO_bp:go_negative_regulation_of_glucose_import
GO_bp:go_glucose_catabolic_p...	SET	8	0.34368	0.0076563	0.3306	0.14928	GO_bp:go_glucose_catabolic_process
GO_bp:go_antigen_processing_...3	SET	20	-0.26072	-0.00918	0.20555	0.89766	GO_bp:go_antigen_processing_and_presentation_of_endogenous_antigen
GO_bp:go_regulation_of_camp_...1	SET	15	-0.46606	-0.014214	0.27497	0.95495	GO_bp:go_regulation_of_camp_dependent_protein_kinase_activity
GO_bp:go_regulation_of_trans...12	SET	22	0.4072	0.015036	0.19966	0.02071	GO_bp:go_regulation_of_transcription_involved_in_g1_s_transition_of_mitotic_cell_cycle
GO_bp:go_positive_regulation...768	SET	49	0.12069	0.0066454	0.12291	0.16308	GO_bp:go_positive_regulation_of_striated_muscle_cell_differentiation
GO_bp:go_inorganic_ion_trans...	SET	675	0.025253	0.0050594	0.034795	0.234	GO_bp:go_inorganic_ion_transmembrane_transport
GO_bp:go_positive_regulation...380	SET	25	0.17615	0.0069335	0.19821	0.18708	GO_bp:go_positive_regulation_of_insulin_secretion_involved_in_cellular_response_to_glucose_stimulus
GO_bp:go_negative_regulation...98	SET	505	0.047831	0.0083343	0.039335	0.112	GO_bp:go_negative_regulation_of_cell_cycle
GO_bp:go_positive_regulation...189	SET	26	0.10718	0.004302	0.16745	0.26107	GO_bp:go_positive_regulation_of_cyclin_dependent_protein_kinase_activity
GO_bp:go_axonal_fasciculation	SET	21	0.38689	0.013958	0.22127	0.040204	GO_bp:go_axonal_fasciculation
GO_bp:go_intrinsic_apoptotic...5	SET	46	0.12323	0.006575	0.13247	0.17613	GO_bp:go_intrinsic_apoptotic_signaling_pathway_in_response_to_endoplasmic_reticulum_stress
GO_bp:go_regulation_of_defen...2	SET	12	-0.013332	-0.00036372	0.22618	0.5235	GO_bp:go_regulation_of_defense_response_to_bacterium
GO_bp:go_positive_regulation...609	SET	40	-0.14297	-0.0071149	0.14283	0.84158	GO_bp:go_positive_regulation_of_pathway_restricted_smad_protein_phosphorylation
GO_bp:go_folic_acid_metaboli...	SET	17	0.083666	0.0027162	0.1933	0.33258	GO_bp:go_folic_acid_metabolic_process
GO_bp:go_regionalization	SET	261	0.08058	0.010172	0.05777	0.081542	GO_bp:go_regionalization
GO_bp:go_central_nervous_sys...1	SET	770	0.092566	0.019746	0.033629	0.0029602	GO_bp:go_central_nervous_system_development
GO_bp:go_response_to_water	SET	15	0.19816	0.0060434	0.21777	0.18143	GO_bp:go_response_to_water
GO_bp:go_regulation_of_cell_...27	SET	75	-0.048938	-0.0033311	0.10945	0.67261	GO_bp:go_regulation_of_cell_killing
GO_bp:go_regulation_of_carbo...2	SET	68	-0.013472	-0.00087334	0.10956	0.54893	GO_bp:go_regulation_of_carbohydrate_catabolic_process
GO_bp:go_regulation_of_respi...2	SET	18	0.038938	0.0013008	0.23493	0.43418	GO_bp:go_regulation_of_respiratory_gaseous_exchange
GO_bp:go_glycosyl_compound_b...	SET	35	0.13751	0.0064021	0.1452	0.17182	GO_bp:go_glycosyl_compound_biosynthetic_process
GO_bp:go_response_to_oxidati...	SET	361	-0.072544	-0.010736	0.046608	0.94019	GO_bp:go_response_to_oxidative_stress
GO_bp:go_regulation_of_jun_k...	SET	76	-0.0087482	-0.00059941	0.10047	0.53469	GO_bp:go_regulation_of_jun_kinase_activity
GO_bp:go_cerebellar_purkinje...2	SET	20	0.1972	0.0069436	0.1676	0.11968	GO_bp:go_cerebellar_purkinje_cell_layer_development
GO_bp:go_phospholipid_efflux	SET	6	0.4122	0.0079529	0.29986	0.084633	GO_bp:go_phospholipid_efflux
GO_bp:go_mucopolysaccharide_...	SET	18	0.13702	0.0045772	0.2079	0.25493	GO_bp:go_mucopolysaccharide_metabolic_process
GO_bp:go_regulation_of_phosp...15	SET	1316	0.028022	0.0076746	0.025294	0.13397	GO_bp:go_regulation_of_phosphorus_metabolic_process
GO_bp:go_trna_processing	SET	112	0.042834	0.0035589	0.076502	0.28778	GO_bp:go_trna_processing
GO_bp:go_regulation_of_synap...2	SET	11	0.27906	0.0072891	0.26053	0.14207	GO_bp:go_regulation_of_synapse_maturation
GO_bp:go_regulation_of_vascu...2	SET	25	-0.12221	-0.0048103	0.19198	0.73779	GO_bp:go_regulation_of_vascular_permeability
GO_bp:go_response_to_mechani...	SET	173	-0.043953	-0.00453	0.069694	0.73586	GO_bp:go_response_to_mechanical_stimulus
GO_bp:go_subpallium_developm...	SET	19	0.31069	0.010663	0.22535	0.084013	GO_bp:go_subpallium_development
GO_bp:go_somatic_recombinati...	SET	44	0.3421	0.017853	0.14229	0.0081103	GO_bp:go_somatic_recombination_of_immunoglobulin_gene_segments
GO_bp:go_b_cell_receptor_sig...	SET	45	-0.042978	-0.0022682	0.13682	0.62328	GO_bp:go_b_cell_receptor_signaling_pathway
GO_bp:go_receptor_catabolic_...	SET	30	0.47986	0.020687	0.15783	0.0011834	GO_bp:go_receptor_catabolic_process
GO_bp:go_signal_peptide_proc...	SET	11	0.71392	0.018648	0.30374	0.0093834	GO_bp:go_signal_peptide_processing
GO_bp:go_epithelial_cell_fat...	SET	10	0.48978	0.012198	0.32129	0.063711	GO_bp:go_epithelial_cell_fate_commitment
GO_bp:go_sodium_ion_transport	SET	182	-0.0010982	-0.00011606	0.067339	0.50651	GO_bp:go_sodium_ion_transport
GO_bp:go_positive_regulation...399	SET	10	0.063998	0.0015939	0.3257	0.42211	GO_bp:go_positive_regulation_of_interleukin_2_biosynthetic_process
GO_bp:go_apoptotic_mitochond...	SET	100	0.13709	0.010767	0.081953	0.047192	GO_bp:go_apoptotic_mitochondrial_changes
GO_bp:go_protein_exit_from_e...	SET	37	-0.021652	-0.0010364	0.13608	0.56321	GO_bp:go_protein_exit_from_endoplasmic_reticulum
GO_bp:go_t_cell_apoptotic_pr...	SET	38	-0.10125	-0.0049112	0.13753	0.76918	GO_bp:go_t_cell_apoptotic_process
GO_bp:go_retinoic_acid_recep...	SET	26	0.22524	0.0090407	0.18911	0.11682	GO_bp:go_retinoic_acid_receptor_signaling_pathway
GO_bp:go_positive_regulation...46	SET	10	-0.074233	-0.0018488	0.34432	0.58535	GO_bp:go_positive_regulation_of_astrocyte_differentiation
GO_bp:go_skeletal_system_mor...	SET	199	0.10523	0.011623	0.063946	0.049926	GO_bp:go_skeletal_system_morphogenesis
GO_bp:go_leukotriene_metabol...	SET	14	-0.30831	-0.0090842	0.24098	0.89961	GO_bp:go_leukotriene_metabolic_process
GO_bp:go_positive_regulation...172	SET	25	-0.11762	-0.0046296	0.18476	0.7378	GO_bp:go_positive_regulation_of_chromosome_segregation
GO_bp:go_rrna_methylation	SET	21	0.25055	0.0090397	0.18279	0.085248	GO_bp:go_rrna_methylation
GO_bp:go_gene_silencing_by_r...	SET	148	-0.10906	-0.010405	0.071148	0.93734	GO_bp:go_gene_silencing_by_rna
GO_bp:go_cell_cell_adhesion_...4	SET	217	-0.0068894	-0.00079413	0.070082	0.53915	GO_bp:go_cell_cell_adhesion_via_plasma_membrane_adhesion_molecules
GO_bp:go_positive_regulation...561	SET	39	0.1213	0.0059605	0.13524	0.1849	GO_bp:go_positive_regulation_of_neuron_apoptotic_process
GO_bp:go_temperature_homeost...	SET	142	0.037253	0.0034818	0.075891	0.31176	GO_bp:go_temperature_homeostasis
GO_bp:go_embryonic_camera_ty...2	SET	10	0.58319	0.014525	0.28285	0.019621	GO_bp:go_embryonic_camera_type_eye_formation
GO_bp:go_protein_o_linked_gl...1	SET	91	-0.26541	-0.01989	0.095676	0.99723	GO_bp:go_protein_o_linked_glycosylation
GO_bp:go_purinergic_receptor...	SET	26	0.37831	0.015185	0.19717	0.027519	GO_bp:go_purinergic_receptor_signaling_pathway
GO_bp:go_negative_regulation...570	SET	10	0.37272	0.0092826	0.28269	0.093687	GO_bp:go_negative_regulation_of_receptor_binding
GO_bp:go_positive_regulation...778	SET	12	0.1444	0.0039393	0.24984	0.28165	GO_bp:go_positive_regulation_of_synaptic_transmission_gabaergic
GO_bp:go_dopamine_transport	SET	46	-0.061564	-0.0032848	0.13461	0.67629	GO_bp:go_dopamine_transport
GO_bp:go_regulation_of_calci...6	SET	73	-0.074605	-0.0050104	0.1046	0.76214	GO_bp:go_regulation_of_calcium_ion_transmembrane_transporter_activity
GO_bp:go_circulatory_system_...1	SET	859	0.041281	0.0092742	0.032107	0.099278	GO_bp:go_circulatory_system_development
GO_bp:go_cellular_response_t...119	SET	45	0.14907	0.0078673	0.1321	0.12956	GO_bp:go_cellular_response_to_vascular_endothelial_growth_factor_stimulus
GO_bp:go_positive_regulation...315	SET	11	-0.14426	-0.0037681	0.27565	0.69963	GO_bp:go_positive_regulation_of_gluconeogenesis
GO_bp:go_embryonic_camera_ty...1	SET	32	0.39979	0.017799	0.15007	0.0038651	GO_bp:go_embryonic_camera_type_eye_development
GO_bp:go_positive_regulation...273	SET	10	0.31227	0.0077771	0.24243	0.098869	GO_bp:go_positive_regulation_of_execution_phase_of_apoptosis
GO_bp:go_positive_regulation...232	SET	25	-0.0078634	-0.0003095	0.18045	0.51738	GO_bp:go_positive_regulation_of_dna_templated_transcription_elongation
GO_bp:go_n_terminal_protein_...2	SET	27	0.12648	0.0051734	0.17891	0.2398	GO_bp:go_n_terminal_protein_amino_acid_modification
GO_bp:go_nucleotide_excision...7	SET	18	0.24483	0.0081788	0.21472	0.1271	GO_bp:go_nucleotide_excision_repair_preincision_complex_stabilization
GO_bp:go_embryonic_placenta_...2	SET	18	-0.072222	-0.0024126	0.22839	0.62408	GO_bp:go_embryonic_placenta_morphogenesis
GO_bp:go_dopamine_receptor_s...	SET	37	0.32552	0.015581	0.14321	0.01152	GO_bp:go_dopamine_receptor_signaling_pathway
GO_bp:go_regulation_of_erad_...	SET	26	-0.039134	-0.0015708	0.1457	0.60587	GO_bp:go_regulation_of_erad_pathway
GO_bp:go_behavior	SET	490	-0.0011067	-0.00019004	0.041863	0.51055	GO_bp:go_behavior
GO_bp:go_cytoskeleton_depend...2	SET	151	0.12796	0.012329	0.067385	0.028796	GO_bp:go_cytoskeleton_dependent_intracellular_transport
GO_bp:go_mannosylation	SET	33	-0.21781	-0.009847	0.13803	0.9427	GO_bp:go_mannosylation
GO_bp:go_dna_replication_ind...	SET	44	-0.043403	-0.0022651	0.12436	0.63645	GO_bp:go_dna_replication_independent_nucleosome_organization
GO_bp:go_axon_extension	SET	95	0.097972	0.0075008	0.089035	0.13559	GO_bp:go_axon_extension
GO_bp:go_positive_regulation...683	SET	26	0.064895	0.0026048	0.15806	0.3407	GO_bp:go_positive_regulation_of_protein_targeting_to_membrane
GO_bp:go_bile_acid_metabolic...	SET	37	0.11795	0.005646	0.14918	0.21457	GO_bp:go_bile_acid_metabolic_process
GO_bp:go_regulation_of_sodiu...2	SET	46	-0.0028249	-0.00015072	0.13455	0.50837	GO_bp:go_regulation_of_sodium_ion_transmembrane_transport
GO_bp:go_innervation	SET	23	0.048086	0.0018155	0.19796	0.40404	GO_bp:go_innervation
GO_bp:go_response_to_virus	SET	240	0.005567	0.00067436	0.05782	0.46165	GO_bp:go_response_to_virus
GO_bp:go_developmental_matur...	SET	225	0.073768	0.0086562	0.059885	0.10902	GO_bp:go_developmental_maturation
GO_bp:go_regulation_of_cellu...3	SET	55	0.048392	0.0028225	0.11762	0.34039	GO_bp:go_regulation_of_cellular_amino_acid_metabolic_process
GO_bp:go_alcohol_biosyntheti...	SET	149	0.15731	0.015057	0.069873	0.012189	GO_bp:go_alcohol_biosynthetic_process
GO_bp:go_adipose_tissue_deve...	SET	36	0.21975	0.010376	0.14676	0.067165	GO_bp:go_adipose_tissue_development
GO_bp:go_pyridine_containing...1	SET	31	0.022434	0.00098308	0.14561	0.43878	GO_bp:go_pyridine_containing_compound_biosynthetic_process
GO_bp:go_protein_targeting_t...1	SET	17	0.27863	0.0090458	0.22755	0.1104	GO_bp:go_protein_targeting_to_lysosome
GO_bp:go_isoprenoid_metaboli...	SET	77	0.074302	0.0051242	0.09696	0.22175	GO_bp:go_isoprenoid_metabolic_process
GO_bp:go_negative_regulation...608	SET	26	0.30997	0.012442	0.18254	0.044758	GO_bp:go_negative_regulation_of_signal_transduction_in_absence_of_ligand
GO_bp:go_renal_system_proces...2	SET	20	-0.022046	-0.00077625	0.22022	0.53987	GO_bp:go_renal_system_process_involved_in_regulation_of_systemic_arterial_blood_pressure
GO_bp:go_negative_regulation...557	SET	463	0.026847	0.0044851	0.04158	0.25926	GO_bp:go_negative_regulation_of_protein_modification_process
GO_bp:go_negative_regulation...47	SET	10	-0.00046062	-1.1472e-05	0.26813	0.50069	GO_bp:go_negative_regulation_of_b_cell_apoptotic_process
GO_bp:go_response_to_uv_b	SET	13	-0.33894	-0.0096237	0.24284	0.91859	GO_bp:go_response_to_uv_b
GO_bp:go_cellular_response_t...26	SET	294	0.1312	0.017561	0.053237	0.006866	GO_bp:go_cellular_response_to_drug
GO_bp:go_regulation_of_respo...3	SET	180	0.0086907	0.00091343	0.069939	0.45056	GO_bp:go_regulation_of_response_to_dna_damage_stimulus
GO_bp:go_autophagosome_organ...	SET	82	-0.09992	-0.0071101	0.087611	0.87295	GO_bp:go_autophagosome_organization
GO_bp:go_positive_regulation...70	SET	45	0.25729	0.013579	0.13878	0.031881	GO_bp:go_positive_regulation_of_blood_vessel_endothelial_cell_migration
GO_bp:go_protein_autoprocess...	SET	13	0.03102	0.00088077	0.22826	0.44595	GO_bp:go_protein_autoprocessing
GO_bp:go_erythrocyte_develop...	SET	22	0.25047	0.0092491	0.18065	0.082807	GO_bp:go_erythrocyte_development
GO_bp:go_cellular_response_t...25	SET	693	0.012413	0.0025185	0.033963	0.35737	GO_bp:go_cellular_response_to_dna_damage_stimulus
GO_bp:go_phosphatidylinosito...3	SET	16	-0.00020458	-6.4435e-06	0.24156	0.50034	GO_bp:go_phosphatidylinositol_acyl_chain_remodeling
GO_bp:go_polyol_biosynthetic...	SET	71	0.071333	0.0047248	0.10296	0.24421	GO_bp:go_polyol_biosynthetic_process
GO_bp:go_negative_regulation...698	SET	46	0.077415	0.0041306	0.12149	0.26199	GO_bp:go_negative_regulation_of_tumor_necrosis_factor_superfamily_cytokine_production
GO_bp:go_endodermal_cell_fat...1	SET	11	-0.24622	-0.0064314	0.26413	0.82438	GO_bp:go_endodermal_cell_fate_commitment
GO_bp:go_monoamine_transport	SET	72	0.012041	0.00080313	0.10957	0.45625	GO_bp:go_monoamine_transport
GO_bp:go_response_to_starvat...	SET	146	0.15365	0.01456	0.073301	0.018044	GO_bp:go_response_to_starvation
GO_bp:go_regulation_of_gtpas...	SET	385	-0.039199	-0.0059866	0.04627	0.80155	GO_bp:go_regulation_of_gtpase_activity
GO_bp:go_positive_regulation...87	SET	18	0.11394	0.0038061	0.20545	0.2896	GO_bp:go_positive_regulation_of_camp_mediated_signaling
GO_bp:go_response_to_redox_s...	SET	12	-0.22591	-0.0061631	0.24808	0.81875	GO_bp:go_response_to_redox_state
GO_bp:go_regulation_of_gluco...4	SET	36	-0.039903	-0.0018841	0.1534	0.60261	GO_bp:go_regulation_of_gluconeogenesis
GO_bp:go_post_embryonic_deve...	SET	78	-0.018868	-0.0013096	0.10488	0.57138	GO_bp:go_post_embryonic_development
GO_bp:go_cellular_defense_re...	SET	44	-0.065523	-0.0034194	0.13412	0.68741	GO_bp:go_cellular_defense_response
GO_bp:go_biological_adhesion	SET	1146	0.012506	0.0032146	0.028259	0.32904	GO_bp:go_biological_adhesion
GO_bp:go_cortical_cytoskelet...	SET	42	0.38849	0.019809	0.13218	0.0016486	GO_bp:go_cortical_cytoskeleton_organization
GO_bp:go_hormone_metabolic_p...	SET	180	0.011579	0.001217	0.067325	0.43173	GO_bp:go_hormone_metabolic_process
GO_bp:go_response_to_purine_...	SET	131	0.0043312	0.00038896	0.076667	0.47747	GO_bp:go_response_to_purine_containing_compound
GO_bp:go_g_protein_coupled_r...3	SET	199	0.010612	0.001172	0.067431	0.43748	GO_bp:go_g_protein_coupled_receptor_signaling_pathway_coupled_to_cyclic_nucleotide_second_messenger
GO_bp:go_uterus_development	SET	18	0.053053	0.0017723	0.22059	0.40497	GO_bp:go_uterus_development
GO_bp:go_thyroid_gland_devel...	SET	18	-0.24372	-0.0081417	0.19933	0.88927	GO_bp:go_thyroid_gland_development
GO_bp:go_dna_replication	SET	238	-0.074485	-0.0089856	0.057106	0.90393	GO_bp:go_dna_replication
GO_bp:go_neural_tube_pattern...	SET	32	-0.077819	-0.0034646	0.1436	0.70606	GO_bp:go_neural_tube_patterning
GO_bp:go_response_to_histami...	SET	8	0.36804	0.0081989	0.31371	0.12037	GO_bp:go_response_to_histamine
GO_bp:go_response_to_mangane...	SET	17	0.14288	0.0046385	0.22239	0.26029	GO_bp:go_response_to_manganese_ion
GO_bp:go_regulation_of_siste...2	SET	68	-0.052456	-0.0034006	0.1058	0.68998	GO_bp:go_regulation_of_sister_chromatid_segregation
GO_bp:go_cell_cycle_process	SET	1120	0.018517	0.0047093	0.027125	0.24742	GO_bp:go_cell_cycle_process
GO_bp:go_unsaturated_fatty_a...1	SET	35	0.12067	0.005618	0.16185	0.22797	GO_bp:go_unsaturated_fatty_acid_biosynthetic_process
GO_bp:go_positive_regulation...533	SET	23	-0.11582	-0.004373	0.17696	0.7436	GO_bp:go_positive_regulation_of_muscle_cell_apoptotic_process
GO_bp:go_sialylation	SET	19	-0.17573	-0.0060311	0.23009	0.77749	GO_bp:go_sialylation
GO_bp:go_regulation_of_gene_...3	SET	115	-0.18341	-0.01544	0.081347	0.98792	GO_bp:go_regulation_of_gene_silencing
GO_bp:go_positive_regulation...27	SET	14	-0.35698	-0.010518	0.23487	0.93572	GO_bp:go_positive_regulation_of_amino_acid_transport
GO_bp:go_endocrine_process	SET	65	-0.17938	-0.011371	0.12189	0.92943	GO_bp:go_endocrine_process
GO_bp:go_primary_alcohol_met...	SET	57	-0.029274	-0.0017381	0.11998	0.59638	GO_bp:go_primary_alcohol_metabolic_process
GO_bp:go_platelet_aggregation	SET	46	-0.16485	-0.0087957	0.1356	0.88795	GO_bp:go_platelet_aggregation
GO_bp:go_rna_interference	SET	14	-0.25361	-0.0074724	0.22424	0.87095	GO_bp:go_rna_interference
GO_bp:go_positive_regulation...269	SET	360	0.099195	0.014661	0.046953	0.017324	GO_bp:go_positive_regulation_of_establishment_of_protein_localization
GO_bp:go_walking_behavior	SET	27	0.27581	0.011281	0.17085	0.053236	GO_bp:go_walking_behavior
GO_bp:go_regulation_of_telom...1	SET	40	-0.13766	-0.0068505	0.13945	0.83822	GO_bp:go_regulation_of_telomerase_activity
GO_bp:go_regulation_of_cell_...5	SET	43	-0.040661	-0.0020978	0.14174	0.61289	GO_bp:go_regulation_of_cell_aging
GO_bp:go_cell_growth	SET	394	0.020402	0.0031511	0.045051	0.32533	GO_bp:go_cell_growth
GO_bp:go_cofactor_biosynthet...	SET	181	0.085939	0.0090573	0.065498	0.094757	GO_bp:go_cofactor_biosynthetic_process
GO_bp:go_negative_regulation...149	SET	17	-0.077086	-0.0025026	0.21757	0.63844	GO_bp:go_negative_regulation_of_chondrocyte_differentiation
GO_bp:go_positive_regulation...56	SET	67	0.087	0.0055986	0.1132	0.22109	GO_bp:go_positive_regulation_of_axonogenesis
GO_bp:go_transmembrane_recep...1	SET	263	0.016375	0.0020749	0.055438	0.38386	GO_bp:go_transmembrane_receptor_protein_serine_threonine_kinase_signaling_pathway
GO_bp:go_chaperone_mediated_...3	SET	52	0.26689	0.015138	0.1197	0.012892	GO_bp:go_chaperone_mediated_protein_folding
GO_bp:go_positive_regulation...762	SET	17	0.47326	0.015365	0.21671	0.014496	GO_bp:go_positive_regulation_of_steroid_metabolic_process
GO_bp:go_regulation_of_lymph...6	SET	48	-0.083969	-0.0045763	0.12757	0.74479	GO_bp:go_regulation_of_lymphocyte_migration
GO_bp:go_bone_maturation	SET	17	-0.48024	-0.015591	0.23807	0.97816	GO_bp:go_bone_maturation
GO_bp:go_cellular_response_t...103	SET	135	-0.0033578	-0.00030607	0.076423	0.51752	GO_bp:go_cellular_response_to_reactive_oxygen_species
GO_bp:go_zymogen_activation	SET	41	-0.22691	-0.011432	0.13598	0.9524	GO_bp:go_zymogen_activation
GO_bp:go_azole_transport	SET	19	0.32146	0.011032	0.19923	0.053331	GO_bp:go_azole_transport
GO_bp:go_negative_regulation...179	SET	10	-0.091281	-0.0022734	0.30781	0.61659	GO_bp:go_negative_regulation_of_cytosolic_calcium_ion_concentration
GO_bp:go_positive_regulation...621	SET	30	0.12105	0.0052186	0.1657	0.23253	GO_bp:go_positive_regulation_of_phosphatase_activity
GO_bp:go_lymphocyte_differen...	SET	277	0.043529	0.0056582	0.05442	0.2119	GO_bp:go_lymphocyte_differentiation
GO_bp:go_regulation_of_potas...4	SET	81	0.022537	0.0015939	0.10153	0.41217	GO_bp:go_regulation_of_potassium_ion_transport
GO_bp:go_cellular_response_t...87	SET	239	0.00011027	1.3331e-05	0.05719	0.49923	GO_bp:go_cellular_response_to_oxidative_stress
GO_bp:go_neural_crest_cell_d...	SET	73	0.010762	0.00072278	0.10336	0.45854	GO_bp:go_neural_crest_cell_differentiation
GO_bp:go_calcium_ion_import_...	SET	12	-0.31689	-0.0086449	0.23759	0.90885	GO_bp:go_calcium_ion_import_into_cytosol
GO_bp:go_microtubule_polymer...1	SET	61	-0.015514	-0.00095278	0.11108	0.55554	GO_bp:go_microtubule_polymerization
GO_bp:go_positive_regulation...538	SET	11	-0.13687	-0.0035752	0.29419	0.67912	GO_bp:go_positive_regulation_of_myelination
GO_bp:go_spliceosomal_snrnp_...	SET	31	-0.10283	-0.004506	0.13963	0.76926	GO_bp:go_spliceosomal_snrnp_assembly
GO_bp:go_oligosaccharide_lip...	SET	17	-0.013262	-0.00043054	0.17865	0.52959	GO_bp:go_oligosaccharide_lipid_intermediate_biosynthetic_process
GO_bp:go_regulation_of_gonad...2	SET	8	-0.21626	-0.0048177	0.36119	0.72532	GO_bp:go_regulation_of_gonadotropin_secretion
GO_bp:go_response_to_laminar...	SET	11	0.25245	0.006594	0.29541	0.1964	GO_bp:go_response_to_laminar_fluid_shear_stress
GO_bp:go_response_to_lead_ion	SET	20	-0.029176	-0.0010273	0.21269	0.55455	GO_bp:go_response_to_lead_ion
GO_bp:go_defense_response_to...1	SET	176	-0.016072	-0.0016705	0.067213	0.59449	GO_bp:go_defense_response_to_bacterium
GO_bp:go_nucleotide_salvage	SET	12	-0.33	-0.0090025	0.25186	0.90493	GO_bp:go_nucleotide_salvage
GO_bp:go_alcohol_catabolic_p...	SET	43	-0.033441	-0.0017253	0.13609	0.59705	GO_bp:go_alcohol_catabolic_process
GO_bp:go_myeloid_dendritic_c...2	SET	14	-0.12569	-0.0037033	0.206	0.72911	GO_bp:go_myeloid_dendritic_cell_differentiation
GO_bp:go_cellular_metabolic_...	SET	31	-0.121	-0.0053023	0.1496	0.79068	GO_bp:go_cellular_metabolic_compound_salvage
GO_bp:go_copulation	SET	18	0.35894	0.01199	0.2415	0.068618	GO_bp:go_copulation
GO_bp:go_regulation_of_catio...2	SET	262	0.054336	0.0068724	0.056245	0.16701	GO_bp:go_regulation_of_cation_transmembrane_transport
GO_bp:go_nephric_duct_morpho...	SET	10	-0.31736	-0.007904	0.32154	0.83817	GO_bp:go_nephric_duct_morphogenesis
GO_bp:go_positive_regulation...566	SET	234	0.090164	0.010787	0.059881	0.066082	GO_bp:go_positive_regulation_of_neuron_projection_development
GO_bp:go_estrogen_metabolic_...	SET	11	-0.0056417	-0.00014736	0.29065	0.50774	GO_bp:go_estrogen_metabolic_process
GO_bp:go_iron_ion_homeostasis	SET	70	0.027415	0.0018031	0.10567	0.39765	GO_bp:go_iron_ion_homeostasis
GO_bp:go_proteolysis	SET	1419	0.0021856	0.0006194	0.024835	0.46494	GO_bp:go_proteolysis
GO_bp:go_synapsis	SET	41	0.050815	0.0025601	0.13831	0.35667	GO_bp:go_synapsis
GO_bp:go_organelle_disassemb...	SET	86	0.039877	0.0029056	0.094636	0.33674	GO_bp:go_organelle_disassembly
GO_bp:go_regulation_of_er_to...	SET	15	-0.063739	-0.0019439	0.2211	0.61343	GO_bp:go_regulation_of_er_to_golgi_vesicle_mediated_transport
GO_bp:go_response_to_iron_ion	SET	28	0.19278	0.0080296	0.17448	0.13462	GO_bp:go_response_to_iron_ion
GO_bp:go_phosphatidylinosito...1	SET	122	-0.004881	-0.00042312	0.081048	0.52401	GO_bp:go_phosphatidylinositol_3_kinase_signaling
GO_bp:go_locomotory_explorat...	SET	12	0.098088	0.0026759	0.27654	0.36141	GO_bp:go_locomotory_exploration_behavior
GO_bp:go_pyrimidine_containi...1	SET	43	0.096962	0.0050024	0.13554	0.2372	GO_bp:go_pyrimidine_containing_compound_biosynthetic_process
GO_bp:go_nuclear_chromosome_...	SET	217	0.059334	0.0068393	0.059235	0.15826	GO_bp:go_nuclear_chromosome_segregation
GO_bp:go_auditory_receptor_c...3	SET	11	0.059789	0.0015617	0.25768	0.40826	GO_bp:go_auditory_receptor_cell_morphogenesis
GO_bp:go_regulation_of_odont...2	SET	15	-0.10736	-0.0032744	0.24927	0.66666	GO_bp:go_regulation_of_odontogenesis_of_dentin_containing_tooth
GO_bp:go_regulation_of_wnt_s...3	SET	13	0.21451	0.0060906	0.22449	0.16966	GO_bp:go_regulation_of_wnt_signaling_pathway_planar_cell_polarity_pathway
GO_bp:go_neurotrophin_signal...	SET	32	0.21122	0.0094039	0.14309	0.069966	GO_bp:go_neurotrophin_signaling_pathway
GO_bp:go_cellular_response_t...59	SET	19	-0.26114	-0.0089622	0.21707	0.88551	GO_bp:go_cellular_response_to_interferon_beta
GO_bp:go_negative_regulation...722	SET	19	0.095301	0.0032707	0.18625	0.30444	GO_bp:go_negative_regulation_of_viral_transcription
GO_bp:go_filopodium_assembly	SET	48	0.10972	0.0059796	0.12766	0.19505	GO_bp:go_filopodium_assembly
GO_bp:go_response_to_topolog...	SET	163	0.083701	0.0083761	0.066263	0.10328	GO_bp:go_response_to_topologically_incorrect_protein
GO_bp:go_stabilization_of_me...	SET	15	0.17367	0.0052964	0.2591	0.25135	GO_bp:go_stabilization_of_membrane_potential
GO_bp:go_erk1_and_erk2_casca...	SET	238	0.011031	0.0013307	0.05812	0.42474	GO_bp:go_erk1_and_erk2_cascade
GO_bp:go_lens_fiber_cell_dev...	SET	10	0.19469	0.0048487	0.29059	0.25145	GO_bp:go_lens_fiber_cell_development
GO_bp:go_syncytium_formation	SET	40	-0.1448	-0.0072059	0.13885	0.85149	GO_bp:go_syncytium_formation
GO_bp:go_positive_regulation...493	SET	15	0.19676	0.0060008	0.26099	0.22546	GO_bp:go_positive_regulation_of_mesonephros_development
GO_bp:go_glycoside_metabolic...	SET	11	0.31796	0.0083051	0.29228	0.13834	GO_bp:go_glycoside_metabolic_process
GO_bp:go_heterotypic_cell_ce...	SET	45	-0.03605	-0.0019025	0.14088	0.60098	GO_bp:go_heterotypic_cell_cell_adhesion
GO_bp:go_negative_regulation...297	SET	12	-0.38654	-0.010545	0.30746	0.89565	GO_bp:go_negative_regulation_of_homotypic_cell_cell_adhesion
GO_bp:go_prostanoid_biosynth...	SET	21	0.095134	0.0034323	0.20845	0.32406	GO_bp:go_prostanoid_biosynthetic_process
GO_bp:go_positive_regulation...265	SET	12	0.15061	0.0041087	0.21749	0.24433	GO_bp:go_positive_regulation_of_erad_pathway
GO_bp:go_astrocyte_developme...	SET	31	0.081469	0.0035701	0.16436	0.31006	GO_bp:go_astrocyte_development
GO_bp:go_tyrosine_phosphoryl...	SET	63	-0.010596	-0.0006613	0.10841	0.53893	GO_bp:go_tyrosine_phosphorylation_of_stat_protein
GO_bp:go_metaphase_plate_con...	SET	48	-0.024973	-0.001361	0.12211	0.58102	GO_bp:go_metaphase_plate_congression
GO_bp:go_positive_regulation...542	SET	43	0.010421	0.00053765	0.1492	0.47216	GO_bp:go_positive_regulation_of_myeloid_leukocyte_differentiation
GO_bp:go_positive_regulation...41	SET	139	0.098418	0.0091017	0.076382	0.098796	GO_bp:go_positive_regulation_of_apoptotic_signaling_pathway
GO_bp:go_cellular_response_t...1	SET	265	0.071706	0.0091202	0.054895	0.095746	GO_bp:go_cellular_response_to_abiotic_stimulus
GO_bp:go_response_to_hydroge...	SET	110	-0.068571	-0.0056465	0.083598	0.79396	GO_bp:go_response_to_hydrogen_peroxide
GO_bp:go_regulation_of_devel...3	SET	13	0.25233	0.0071646	0.24355	0.15009	GO_bp:go_regulation_of_developmental_pigmentation
GO_bp:go_negative_regulation...637	SET	16	0.20493	0.0064547	0.20943	0.16392	GO_bp:go_negative_regulation_of_striated_muscle_cell_apoptotic_process
GO_bp:go_positive_regulation...34	SET	39	-0.14707	-0.007227	0.13928	0.8545	GO_bp:go_positive_regulation_of_anion_transport
GO_bp:go_inner_ear_receptor_...1	SET	30	-0.0064355	-0.00027744	0.15607	0.51645	GO_bp:go_inner_ear_receptor_cell_development
GO_bp:go_regulation_of_monoc...1	SET	21	-0.24646	-0.0088921	0.21312	0.87624	GO_bp:go_regulation_of_monocyte_chemotaxis
GO_bp:go_t_cell_selection	SET	41	0.080073	0.0040341	0.14998	0.29671	GO_bp:go_t_cell_selection
GO_bp:go_negative_chemotaxis	SET	38	0.03333	0.0016167	0.149	0.4115	GO_bp:go_negative_chemotaxis
GO_bp:go_phagocytosis_recogn...	SET	11	-0.1098	-0.002868	0.28628	0.64934	GO_bp:go_phagocytosis_recognition
GO_bp:go_response_to_molecul...	SET	262	-0.03999	-0.0050578	0.055798	0.76321	GO_bp:go_response_to_molecule_of_bacterial_origin
GO_bp:go_developmental_growth	SET	532	0.032779	0.0058572	0.03992	0.20579	GO_bp:go_developmental_growth
GO_bp:go_regulation_of_prote...54	SET	66	0.17059	0.010896	0.10516	0.052393	GO_bp:go_regulation_of_protein_targeting
GO_bp:go_thyroid_hormone_gen...	SET	10	0.40739	0.010146	0.30965	0.09416	GO_bp:go_thyroid_hormone_generation
GO_bp:go_regulation_of_syste...9	SET	39	0.0062459	0.00030692	0.15635	0.48407	GO_bp:go_regulation_of_systemic_arterial_blood_pressure_mediated_by_a_chemical_signal
GO_bp:go_central_nervous_sys...3	SET	32	0.49865	0.0222	0.17173	0.0018474	GO_bp:go_central_nervous_system_neuron_axonogenesis
GO_bp:go_v_d_j_recombination	SET	13	-0.16459	-0.0046733	0.26049	0.73625	GO_bp:go_v_d_j_recombination
GO_bp:go_metanephros_morphog...	SET	21	-0.25772	-0.0092983	0.21045	0.88963	GO_bp:go_metanephros_morphogenesis
GO_bp:go_glycoprotein_metabo...	SET	117	0.070525	0.0059879	0.079217	0.18667	GO_bp:go_glycoprotein_metabolic_process
GO_bp:go_retina_morphogenesi...	SET	37	0.13941	0.0066731	0.15847	0.18951	GO_bp:go_retina_morphogenesis_in_camera_type_eye
GO_bp:go_antigen_processing_...4	SET	13	-0.069293	-0.0019675	0.2434	0.61206	GO_bp:go_antigen_processing_and_presentation_of_endogenous_peptide_antigen
GO_bp:go_histone_h3_deacetyl...	SET	14	-0.30197	-0.0088975	0.24637	0.88983	GO_bp:go_histone_h3_deacetylation
GO_bp:go_regulation_of_synap...17	SET	73	-0.087935	-0.0059056	0.10259	0.80431	GO_bp:go_regulation_of_synaptic_vesicle_transport
GO_bp:go_positive_regulation...91	SET	18	0.37708	0.012596	0.19375	0.025826	GO_bp:go_positive_regulation_of_cardiac_muscle_cell_differentiation
GO_bp:go_regulation_of_dna_t...1	SET	39	0.17246	0.0084745	0.13874	0.10694	GO_bp:go_regulation_of_dna_templated_transcription_elongation
GO_bp:go_lens_development_in...	SET	60	0.16944	0.010321	0.11646	0.072847	GO_bp:go_lens_development_in_camera_type_eye
GO_bp:go_negative_regulation...84	SET	242	0.084664	0.010298	0.054477	0.060088	GO_bp:go_negative_regulation_of_catabolic_process
GO_bp:go_regulation_of_oxida...3	SET	23	0.34575	0.013054	0.17526	0.024271	GO_bp:go_regulation_of_oxidative_stress_induced_intrinsic_apoptotic_signaling_pathway
GO_bp:go_positive_regulation...471	SET	9	0.30628	0.0072368	0.31731	0.16722	GO_bp:go_positive_regulation_of_macrophage_differentiation
GO_bp:go_regulation_of_respo...12	SET	28	-0.12346	-0.0051423	0.16922	0.76717	GO_bp:go_regulation_of_response_to_reactive_oxygen_species
GO_bp:go_negative_regulation...343	SET	53	-0.12329	-0.0070592	0.11091	0.86684	GO_bp:go_negative_regulation_of_intracellular_transport
GO_bp:go_vascular_process_in...	SET	126	0.044335	0.0039053	0.083124	0.2969	GO_bp:go_vascular_process_in_circulatory_system
GO_bp:go_multi_organism_beha...	SET	54	0.06671	0.0038555	0.13042	0.3045	GO_bp:go_multi_organism_behavior
GO_bp:go_regulation_of_bicel...	SET	16	0.32309	0.010176	0.21802	0.069188	GO_bp:go_regulation_of_bicellular_tight_junction_assembly
GO_bp:go_dna_metabolic_proce...	SET	696	-0.019893	-0.0040443	0.033477	0.72381	GO_bp:go_dna_metabolic_process
GO_bp:go_intestinal_absorpti...	SET	28	-0.25195	-0.010494	0.1594	0.94301	GO_bp:go_intestinal_absorption
GO_bp:go_male_sex_differenti...	SET	121	-0.11156	-0.0096314	0.085425	0.9042	GO_bp:go_male_sex_differentiation
GO_bp:go_negative_regulation...354	SET	8	0.2656	0.0059168	0.32319	0.2056	GO_bp:go_negative_regulation_of_keratinocyte_proliferation
GO_bp:go_lamellipodium_assem...	SET	54	0.20676	0.01195	0.12799	0.053128	GO_bp:go_lamellipodium_assembly
GO_bp:go_response_to_water_d...	SET	9	0.36117	0.0085337	0.26573	0.087056	GO_bp:go_response_to_water_deprivation
GO_bp:go_mitotic_chromosome_...	SET	16	0.10986	0.0034603	0.20033	0.29171	GO_bp:go_mitotic_chromosome_condensation
GO_bp:go_anatomical_structur...3	SET	358	-0.045936	-0.0067708	0.046791	0.83687	GO_bp:go_anatomical_structure_homeostasis
GO_bp:go_regulation_of_trans...26	SET	451	0.006866	0.0011325	0.043273	0.43697	GO_bp:go_regulation_of_transmembrane_transport
GO_bp:go_regulation_of_epith...6	SET	68	0.069252	0.0044895	0.10856	0.26177	GO_bp:go_regulation_of_epithelial_to_mesenchymal_transition
GO_bp:go_positive_regulation...822	SET	6	-0.23461	-0.0045266	0.36936	0.73734	GO_bp:go_positive_regulation_of_transcription_from_rna_polymerase_ii_promoter_in_response_to_endoplasmic_reticulum_stress
GO_bp:go_renal_system_process	SET	95	0.11951	0.0091497	0.095839	0.10621	GO_bp:go_renal_system_process
GO_bp:go_leukocyte_homeostas...	SET	68	0.15957	0.010344	0.10474	0.063835	GO_bp:go_leukocyte_homeostasis
GO_bp:go_positive_regulation...596	SET	65	-0.070632	-0.0044772	0.10326	0.75302	GO_bp:go_positive_regulation_of_organelle_assembly
GO_bp:go_lung_alveolus_devel...	SET	35	0.0050084	0.00023318	0.16518	0.48791	GO_bp:go_lung_alveolus_development
GO_bp:go_progesterone_metabo...	SET	10	-0.23592	-0.0058757	0.2516	0.82579	GO_bp:go_progesterone_metabolic_process
GO_bp:go_spleen_development	SET	24	-0.057315	-0.0022104	0.18661	0.62063	GO_bp:go_spleen_development
GO_bp:go_rho_protein_signal_...	SET	173	0.14682	0.015132	0.070228	0.01829	GO_bp:go_rho_protein_signal_transduction
GO_bp:go_response_to_leptin	SET	16	0.31416	0.0098952	0.23292	0.08871	GO_bp:go_response_to_leptin
GO_bp:go_neuropeptide_signal...	SET	72	-0.10542	-0.0070313	0.11409	0.82224	GO_bp:go_neuropeptide_signaling_pathway
GO_bp:go_activation_of_prote...1	SET	14	0.023924	0.00070493	0.25618	0.4628	GO_bp:go_activation_of_protein_kinase_a_activity
GO_bp:go_positive_regulation...865	SET	19	-0.060116	-0.0020632	0.24385	0.59736	GO_bp:go_positive_regulation_of_vascular_endothelial_growth_factor_production
GO_bp:go_amp_metabolic_proce...	SET	8	-0.48075	-0.01071	0.33782	0.92264	GO_bp:go_amp_metabolic_process
GO_bp:go_development_of_prim...2	SET	164	-0.050908	-0.0051098	0.072291	0.75934	GO_bp:go_development_of_primary_sexual_characteristics
GO_bp:go_negative_regulation...494	SET	20	0.12127	0.0042701	0.21023	0.28202	GO_bp:go_negative_regulation_of_osteoclast_differentiation
GO_bp:go_regulation_of_rna_s...	SET	102	0.018196	0.0014432	0.089778	0.41969	GO_bp:go_regulation_of_rna_splicing
GO_bp:go_regulation_of_blood...1	SET	227	0.042289	0.004984	0.061036	0.24421	GO_bp:go_regulation_of_blood_circulation
GO_bp:go_negative_regulation...424	SET	44	0.015199	0.00079321	0.12293	0.4508	GO_bp:go_negative_regulation_of_mitochondrion_organization
GO_bp:go_negative_regulation...640	SET	10	0.20713	0.0051587	0.32531	0.26216	GO_bp:go_negative_regulation_of_substrate_adhesion_dependent_cell_spreading
GO_bp:go_embryonic_cranial_s...	SET	39	0.032663	0.001605	0.14259	0.40941	GO_bp:go_embryonic_cranial_skeleton_morphogenesis
GO_bp:go_cellular_response_t...45	SET	13	0.021344	0.00060603	0.25253	0.46632	GO_bp:go_cellular_response_to_gonadotropin_stimulus
GO_bp:go_regulation_of_histo...8	SET	8	0.77117	0.01718	0.35195	0.01423	GO_bp:go_regulation_of_histone_h3_k9_acetylation
GO_bp:go_intracellular_estro...	SET	48	0.020333	0.0011081	0.12633	0.43607	GO_bp:go_intracellular_estrogen_receptor_signaling_pathway
GO_bp:go_negative_regulation...198	SET	13	0.11406	0.0032387	0.27475	0.33902	GO_bp:go_negative_regulation_of_dna_damage_response_signal_transduction_by_p53_class_mediator
GO_bp:go_cardiac_cell_develo...	SET	72	0.0029168	0.00019455	0.1033	0.48874	GO_bp:go_cardiac_cell_development
GO_bp:go_regulation_of_execu...	SET	30	-0.077139	-0.0033255	0.15667	0.68876	GO_bp:go_regulation_of_execution_phase_of_apoptosis
GO_bp:go_response_to_calcium...	SET	124	-0.21291	-0.018606	0.083487	0.99461	GO_bp:go_response_to_calcium_ion
GO_bp:go_negative_regulation...246	SET	11	0.022453	0.00058647	0.25474	0.46488	GO_bp:go_negative_regulation_of_fatty_acid_metabolic_process
GO_bp:go_positive_regulation...23	SET	49	0.11849	0.0065246	0.13664	0.19292	GO_bp:go_positive_regulation_of_alpha_beta_t_cell_activation
GO_bp:go_regulation_of_trans...10	SET	25	0.10755	0.0042333	0.1764	0.27103	GO_bp:go_regulation_of_transcription_initiation_from_rna_polymerase_ii_promoter
GO_bp:go_positive_regulation...204	SET	22	0.34546	0.012757	0.20953	0.049611	GO_bp:go_positive_regulation_of_cytosolic_calcium_ion_concentration_involved_in_phospholipase_c_activating_g_protein_coupled_signaling_pathway
GO_bp:go_inner_ear_morphogen...	SET	75	0.14088	0.0095893	0.098059	0.075417	GO_bp:go_inner_ear_morphogenesis
GO_bp:go_response_to_activity	SET	52	0.32346	0.018346	0.1252	0.0048955	GO_bp:go_response_to_activity
GO_bp:go_estrous_cycle	SET	13	0.64544	0.018327	0.25653	0.0059396	GO_bp:go_estrous_cycle
GO_bp:go_organelle_fusion	SET	108	-0.087833	-0.007167	0.081723	0.85875	GO_bp:go_organelle_fusion
GO_bp:go_steroid_catabolic_p...	SET	23	0.002842	0.0001073	0.19123	0.49407	GO_bp:go_steroid_catabolic_process
GO_bp:go_regulation_of_cell_...23	SET	24	-0.035005	-0.00135	0.18549	0.57484	GO_bp:go_regulation_of_cell_fate_commitment
GO_bp:go_regulation_of_cell_...31	SET	389	0.057699	0.0088565	0.046579	0.10773	GO_bp:go_regulation_of_cell_morphogenesis
GO_bp:go_dna_damage_response...3	SET	13	-0.073644	-0.002091	0.27261	0.60647	GO_bp:go_dna_damage_response_signal_transduction_resulting_in_transcription
GO_bp:go_acute_phase_response	SET	36	-0.16372	-0.0077301	0.15073	0.86128	GO_bp:go_acute_phase_response
GO_bp:go_positive_regulation...378	SET	10	-0.14371	-0.003579	0.27372	0.70021	GO_bp:go_positive_regulation_of_insulin_like_growth_factor_receptor_signaling_pathway
GO_bp:go_negative_regulation...561	SET	106	0.056594	0.0045752	0.086569	0.25664	GO_bp:go_negative_regulation_of_protein_serine_threonine_kinase_activity
GO_bp:go_cellular_response_t...6	SET	31	0.17839	0.0078171	0.15869	0.1305	GO_bp:go_cellular_response_to_alkaloid
GO_bp:go_negative_regulation...503	SET	198	0.020065	0.0022106	0.066417	0.38129	GO_bp:go_negative_regulation_of_peptidase_activity
GO_bp:go_myoblast_fusion	SET	28	-0.065072	-0.0027103	0.16394	0.65428	GO_bp:go_myoblast_fusion
GO_bp:go_trna_modification	SET	78	0.075571	0.0052454	0.089398	0.19897	GO_bp:go_trna_modification
GO_bp:go_cytosolic_transport	SET	131	-0.10771	-0.0096724	0.072798	0.93049	GO_bp:go_cytosolic_transport
GO_bp:go_inositol_lipid_medi...	SET	152	-0.01182	-0.0011427	0.072783	0.56451	GO_bp:go_inositol_lipid_mediated_signaling
GO_bp:go_positive_regulation...7	SET	10	0.52694	0.013124	0.26991	0.025464	GO_bp:go_positive_regulation_of_actin_filament_depolymerization
GO_bp:go_dna_catabolic_proce...2	SET	24	-0.13137	-0.0050663	0.17269	0.77658	GO_bp:go_dna_catabolic_process_endonucleolytic
GO_bp:go_positive_regulation...310	SET	49	0.12783	0.007039	0.1253	0.15382	GO_bp:go_positive_regulation_of_gliogenesis
GO_bp:go_lactation	SET	40	0.2626	0.013068	0.14067	0.03098	GO_bp:go_lactation
GO_bp:go_negative_regulation...587	SET	259	-0.0063139	-0.00079407	0.055833	0.54502	GO_bp:go_negative_regulation_of_response_to_external_stimulus
GO_bp:go_regulation_of_nucle...3	SET	13	-0.1892	-0.005372	0.22552	0.79924	GO_bp:go_regulation_of_nuclear_transcribed_mrna_catabolic_process_deadenylation_dependent_decay
GO_bp:go_embryo_implantation	SET	33	-0.058794	-0.0026581	0.14615	0.65626	GO_bp:go_embryo_implantation
GO_bp:go_receptor_clustering	SET	44	-0.11108	-0.0057966	0.12562	0.81169	GO_bp:go_receptor_clustering
GO_bp:go_pigment_accumulation	SET	10	-0.019894	-0.00049548	0.23792	0.53332	GO_bp:go_pigment_accumulation
GO_bp:go_fatty_acid_elongati...1	SET	11	-0.13621	-0.0035577	0.29453	0.67811	GO_bp:go_fatty_acid_elongation
GO_bp:go_cytoskeleton_depend...1	SET	83	-0.10123	-0.0072472	0.096024	0.85411	GO_bp:go_cytoskeleton_dependent_cytokinesis
GO_bp:go_quinone_metabolic_p...	SET	11	-0.018421	-0.00048115	0.26529	0.52768	GO_bp:go_quinone_metabolic_process
GO_bp:go_fluid_transport	SET	22	-0.28861	-0.010657	0.18866	0.93695	GO_bp:go_fluid_transport
GO_bp:go_synapse_assembly	SET	145	0.17046	0.016098	0.077553	0.013984	GO_bp:go_synapse_assembly
GO_bp:go_pigment_metabolic_p...	SET	59	0.01729	0.0010444	0.12393	0.44452	GO_bp:go_pigment_metabolic_process
GO_bp:go_immune_effector_pro...	SET	922	0.0019141	0.00044458	0.029597	0.47422	GO_bp:go_immune_effector_process
GO_bp:go_odontogenesis	SET	104	0.03016	0.0024152	0.090331	0.36924	GO_bp:go_odontogenesis
GO_bp:go_corpus_callosum_dev...	SET	14	0.20358	0.0059985	0.25797	0.21501	GO_bp:go_corpus_callosum_development
GO_bp:go_regulation_of_synap...8	SET	13	0.33745	0.0095815	0.21344	0.056948	GO_bp:go_regulation_of_synaptic_transmission_dopaminergic
GO_bp:go_positive_regulation...132	SET	117	0.17817	0.015127	0.083051	0.015975	GO_bp:go_positive_regulation_of_cell_morphogenesis_involved_in_differentiation
GO_bp:go_positive_regulation...751	SET	11	-0.0048686	-0.00012717	0.28807	0.50674	GO_bp:go_positive_regulation_of_sodium_ion_transmembrane_transporter_activity
GO_bp:go_nucleobase_biosynth...	SET	15	0.24583	0.0074972	0.21154	0.12261	GO_bp:go_nucleobase_biosynthetic_process
GO_bp:go_negative_regulation...385	SET	36	0.076062	0.0035914	0.15429	0.31102	GO_bp:go_negative_regulation_of_lymphocyte_differentiation
GO_bp:go_golgi_organization	SET	117	-0.087961	-0.0074684	0.082658	0.85636	GO_bp:go_golgi_organization
GO_bp:go_positive_regulation...134	SET	318	0.075794	0.010542	0.050418	0.066393	GO_bp:go_positive_regulation_of_cell_projection_organization
GO_bp:go_regulation_of_ossif...	SET	142	-0.017293	-0.0016162	0.075856	0.59016	GO_bp:go_regulation_of_ossification
GO_bp:go_extracellular_struc...	SET	344	0.029807	0.0043086	0.050917	0.27914	GO_bp:go_extracellular_structure_organization
GO_bp:go_divalent_inorganic_...3	SET	394	-0.036334	-0.005612	0.043664	0.79733	GO_bp:go_divalent_inorganic_cation_transport
GO_bp:go_b_cell_activation_i...	SET	59	0.25143	0.015187	0.12117	0.018997	GO_bp:go_b_cell_activation_involved_in_immune_response
GO_bp:go_protein_heterooligo...	SET	108	0.049785	0.0040623	0.084069	0.27687	GO_bp:go_protein_heterooligomerization
GO_bp:go_regulation_of_apopt...5	SET	318	0.031205	0.0043404	0.049047	0.26232	GO_bp:go_regulation_of_apoptotic_signaling_pathway
GO_bp:go_signal_transduction...7	SET	14	0.25704	0.0075737	0.26587	0.16683	GO_bp:go_signal_transduction_involved_in_regulation_of_gene_expression
GO_bp:go_activation_of_mapkk...1	SET	46	-0.071295	-0.003804	0.13239	0.70488	GO_bp:go_activation_of_mapkk_activity
GO_bp:go_glandular_epithelia...2	SET	36	0.0047796	0.00022568	0.16031	0.48811	GO_bp:go_glandular_epithelial_cell_differentiation
GO_bp:go_positive_regulation...675	SET	110	-0.005119	-0.00042152	0.082717	0.52467	GO_bp:go_positive_regulation_of_protein_modification_by_small_protein_conjugation_or_removal
GO_bp:go_regulation_of_t_cel...10	SET	35	-0.21637	-0.010073	0.14989	0.92555	GO_bp:go_regulation_of_t_cell_migration
GO_bp:go_positive_regulation...441	SET	108	0.051608	0.0042111	0.089458	0.28201	GO_bp:go_positive_regulation_of_leukocyte_mediated_immunity
GO_bp:go_positive_regulation...317	SET	20	0.27986	0.0098541	0.19475	0.075363	GO_bp:go_positive_regulation_of_glucose_metabolic_process
GO_bp:go_regulation_of_produ...1	SET	113	0.025481	0.0021265	0.082358	0.37851	GO_bp:go_regulation_of_production_of_molecular_mediator_of_immune_response
GO_bp:go_protein_targeting_t...3	SET	81	0.072215	0.0051074	0.09875	0.23231	GO_bp:go_protein_targeting_to_mitochondrion
GO_bp:go_positive_regulation...599	SET	66	-0.071725	-0.0045811	0.11031	0.74222	GO_bp:go_positive_regulation_of_ossification
GO_bp:go_response_to_reactiv...	SET	184	-0.059218	-0.006292	0.064753	0.81977	GO_bp:go_response_to_reactive_oxygen_species
GO_bp:go_regulation_of_vascu...7	SET	262	-0.012938	-0.0016363	0.057316	0.58929	GO_bp:go_regulation_of_vasculature_development
GO_bp:go_detection_of_calciu...	SET	12	0.24389	0.0066536	0.28	0.19187	GO_bp:go_detection_of_calcium_ion
GO_bp:go_rna_phosphodiester_...2	SET	63	0.0089902	0.00056107	0.11094	0.46771	GO_bp:go_rna_phosphodiester_bond_hydrolysis_endonucleolytic
GO_bp:go_fructose_metabolic_...	SET	8	0.092287	0.0020559	0.3624	0.3995	GO_bp:go_fructose_metabolic_process
GO_bp:go_eye_morphogenesis	SET	119	0.11273	0.0096521	0.08559	0.093919	GO_bp:go_eye_morphogenesis
GO_bp:go_negative_regulation...331	SET	17	0.35233	0.011438	0.21856	0.053492	GO_bp:go_negative_regulation_of_interleukin_2_production
GO_bp:go_positive_chemotaxis	SET	53	-0.23408	-0.013404	0.12732	0.967	GO_bp:go_positive_chemotaxis
GO_bp:go_negative_regulation...436	SET	13	0.29932	0.0084989	0.26657	0.13075	GO_bp:go_negative_regulation_of_mrna_splicing_via_spliceosome
GO_bp:go_response_to_nitric_...	SET	16	0.11941	0.003761	0.20564	0.28073	GO_bp:go_response_to_nitric_oxide
GO_bp:go_head_morphogenesis	SET	29	0.16402	0.0069523	0.15636	0.14709	GO_bp:go_head_morphogenesis
GO_bp:go_regulation_of_fatty...1	SET	16	0.65644	0.020676	0.20394	0.00064532	GO_bp:go_regulation_of_fatty_acid_beta_oxidation
GO_bp:go_regulation_of_stem_...1	SET	96	0.010522	0.00080979	0.089049	0.45297	GO_bp:go_regulation_of_stem_cell_differentiation
GO_bp:go_brain_morphogenesis	SET	31	0.04787	0.0020978	0.16056	0.3828	GO_bp:go_brain_morphogenesis
GO_bp:go_amine_biosynthetic_...	SET	19	0.07856	0.0026962	0.19206	0.34126	GO_bp:go_amine_biosynthetic_process
GO_bp:go_single_strand_break...	SET	9	-0.082444	-0.001948	0.32749	0.59938	GO_bp:go_single_strand_break_repair
GO_bp:go_regulation_of_mitot...4	SET	7	0.4734	0.0098652	0.3765	0.10432	GO_bp:go_regulation_of_mitotic_recombination
GO_bp:go_urea_cycle	SET	9	0.021386	0.00050531	0.29833	0.47143	GO_bp:go_urea_cycle
GO_bp:go_ribosomal_large_sub...3	SET	8	-0.21382	-0.0047632	0.27527	0.78134	GO_bp:go_ribosomal_large_subunit_export_from_nucleus
GO_bp:go_ribosomal_small_sub...3	SET	5	-0.036657	-0.00064566	0.36163	0.54037	GO_bp:go_ribosomal_small_subunit_export_from_nucleus
GO_bp:go_sulfur_amino_acid_c...	SET	6	0.19861	0.0038319	0.31652	0.26518	GO_bp:go_sulfur_amino_acid_catabolic_process
GO_bp:go_sulfur_amino_acid_t...	SET	7	0.10955	0.002283	0.32441	0.3678	GO_bp:go_sulfur_amino_acid_transport
GO_bp:go_negative_regulation...677	SET	622	0.088897	0.017126	0.035885	0.0066249	GO_bp:go_negative_regulation_of_transcription_by_rna_polymerase_ii
GO_bp:go_meiotic_spindle_org...	SET	10	0.066133	0.001647	0.25012	0.39574	GO_bp:go_meiotic_spindle_organization
GO_bp:go_deadenylation_depen...	SET	10	0.45343	0.011293	0.23656	0.027642	GO_bp:go_deadenylation_dependent_decapping_of_nuclear_transcribed_mrna
GO_bp:go_re_entry_into_mitot...	SET	2	-0.10986	-0.0012239	0.71915	0.56071	GO_bp:go_re_entry_into_mitotic_cell_cycle
GO_bp:go_protein_deneddylati...	SET	8	0.11439	0.0025484	0.367	0.37763	GO_bp:go_protein_deneddylation
GO_bp:go_mrna_3_splice_site_...	SET	5	0.13731	0.0024185	0.39726	0.36481	GO_bp:go_mrna_3_splice_site_recognition
GO_bp:go_spliceosomal_confor...	SET	4	0.36977	0.0058256	0.4372	0.19885	GO_bp:go_spliceosomal_conformational_changes_to_generate_catalytic_conformation
GO_bp:go_mrna_5_splice_site_...	SET	6	0.14601	0.0028172	0.41418	0.36222	GO_bp:go_mrna_5_splice_site_recognition
GO_bp:go_protein_peptidyl_pr...	SET	31	0.025822	0.0011316	0.15063	0.43195	GO_bp:go_protein_peptidyl_prolyl_isomerization
GO_bp:go_regulation_of_histo...6	SET	5	0.61337	0.010804	0.46409	0.093149	GO_bp:go_regulation_of_histone_h3_k36_methylation
GO_bp:go_autophagy_of_mitoch...	SET	65	0.031304	0.0019843	0.1064	0.3843	GO_bp:go_autophagy_of_mitochondrion
GO_bp:go_mitophagy	SET	19	0.029619	0.0010165	0.19781	0.44049	GO_bp:go_mitophagy
GO_bp:go_endonucleolytic_cle...2	SET	8	0.30333	0.0067574	0.30224	0.15779	GO_bp:go_endonucleolytic_cleavage_in_its1_to_separate_ssu_rrna_from_5_8s_rrna_and_lsu_rrna_from_tricistronic_rrna_transcript_ssu_rrna_5_8s_rrna_lsu_rrna_
GO_bp:go_exonucleolytic_trim...	SET	7	-0.023437	-0.0004884	0.29079	0.53212	GO_bp:go_exonucleolytic_trimming_involved_in_rrna_processing
GO_bp:go_maturation_of_lsu_r...2	SET	12	-0.34811	-0.0094967	0.2824	0.89114	GO_bp:go_maturation_of_lsu_rrna_from_tricistronic_rrna_transcript_ssu_rrna_5_8s_rrna_lsu_rrna_
GO_bp:go_endonucleolytic_cle...3	SET	11	0.16924	0.0044204	0.23857	0.23905	GO_bp:go_endonucleolytic_cleavage_involved_in_rrna_processing
GO_bp:go_endonucleolytic_cle...1	SET	5	0.39801	0.0070103	0.32277	0.10878	GO_bp:go_endonucleolytic_cleavage_in_5_ets_of_tricistronic_rrna_transcript_ssu_rrna_5_8s_rrna_lsu_rrna_
GO_bp:go_small_nucleolar_rib...	SET	9	0.074485	0.0017599	0.32109	0.40828	GO_bp:go_small_nucleolar_ribonucleoprotein_complex_assembly
GO_bp:go_box_c_d_snornp_asse...	SET	7	0.074016	0.0015424	0.35879	0.41828	GO_bp:go_box_c_d_snornp_assembly
GO_bp:go_meiotic_dna_double_...2	SET	5	0.43236	0.0076153	0.43024	0.15747	GO_bp:go_meiotic_dna_double_strand_break_processing
GO_bp:go_resolution_of_meiot...	SET	16	0.40815	0.012855	0.21988	0.031718	GO_bp:go_resolution_of_meiotic_recombination_intermediates
GO_bp:go_double_strand_break...2	SET	5	0.0018926	3.3335e-05	0.32813	0.4977	GO_bp:go_double_strand_break_repair_via_break_induced_replication
GO_bp:go_dna_strand_renatura...	SET	8	0.094823	0.0021124	0.3141	0.38137	GO_bp:go_dna_strand_renaturation
GO_bp:go_dna_catabolic_proce...3	SET	4	-0.30833	-0.0048576	0.44725	0.75471	GO_bp:go_dna_catabolic_process_exonucleolytic
GO_bp:go_regulation_of_gluta...3	SET	5	-0.57982	-0.010213	0.48423	0.88441	GO_bp:go_regulation_of_glutamine_family_amino_acid_metabolic_process
GO_bp:go_nuclear_transcribed...1	SET	159	0.089694	0.0088661	0.06397	0.080452	GO_bp:go_nuclear_transcribed_mrna_catabolic_process
GO_bp:go_mitochondrial_rna_c...	SET	5	-0.053537	-0.00094296	0.39887	0.55338	GO_bp:go_mitochondrial_rna_catabolic_process
GO_bp:go_mitochondrial_rna_3...	SET	4	-0.00070442	-1.1098e-05	0.28999	0.50097	GO_bp:go_mitochondrial_rna_3_end_processing
GO_bp:go_rna_5_end_processing	SET	20	0.084032	0.0029588	0.17093	0.3115	GO_bp:go_rna_5_end_processing
GO_bp:go_transcription_depen...	SET	6	0.26405	0.0050946	0.30599	0.19409	GO_bp:go_transcription_dependent_tethering_of_rna_polymerase_ii_gene_dna_at_nuclear_periphery
GO_bp:go_rna_polymerase_i_pr...	SET	9	0.27628	0.0065279	0.28105	0.1628	GO_bp:go_rna_polymerase_i_preinitiation_complex_assembly
GO_bp:go_replicative_cell_ag...	SET	6	-0.45842	-0.0088447	0.4616	0.83967	GO_bp:go_replicative_cell_aging
GO_bp:go_formation_of_extrac...	SET	12	0.30087	0.0082078	0.24137	0.1063	GO_bp:go_formation_of_extrachromosomal_circular_dna
GO_bp:go_ovulation_from_ovar...	SET	8	0.21971	0.0048946	0.30825	0.238	GO_bp:go_ovulation_from_ovarian_follicle
GO_bp:go_antral_ovarian_foll...	SET	8	-0.077988	-0.0017374	0.35936	0.5859	GO_bp:go_antral_ovarian_follicle_growth
GO_bp:go_luteinization	SET	8	-0.35808	-0.007977	0.27429	0.90412	GO_bp:go_luteinization
GO_bp:go_luteolysis	SET	6	0.57326	0.01106	0.43995	0.096294	GO_bp:go_luteolysis
GO_bp:go_fatty_acid_alpha_ox...	SET	8	0.02022	0.00045046	0.28595	0.47181	GO_bp:go_fatty_acid_alpha_oxidation
GO_bp:go_branching_involved_...1	SET	26	-0.019536	-0.00078416	0.17734	0.54386	GO_bp:go_branching_involved_in_blood_vessel_morphogenesis
GO_bp:go_fever_generation	SET	8	0.17434	0.0038838	0.33221	0.29987	GO_bp:go_fever_generation
GO_bp:go_conditioned_taste_a...	SET	2	0.42693	0.0047563	0.60193	0.23908	GO_bp:go_conditioned_taste_aversion
GO_bp:go_regulation_of_chrom...1	SET	9	-0.10341	-0.0024432	0.26816	0.65011	GO_bp:go_regulation_of_chromatin_assembly_or_disassembly
GO_bp:go_trna_5_leader_remov...	SET	12	0.10465	0.0028549	0.23158	0.32568	GO_bp:go_trna_5_leader_removal
GO_bp:go_gastric_acid_secret...	SET	14	0.0050639	0.00014921	0.24951	0.4919	GO_bp:go_gastric_acid_secretion
GO_bp:go_endodermal_cell_fat...2	SET	5	-0.012229	-0.0002154	0.3673	0.51328	GO_bp:go_endodermal_cell_fate_specification
GO_bp:go_formation_of_cytopl...	SET	9	-0.24588	-0.0058096	0.38621	0.73781	GO_bp:go_formation_of_cytoplasmic_translation_initiation_complex
GO_bp:go_somite_specification	SET	4	-0.0057147	-9.0031e-05	0.50796	0.50449	GO_bp:go_somite_specification
GO_bp:go_membrane_raft_assem...	SET	10	0.41581	0.010356	0.30041	0.083168	GO_bp:go_membrane_raft_assembly
GO_bp:go_establishment_of_ly...	SET	9	0.037654	0.00088968	0.29077	0.44848	GO_bp:go_establishment_of_lymphocyte_polarity
GO_bp:go_plasma_membrane_rep...	SET	8	-0.50735	-0.011302	0.29826	0.95552	GO_bp:go_plasma_membrane_repair
GO_bp:go_neutrophil_homeosta...	SET	14	0.19938	0.0058747	0.21556	0.1775	GO_bp:go_neutrophil_homeostasis
GO_bp:go_neutrophil_apoptoti...	SET	7	-0.17397	-0.0036253	0.31794	0.70787	GO_bp:go_neutrophil_apoptotic_process
GO_bp:go_b_cell_apoptotic_pr...	SET	19	-0.06869	-0.0023574	0.19858	0.63529	GO_bp:go_b_cell_apoptotic_process
GO_bp:go_natural_killer_cell...9	SET	9	0.18105	0.0042779	0.34953	0.30223	GO_bp:go_natural_killer_cell_proliferation
GO_bp:go_serotonin_secretion	SET	8	-0.42129	-0.0093851	0.35853	0.88	GO_bp:go_serotonin_secretion
GO_bp:go_inner_cell_mass_cel...1	SET	6	-0.086517	-0.0016693	0.37719	0.59071	GO_bp:go_inner_cell_mass_cell_differentiation
GO_bp:go_neural_plate_morpho...	SET	6	0.40249	0.0077656	0.33554	0.11518	GO_bp:go_neural_plate_morphogenesis
GO_bp:go_neural_plate_develo...	SET	9	0.39377	0.009304	0.28267	0.081814	GO_bp:go_neural_plate_development
GO_bp:go_neural_fold_formati...	SET	7	0.21228	0.0044237	0.28696	0.22973	GO_bp:go_neural_fold_formation
GO_bp:go_protein_insertion_i...5	SET	24	0.38446	0.014827	0.18682	0.019809	GO_bp:go_protein_insertion_into_mitochondrial_membrane_involved_in_apoptotic_signaling_pathway
GO_bp:go_nk_t_cell_different...	SET	8	-0.49653	-0.011061	0.30799	0.94652	GO_bp:go_nk_t_cell_differentiation
GO_bp:go_nk_t_cell_prolifera...	SET	5	-0.12214	-0.0021513	0.46416	0.60378	GO_bp:go_nk_t_cell_proliferation
GO_bp:go_complement_activati...3	SET	8	0.021021	0.0004683	0.33574	0.47504	GO_bp:go_complement_activation_lectin_pathway
GO_bp:go_receptor_recycling	SET	32	-0.0039647	-0.00017651	0.13255	0.51193	GO_bp:go_receptor_recycling
GO_bp:go_endothelial_cell_mo...	SET	12	-0.001099	-2.9981e-05	0.27926	0.50157	GO_bp:go_endothelial_cell_morphogenesis
GO_bp:go_selenium_compound_m...	SET	5	0.0087511	0.00015414	0.42474	0.49178	GO_bp:go_selenium_compound_metabolic_process
GO_bp:go_t_cell_mediated_cyt...	SET	40	-0.26367	-0.013121	0.16196	0.94823	GO_bp:go_t_cell_mediated_cytotoxicity
GO_bp:go_negative_regulation...655	SET	6	-0.0017701	-3.4153e-05	0.48757	0.50145	GO_bp:go_negative_regulation_of_t_cell_mediated_cytotoxicity
GO_bp:go_b_1_b_cell_differen...	SET	4	0.86359	0.013605	0.55809	0.060894	GO_bp:go_b_1_b_cell_differentiation
GO_bp:go_blood_vessel_matura...	SET	7	-0.32249	-0.0067204	0.40125	0.78921	GO_bp:go_blood_vessel_maturation
GO_bp:go_adenosine_receptor_...	SET	11	0.74628	0.019493	0.29359	0.0055172	GO_bp:go_adenosine_receptor_signaling_pathway
GO_bp:go_regulation_of_syste...8	SET	3	0.40785	0.0055648	0.58583	0.24316	GO_bp:go_regulation_of_systemic_arterial_blood_pressure_by_vasopressin
GO_bp:go_regulation_of_syste...6	SET	5	-0.10782	-0.0018991	0.45239	0.59419	GO_bp:go_regulation_of_systemic_arterial_blood_pressure_by_norepinephrine_epinephrine
GO_bp:go_renin_secretion_int...	SET	5	0.58416	0.010289	0.42938	0.086851	GO_bp:go_renin_secretion_into_blood_stream
GO_bp:go_regulation_of_angio...	SET	11	-0.57424	-0.014999	0.30496	0.97014	GO_bp:go_regulation_of_angiotensin_levels_in_blood
GO_bp:go_reduction_of_food_i...	SET	4	-0.044601	-0.00070266	0.51125	0.53476	GO_bp:go_reduction_of_food_intake_in_response_to_dietary_excess
GO_bp:go_diet_induced_thermo...	SET	7	-0.6473	-0.013489	0.35551	0.96567	GO_bp:go_diet_induced_thermogenesis
GO_bp:go_regulation_of_l_glu...	SET	5	-0.39415	-0.0069423	0.32716	0.88584	GO_bp:go_regulation_of_l_glutamate_import_across_plasma_membrane
GO_bp:go_blood_vessel_endoth...3	SET	17	-0.1369	-0.0044446	0.22879	0.72521	GO_bp:go_blood_vessel_endothelial_cell_proliferation_involved_in_sprouting_angiogenesis
GO_bp:go_columnar_cuboidal_e...3	SET	6	-0.052854	-0.0010198	0.35324	0.55947	GO_bp:go_columnar_cuboidal_epithelial_cell_maturation
GO_bp:go_optic_cup_morphogen...	SET	7	0.71923	0.014988	0.3915	0.033105	GO_bp:go_optic_cup_morphogenesis_involved_in_camera_type_eye_development
GO_bp:go_negative_regulation...572	SET	11	0.1836	0.0047957	0.22489	0.20714	GO_bp:go_negative_regulation_of_receptor_internalization
GO_bp:go_trna_wobble_base_mo...	SET	19	0.014214	0.00048783	0.19395	0.47079	GO_bp:go_trna_wobble_base_modification
GO_bp:go_trna_wobble_uridine...	SET	15	0.015871	0.00048402	0.20659	0.46938	GO_bp:go_trna_wobble_uridine_modification
GO_bp:go_store_operated_calc...	SET	14	-0.0082171	-0.00024211	0.22974	0.51427	GO_bp:go_store_operated_calcium_entry
GO_bp:go_aggressive_behavior	SET	5	0.28517	0.0050229	0.44367	0.2602	GO_bp:go_aggressive_behavior
GO_bp:go_thyroid_hormone_med...	SET	5	0.49387	0.0086987	0.4138	0.11634	GO_bp:go_thyroid_hormone_mediated_signaling_pathway
GO_bp:go_regulation_of_thyro...	SET	3	-0.030873	-0.00042124	0.64499	0.51909	GO_bp:go_regulation_of_thyroid_hormone_mediated_signaling_pathway
GO_bp:go_osteoclast_prolifer...	SET	8	0.17721	0.0039478	0.34301	0.30271	GO_bp:go_osteoclast_proliferation
GO_bp:go_protein_localizatio...36	SET	4	0.87702	0.013817	0.43284	0.021381	GO_bp:go_protein_localization_to_paranode_region_of_axon
GO_bp:go_cytoplasmic_transla...2	SET	8	0.10714	0.0023868	0.24913	0.33358	GO_bp:go_cytoplasmic_translational_elongation
GO_bp:go_cap_independent_tra...	SET	3	0.23801	0.0032474	0.34541	0.2454	GO_bp:go_cap_independent_translational_initiation
GO_bp:go_positive_regulation...208	SET	21	-0.37738	-0.013616	0.20212	0.96905	GO_bp:go_positive_regulation_of_defense_response_to_virus_by_host
GO_bp:go_wound_healing_invol...	SET	5	0.60871	0.010721	0.48297	0.10378	GO_bp:go_wound_healing_involved_in_inflammatory_response
GO_bp:go_lymphocyte_anergy	SET	2	-1.2577	-0.014012	0.66116	0.97142	GO_bp:go_lymphocyte_anergy
GO_bp:go_leukocyte_activatio...	SET	28	-0.17323	-0.0072151	0.16831	0.84831	GO_bp:go_leukocyte_activation_involved_in_inflammatory_response
GO_bp:go_t_cell_activation_v...	SET	8	-0.46113	-0.010273	0.36234	0.89842	GO_bp:go_t_cell_activation_via_t_cell_receptor_contact_with_antigen_bound_to_mhc_molecule_on_antigen_presenting_cell
GO_bp:go_marginal_zone_b_cel...	SET	5	-0.29762	-0.0052422	0.36556	0.79221	GO_bp:go_marginal_zone_b_cell_differentiation
GO_bp:go_myeloid_progenitor_...	SET	6	-0.66576	-0.012845	0.35515	0.96956	GO_bp:go_myeloid_progenitor_cell_differentiation
GO_bp:go_b_cell_proliferatio...	SET	5	0.79158	0.013942	0.43218	0.033516	GO_bp:go_b_cell_proliferation_involved_in_immune_response
GO_bp:go_b_cell_lineage_comm...	SET	4	-0.48935	-0.0077095	0.66341	0.76963	GO_bp:go_b_cell_lineage_commitment
GO_bp:go_immature_b_cell_dif...	SET	7	-0.20663	-0.0043059	0.30419	0.75151	GO_bp:go_immature_b_cell_differentiation
GO_bp:go_pro_b_cell_differen...	SET	7	0.084271	0.0017561	0.32559	0.39789	GO_bp:go_pro_b_cell_differentiation
GO_bp:go_pre_b_cell_differen...	SET	4	-0.35751	-0.0056324	0.35998	0.83967	GO_bp:go_pre_b_cell_differentiation
GO_bp:go_response_to_tumor_c...	SET	21	0.073099	0.0026373	0.19821	0.35614	GO_bp:go_response_to_tumor_cell
GO_bp:go_histamine_productio...	SET	5	-0.15208	-0.0026786	0.363	0.66237	GO_bp:go_histamine_production_involved_in_inflammatory_response
GO_bp:go_cd4_positive_cd25_p...	SET	3	1.0513	0.014344	0.57727	0.034299	GO_bp:go_cd4_positive_cd25_positive_alpha_beta_regulatory_t_cell_differentiation
GO_bp:go_alpha_beta_t_cell_l...	SET	17	0.13617	0.0044207	0.24147	0.28642	GO_bp:go_alpha_beta_t_cell_lineage_commitment
GO_bp:go_t_cell_cytokine_pro...	SET	32	-0.091425	-0.0040704	0.15516	0.72214	GO_bp:go_t_cell_cytokine_production
GO_bp:go_natural_killer_cell...4	SET	5	-0.66895	-0.011782	0.43038	0.93993	GO_bp:go_natural_killer_cell_cytokine_production
GO_bp:go_dendritic_cell_cyto...	SET	11	-0.32303	-0.0084376	0.26593	0.88775	GO_bp:go_dendritic_cell_cytokine_production
GO_bp:go_cytokine_secretion_...	SET	15	-0.12761	-0.0038917	0.24448	0.69914	GO_bp:go_cytokine_secretion_involved_in_immune_response
GO_bp:go_mhc_protein_complex...	SET	5	0.49163	0.0086592	0.40242	0.11093	GO_bp:go_mhc_protein_complex_assembly
GO_bp:go_immune_response_to_...	SET	16	-0.064935	-0.0020453	0.22337	0.61436	GO_bp:go_immune_response_to_tumor_cell
GO_bp:go_natural_killer_cell...7	SET	10	-0.312	-0.0077703	0.27055	0.87557	GO_bp:go_natural_killer_cell_mediated_immune_response_to_tumor_cell
GO_bp:go_antigen_processing_...11	SET	8	-0.39842	-0.0088757	0.35849	0.86679	GO_bp:go_antigen_processing_and_presentation_of_peptide_antigen_via_mhc_class_ib
GO_bp:go_complement_receptor...	SET	9	-0.1698	-0.004012	0.36177	0.68059	GO_bp:go_complement_receptor_mediated_signaling_pathway
GO_bp:go_fc_receptor_mediate...	SET	70	0.051451	0.003384	0.1069	0.31516	GO_bp:go_fc_receptor_mediated_stimulatory_signaling_pathway
GO_bp:go_acute_inflammatory_...2	SET	16	0.27458	0.0086483	0.2134	0.099115	GO_bp:go_acute_inflammatory_response_to_antigenic_stimulus
GO_bp:go_t_cell_antigen_proc...	SET	4	0.27609	0.0043496	0.37689	0.23193	GO_bp:go_t_cell_antigen_processing_and_presentation
GO_bp:go_tolerance_induction...1	SET	4	-0.22784	-0.0035895	0.47587	0.68395	GO_bp:go_tolerance_induction_dependent_upon_immune_response
GO_bp:go_germinal_center_for...	SET	13	0.35321	0.010029	0.23794	0.068856	GO_bp:go_germinal_center_formation
GO_bp:go_dendritic_cell_anti...	SET	8	-0.39317	-0.0087589	0.30205	0.90347	GO_bp:go_dendritic_cell_antigen_processing_and_presentation
GO_bp:go_antigen_processing_...7	SET	7	-0.4317	-0.0089963	0.32357	0.90892	GO_bp:go_antigen_processing_and_presentation_of_exogenous_peptide_antigen_via_mhc_class_i_tap_independent
GO_bp:go_antigen_processing_...5	SET	5	-0.46845	-0.0082509	0.45876	0.84639	GO_bp:go_antigen_processing_and_presentation_of_endogenous_peptide_antigen_via_mhc_class_i_via_er_pathway
GO_bp:go_tolerance_induction...2	SET	4	-0.15237	-0.0024004	0.54576	0.60995	GO_bp:go_tolerance_induction_to_self_antigen
GO_bp:go_t_cell_tolerance_in...	SET	7	-0.31532	-0.0065709	0.36996	0.80297	GO_bp:go_t_cell_tolerance_induction
GO_bp:go_hypersensitivity	SET	5	0.26364	0.0046436	0.4674	0.28636	GO_bp:go_hypersensitivity
GO_bp:go_cytokine_production...2	SET	34	-0.09439	-0.0043314	0.13954	0.75062	GO_bp:go_cytokine_production_involved_in_inflammatory_response
GO_bp:go_respiratory_burst_i...2	SET	6	-0.12094	-0.0023333	0.42947	0.61087	GO_bp:go_respiratory_burst_involved_in_inflammatory_response
GO_bp:go_somatic_diversifica...2	SET	53	0.22673	0.012982	0.12841	0.038738	GO_bp:go_somatic_diversification_of_immune_receptors_via_germline_recombination_within_a_single_locus
GO_bp:go_somatic_diversifica...4	SET	5	0.30656	0.0053996	0.43649	0.24124	GO_bp:go_somatic_diversification_of_t_cell_receptor_genes
GO_bp:go_negative_regulation...32	SET	6	-0.2339	-0.0045129	0.33068	0.76031	GO_bp:go_negative_regulation_of_antigen_processing_and_presentation
GO_bp:go_regulation_of_antig...3	SET	3	-0.59921	-0.0081756	0.54377	0.86475	GO_bp:go_regulation_of_antigen_processing_and_presentation_of_peptide_or_polysaccharide_antigen_via_mhc_class_ii
GO_bp:go_positive_regulation...211	SET	6	-0.42533	-0.0082062	0.36764	0.87634	GO_bp:go_positive_regulation_of_dendritic_cell_antigen_processing_and_presentation
GO_bp:go_regulation_of_germi...	SET	8	0.449	0.010002	0.30676	0.071651	GO_bp:go_regulation_of_germinal_center_formation
GO_bp:go_negative_regulation...310	SET	8	-0.053477	-0.0011913	0.33784	0.56288	GO_bp:go_negative_regulation_of_immunoglobulin_production
GO_bp:go_positive_regulation...810	SET	5	0.34764	0.006123	0.46807	0.22884	GO_bp:go_positive_regulation_of_tolerance_induction
GO_bp:go_positive_regulation...793	SET	3	-0.015538	-0.000212	0.64588	0.5096	GO_bp:go_positive_regulation_of_t_cell_tolerance_induction
GO_bp:go_respiratory_burst_i...1	SET	12	-0.22184	-0.0060518	0.28184	0.78438	GO_bp:go_respiratory_burst_involved_in_defense_response
GO_bp:go_negative_regulation...130	SET	8	-0.1848	-0.0041168	0.34523	0.70377	GO_bp:go_negative_regulation_of_cellular_extravasation
GO_bp:go_negative_regulation...48	SET	7	-0.24847	-0.005178	0.4416	0.71316	GO_bp:go_negative_regulation_of_b_cell_mediated_immunity
GO_bp:go_negative_regulation...652	SET	6	0.23455	0.0045255	0.33141	0.23956	GO_bp:go_negative_regulation_of_t_cell_cytokine_production
GO_bp:go_positive_regulation...212	SET	7	-0.35414	-0.0073799	0.3176	0.86757	GO_bp:go_positive_regulation_of_dendritic_cell_cytokine_production
GO_bp:go_negative_regulation...174	SET	4	-0.0081161	-0.00012786	0.48148	0.50672	GO_bp:go_negative_regulation_of_cytokine_secretion_involved_in_immune_response
GO_bp:go_positive_regulation...197	SET	6	0.041858	0.0008076	0.37982	0.45612	GO_bp:go_positive_regulation_of_cytokine_secretion_involved_in_immune_response
GO_bp:go_regulation_of_antim...	SET	5	-0.4342	-0.0076477	0.47205	0.82116	GO_bp:go_regulation_of_antimicrobial_humoral_response
GO_bp:go_immune_response_reg...2	SET	445	0.039403	0.0064573	0.042996	0.17973	GO_bp:go_immune_response_regulating_signaling_pathway
GO_bp:go_immune_response_inh...2	SET	5	0.12554	0.0022112	0.40601	0.37858	GO_bp:go_immune_response_inhibiting_signal_transduction
GO_bp:go_immune_response_inh...1	SET	4	0.32398	0.0051041	0.48195	0.25072	GO_bp:go_immune_response_inhibiting_cell_surface_receptor_signaling_pathway
GO_bp:go_antimicrobial_pepti...	SET	4	-0.60838	-0.0095847	0.49695	0.88956	GO_bp:go_antimicrobial_peptide_production
GO_bp:go_negative_regulation...661	SET	5	-0.61714	-0.01087	0.41588	0.93108	GO_bp:go_negative_regulation_of_t_helper_1_type_immune_response
GO_bp:go_positive_regulation...551	SET	8	-0.11386	-0.0025364	0.28805	0.65367	GO_bp:go_positive_regulation_of_natural_killer_cell_mediated_immune_response_to_tumor_cell
GO_bp:go_negative_regulation...313	SET	9	0.50075	0.011832	0.29858	0.046774	GO_bp:go_negative_regulation_of_inflammatory_response_to_antigenic_stimulus
GO_bp:go_positive_regulation...376	SET	9	0.37887	0.0089518	0.30621	0.10801	GO_bp:go_positive_regulation_of_inflammatory_response_to_antigenic_stimulus
GO_bp:go_regulation_of_acute...2	SET	8	0.29899	0.0066606	0.34495	0.19305	GO_bp:go_regulation_of_acute_inflammatory_response_to_antigenic_stimulus
GO_bp:go_negative_regulation...12	SET	2	0.62233	0.0069332	0.71889	0.19334	GO_bp:go_negative_regulation_of_acute_inflammatory_response_to_antigenic_stimulus
GO_bp:go_positive_regulation...15	SET	6	0.20222	0.0039015	0.39312	0.3035	GO_bp:go_positive_regulation_of_acute_inflammatory_response_to_antigenic_stimulus
GO_bp:go_positive_regulation...367	SET	4	0.29227	0.0046045	0.52621	0.28931	GO_bp:go_positive_regulation_of_hypersensitivity
GO_bp:go_regulation_of_myelo...4	SET	40	0.042716	0.0021257	0.14509	0.38422	GO_bp:go_regulation_of_myeloid_leukocyte_mediated_immunity
GO_bp:go_negative_regulation...450	SET	8	0.3994	0.0088976	0.30788	0.097278	GO_bp:go_negative_regulation_of_myeloid_leukocyte_mediated_immunity
GO_bp:go_regulation_of_humor...2	SET	8	0.19092	0.0042533	0.33906	0.28669	GO_bp:go_regulation_of_humoral_immune_response_mediated_by_circulating_immunoglobulin
GO_bp:go_negative_regulation...301	SET	3	-0.90632	-0.012366	0.62313	0.92708	GO_bp:go_negative_regulation_of_humoral_immune_response_mediated_by_circulating_immunoglobulin
GO_bp:go_positive_regulation...364	SET	5	0.65229	0.011489	0.40407	0.053241	GO_bp:go_positive_regulation_of_humoral_immune_response_mediated_by_circulating_immunoglobulin
GO_bp:go_lipid_hydroxylation	SET	6	0.24778	0.0047806	0.40384	0.26976	GO_bp:go_lipid_hydroxylation
GO_bp:go_desmosome_organizat...	SET	7	-0.31757	-0.0066179	0.32811	0.83344	GO_bp:go_desmosome_organization
GO_bp:go_voluntary_skeletal_...	SET	5	-0.73545	-0.012954	0.44569	0.95053	GO_bp:go_voluntary_skeletal_muscle_contraction
GO_bp:go_regulation_of_vascu...5	SET	8	0.36261	0.008078	0.3196	0.12828	GO_bp:go_regulation_of_vascular_smooth_muscle_contraction
GO_bp:go_regulation_of_the_f...2	SET	4	0.86532	0.013633	0.49263	0.039511	GO_bp:go_regulation_of_the_force_of_heart_contraction_by_chemical_signal
GO_bp:go_regulation_of_heart...6	SET	6	0.4211	0.0081246	0.3636	0.12341	GO_bp:go_regulation_of_heart_rate_by_chemical_signal
GO_bp:go_renal_control_of_pe...	SET	4	0.13842	0.0021808	0.61659	0.41119	GO_bp:go_renal_control_of_peripheral_vascular_resistance_involved_in_regulation_of_systemic_arterial_blood_pressure
GO_bp:go_positive_regulation...784	SET	11	0.34016	0.0088849	0.31842	0.14271	GO_bp:go_positive_regulation_of_systemic_arterial_blood_pressure
GO_bp:go_renal_sodium_ion_tr...	SET	4	-0.44413	-0.006997	0.37744	0.88033	GO_bp:go_renal_sodium_ion_transport
GO_bp:go_renal_water_transpo...	SET	7	-0.070142	-0.0014617	0.29827	0.59296	GO_bp:go_renal_water_transport
GO_bp:go_regulation_of_syste...4	SET	5	-0.45555	-0.0080238	0.45513	0.84156	GO_bp:go_regulation_of_systemic_arterial_blood_pressure_by_endothelin
GO_bp:go_heart_field_specifi...	SET	12	0.30201	0.0082391	0.26766	0.1296	GO_bp:go_heart_field_specification
GO_bp:go_heart_induction	SET	6	0.072221	0.0013934	0.35665	0.41977	GO_bp:go_heart_induction
GO_bp:go_secondary_heart_fie...	SET	7	0.36627	0.0076328	0.37617	0.16511	GO_bp:go_secondary_heart_field_specification
GO_bp:go_determination_of_le...	SET	4	-0.83684	-0.013184	0.53156	0.94228	GO_bp:go_determination_of_left_right_asymmetry_in_lateral_mesoderm
GO_bp:go_membranous_septum_m...	SET	7	-0.12874	-0.0026829	0.32769	0.65279	GO_bp:go_membranous_septum_morphogenesis
GO_bp:go_muscular_septum_mor...	SET	4	0.29646	0.0046705	0.49895	0.27621	GO_bp:go_muscular_septum_morphogenesis
GO_bp:go_regulation_of_anima...1	SET	26	0.07087	0.0028446	0.17157	0.33978	GO_bp:go_regulation_of_animal_organ_formation
GO_bp:go_endocardium_morphog...	SET	3	0.03136	0.00042788	0.40166	0.46888	GO_bp:go_endocardium_morphogenesis
GO_bp:go_mitral_valve_develo...	SET	9	-0.03681	-0.00086975	0.29769	0.5492	GO_bp:go_mitral_valve_development
GO_bp:go_tricuspid_valve_dev...	SET	6	-0.33383	-0.0064409	0.38785	0.8053	GO_bp:go_tricuspid_valve_development
GO_bp:go_aortic_valve_develo...	SET	24	0.21249	0.0081948	0.20583	0.15097	GO_bp:go_aortic_valve_development
GO_bp:go_pulmonary_valve_dev...	SET	17	0.04882	0.0015849	0.21984	0.41213	GO_bp:go_pulmonary_valve_development
GO_bp:go_pulmonary_valve_mor...	SET	14	-0.081101	-0.0023896	0.23706	0.63386	GO_bp:go_pulmonary_valve_morphogenesis
GO_bp:go_tricuspid_valve_mor...	SET	5	-0.41105	-0.0072399	0.42272	0.83456	GO_bp:go_tricuspid_valve_morphogenesis
GO_bp:go_atrioventricular_va...2	SET	4	-0.58714	-0.00925	0.54038	0.86137	GO_bp:go_atrioventricular_valve_formation
GO_bp:go_cardiac_ventricle_f...	SET	5	-0.011852	-0.00020875	0.44169	0.5107	GO_bp:go_cardiac_ventricle_formation
GO_bp:go_ventricular_compact...	SET	7	-0.045376	-0.00094561	0.3588	0.55032	GO_bp:go_ventricular_compact_myocardium_morphogenesis
GO_bp:go_atrial_cardiac_musc...3	SET	5	0.15675	0.002761	0.42246	0.3553	GO_bp:go_atrial_cardiac_muscle_tissue_development
GO_bp:go_growth_involved_in_...1	SET	2	-1.4185	-0.015803	0.71856	0.97581	GO_bp:go_growth_involved_in_heart_morphogenesis
GO_bp:go_cardiac_neural_cres...3	SET	6	-0.18508	-0.0035709	0.41264	0.67311	GO_bp:go_cardiac_neural_crest_cell_migration_involved_in_outflow_tract_morphogenesis
GO_bp:go_regulation_of_trans...9	SET	6	0.99503	0.019198	0.34735	0.0020903	GO_bp:go_regulation_of_transcription_from_rna_polymerase_ii_promoter_involved_in_myocardial_precursor_cell_differentiation
GO_bp:go_cardioblast_prolife...	SET	7	-0.098671	-0.0020562	0.33615	0.61544	GO_bp:go_cardioblast_proliferation
GO_bp:go_regulation_of_secon...1	SET	6	-0.20401	-0.0039362	0.35615	0.71662	GO_bp:go_regulation_of_secondary_heart_field_cardioblast_proliferation
GO_bp:go_apoptotic_process_i...3	SET	2	-1.2217	-0.01361	0.6884	0.96201	GO_bp:go_apoptotic_process_involved_in_heart_morphogenesis
GO_bp:go_septum_primum_devel...	SET	5	-0.17624	-0.0031041	0.36567	0.68508	GO_bp:go_septum_primum_development
GO_bp:go_atrial_septum_primu...	SET	4	-0.2824	-0.0044491	0.39199	0.76436	GO_bp:go_atrial_septum_primum_morphogenesis
GO_bp:go_muscle_hypertrophy_...	SET	23	-0.14028	-0.0052963	0.19343	0.76584	GO_bp:go_muscle_hypertrophy_in_response_to_stress
GO_bp:go_physiological_cardi...	SET	22	0.1406	0.0051919	0.18252	0.22056	GO_bp:go_physiological_cardiac_muscle_hypertrophy
GO_bp:go_wnt_signaling_pathw...2	SET	9	0.013496	0.00031888	0.30107	0.48212	GO_bp:go_wnt_signaling_pathway_involved_in_heart_development
GO_bp:go_regulation_of_wnt_s...2	SET	4	-0.038538	-0.00060715	0.50868	0.5302	GO_bp:go_regulation_of_wnt_signaling_pathway_involved_in_heart_development
GO_bp:go_pancreatic_a_cell_d...	SET	4	0.35124	0.0055335	0.48975	0.23664	GO_bp:go_pancreatic_a_cell_differentiation
GO_bp:go_positive_regulation...68	SET	4	0.4404	0.0069383	0.50501	0.1916	GO_bp:go_positive_regulation_of_blood_pressure_by_epinephrine_norepinephrine
GO_bp:go_regulation_of_extra...2	SET	6	0.58266	0.011242	0.40638	0.075832	GO_bp:go_regulation_of_extracellular_matrix_constituent_secretion
GO_bp:go_keratinocyte_develo...	SET	10	-0.16875	-0.0042029	0.30227	0.71167	GO_bp:go_keratinocyte_development
GO_bp:go_mesenchymal_to_epit...2	SET	10	-0.50156	-0.012491	0.31161	0.94624	GO_bp:go_mesenchymal_to_epithelial_transition_involved_in_metanephros_morphogenesis
GO_bp:go_regulation_of_mesen...3	SET	5	-0.72368	-0.012746	0.45374	0.94462	GO_bp:go_regulation_of_mesenchymal_to_epithelial_transition_involved_in_metanephros_morphogenesis
GO_bp:go_pericardium_morphog...	SET	8	-0.42622	-0.009495	0.30104	0.92157	GO_bp:go_pericardium_morphogenesis
GO_bp:go_regulation_of_ciliu...2	SET	11	-0.39345	-0.010277	0.30665	0.90026	GO_bp:go_regulation_of_cilium_beat_frequency
GO_bp:go_noradrenergic_neuro...	SET	3	-0.7192	-0.0098129	0.568	0.89727	GO_bp:go_noradrenergic_neuron_differentiation
GO_bp:go_brainstem_developme...	SET	6	0.17018	0.0032835	0.39014	0.33134	GO_bp:go_brainstem_development
GO_bp:go_dynamin_family_prot...	SET	4	0.20523	0.0032333	0.53361	0.35026	GO_bp:go_dynamin_family_protein_polymerization_involved_in_membrane_fission
GO_bp:go_sphingosine_1_phosp...	SET	7	0.2946	0.0061393	0.35515	0.20342	GO_bp:go_sphingosine_1_phosphate_receptor_signaling_pathway
GO_bp:go_planar_cell_polarit...	SET	6	-0.025826	-0.00049828	0.40073	0.52569	GO_bp:go_planar_cell_polarity_pathway_involved_in_axis_elongation
GO_bp:go_chondrocyte_differe...2	SET	25	-0.0052012	-0.00020472	0.18422	0.51126	GO_bp:go_chondrocyte_differentiation_involved_in_endochondral_bone_morphogenesis
GO_bp:go_growth_plate_cartil...1	SET	20	0.027767	0.0009777	0.21173	0.44783	GO_bp:go_growth_plate_cartilage_chondrocyte_differentiation
GO_bp:go_growth_plate_cartil...3	SET	16	0.22451	0.0070714	0.23348	0.16813	GO_bp:go_growth_plate_cartilage_morphogenesis
GO_bp:go_chondrocyte_develop...2	SET	21	0.031916	0.0011515	0.20288	0.4375	GO_bp:go_chondrocyte_development_involved_in_endochondral_bone_morphogenesis
GO_bp:go_glycogen_biosynthet...	SET	38	0.10842	0.0052593	0.13655	0.21359	GO_bp:go_glycogen_biosynthetic_process
GO_bp:go_regulation_of_glyco...1	SET	5	0.98645	0.017375	0.41794	0.0091382	GO_bp:go_regulation_of_glycogen_catabolic_process
GO_bp:go_disaccharide_metabo...	SET	5	-0.082436	-0.001452	0.43979	0.57434	GO_bp:go_disaccharide_metabolic_process
GO_bp:go_fructose_catabolic_...	SET	4	-0.14579	-0.0022969	0.62208	0.59265	GO_bp:go_fructose_catabolic_process
GO_bp:go_fructose_6_phosphat...	SET	9	-0.33602	-0.0079395	0.37365	0.81575	GO_bp:go_fructose_6_phosphate_metabolic_process
GO_bp:go_fructose_2_6_bispho...	SET	4	-0.14152	-0.0022296	0.4193	0.63213	GO_bp:go_fructose_2_6_bisphosphate_metabolic_process
GO_bp:go_mannose_metabolic_p...	SET	8	-0.12404	-0.0027632	0.26982	0.67713	GO_bp:go_mannose_metabolic_process
GO_bp:go_5_phosphoribose_1_d...	SET	3	-0.1935	-0.0026401	0.36348	0.70275	GO_bp:go_5_phosphoribose_1_diphosphate_biosynthetic_process
GO_bp:go_udp_n_acetylglucosa...1	SET	8	0.59234	0.013196	0.48198	0.10955	GO_bp:go_udp_n_acetylglucosamine_biosynthetic_process
GO_bp:go_ethanol_oxidation	SET	11	-0.04395	-0.001148	0.33504	0.55218	GO_bp:go_ethanol_oxidation
GO_bp:go_acetyl_coa_biosynth...2	SET	13	-0.17031	-0.0048357	0.23717	0.76364	GO_bp:go_acetyl_coa_biosynthetic_process_from_pyruvate
GO_bp:go_lactate_metabolic_p...	SET	5	0.26695	0.0047019	0.42689	0.26588	GO_bp:go_lactate_metabolic_process
GO_bp:go_glycolytic_process	SET	87	-0.1122	-0.0082222	0.093855	0.88403	GO_bp:go_glycolytic_process
GO_bp:go_tricarboxylic_acid_...1	SET	31	0.10147	0.0044467	0.16382	0.26782	GO_bp:go_tricarboxylic_acid_cycle
GO_bp:go_isocitrate_metaboli...	SET	3	0.10607	0.0014473	0.48524	0.41348	GO_bp:go_isocitrate_metabolic_process
GO_bp:go_succinyl_coa_metabo...	SET	6	0.54823	0.010578	0.34436	0.055702	GO_bp:go_succinyl_coa_metabolic_process
GO_bp:go_succinate_metabolic...	SET	7	-0.34538	-0.0071974	0.37494	0.82151	GO_bp:go_succinate_metabolic_process
GO_bp:go_malate_metabolic_pr...	SET	8	-0.039838	-0.00088749	0.32579	0.54866	GO_bp:go_malate_metabolic_process
GO_bp:go_glycerol_biosynthet...	SET	5	-0.28814	-0.0050751	0.51736	0.71121	GO_bp:go_glycerol_biosynthetic_process
GO_bp:go_mitochondrial_elect...1	SET	42	0.18055	0.009206	0.13459	0.089904	GO_bp:go_mitochondrial_electron_transport_nadh_to_ubiquinone
GO_bp:go_purine_ribonucleosi...	SET	3	-0.79024	-0.010782	0.65356	0.88668	GO_bp:go_purine_ribonucleoside_salvage
GO_bp:go_amp_biosynthetic_pr...	SET	3	-0.3861	-0.005268	0.67754	0.71561	GO_bp:go_amp_biosynthetic_process
GO_bp:go_adp_biosynthetic_pr...	SET	5	-0.47004	-0.0082789	0.43449	0.86032	GO_bp:go_adp_biosynthetic_process
GO_bp:go_gtp_biosynthetic_pr...	SET	8	-0.30697	-0.0068384	0.39203	0.78319	GO_bp:go_gtp_biosynthetic_process
GO_bp:go_de_novo_imp_biosynt...	SET	5	0.1025	0.0018054	0.32968	0.37794	GO_bp:go_de_novo_imp_biosynthetic_process
GO_bp:go_camp_catabolic_proc...	SET	9	-0.18584	-0.004391	0.29182	0.73787	GO_bp:go_camp_catabolic_process
GO_bp:go_de_novo_pyrimidine_...	SET	6	0.47916	0.0092448	0.3744	0.10032	GO_bp:go_de_novo_pyrimidine_nucleobase_biosynthetic_process
GO_bp:go_ump_biosynthetic_pr...	SET	8	-0.026915	-0.0005996	0.31937	0.53358	GO_bp:go_ump_biosynthetic_process
GO_bp:go_dump_biosynthetic_p...	SET	4	0.79367	0.012504	0.47712	0.048121	GO_bp:go_dump_biosynthetic_process
GO_bp:go_utp_biosynthetic_pr...	SET	7	0.33999	0.0070851	0.54372	0.26589	GO_bp:go_utp_biosynthetic_process
GO_bp:go_mitochondrial_dna_r...2	SET	11	-0.0725	-0.0018937	0.25535	0.61176	GO_bp:go_mitochondrial_dna_replication
GO_bp:go_dna_topological_cha...	SET	10	-0.45937	-0.011441	0.23366	0.97534	GO_bp:go_dna_topological_change
GO_bp:go_dna_unwinding_invol...	SET	10	-0.47057	-0.01172	0.28907	0.94821	GO_bp:go_dna_unwinding_involved_in_dna_replication
GO_bp:go_dna_replication_syn...	SET	4	0.14564	0.0022944	0.33714	0.33289	GO_bp:go_dna_replication_synthesis_of_rna_primer
GO_bp:go_base_excision_repai...1	SET	10	-0.076374	-0.0019021	0.19666	0.65112	GO_bp:go_base_excision_repair_ap_site_formation
GO_bp:go_base_excision_repai...2	SET	5	-0.21155	-0.003726	0.47922	0.67055	GO_bp:go_base_excision_repair_gap_filling
GO_bp:go_pyrimidine_dimer_re...	SET	8	0.38171	0.0085034	0.44496	0.1955	GO_bp:go_pyrimidine_dimer_repair
GO_bp:go_dna_methylation	SET	54	0.13493	0.0077986	0.11727	0.12496	GO_bp:go_dna_methylation
GO_bp:go_dna_dealkylation_in...	SET	10	-0.32313	-0.0080476	0.24971	0.90216	GO_bp:go_dna_dealkylation_involved_in_dna_repair
GO_bp:go_chromatin_silencing...2	SET	6	0.29463	0.0056845	0.32404	0.18162	GO_bp:go_chromatin_silencing_at_telomere
GO_bp:go_regulation_of_trans...3	SET	26	0.11449	0.0045956	0.15398	0.22857	GO_bp:go_regulation_of_transcription_by_rna_polymerase_i
GO_bp:go_regulation_of_trans...4	SET	18	-0.031451	-0.0010506	0.18808	0.5664	GO_bp:go_regulation_of_transcription_by_rna_polymerase_iii
GO_bp:go_transcription_by_rn...1	SET	49	0.028265	0.0015564	0.11505	0.40297	GO_bp:go_transcription_by_rna_polymerase_i
GO_bp:go_transcription_initi...1	SET	29	-0.070753	-0.002999	0.146	0.68602	GO_bp:go_transcription_initiation_from_rna_polymerase_i_promoter
GO_bp:go_transcription_elong...1	SET	25	-0.14996	-0.0059023	0.1603	0.82523	GO_bp:go_transcription_elongation_from_rna_polymerase_i_promoter
GO_bp:go_termination_of_rna_...1	SET	25	-0.18393	-0.0072395	0.15882	0.87657	GO_bp:go_termination_of_rna_polymerase_i_transcription
GO_bp:go_adenosine_to_inosin...	SET	9	0.16844	0.00398	0.31598	0.29699	GO_bp:go_adenosine_to_inosine_editing
GO_bp:go_transcription_by_rn...2	SET	40	-0.13325	-0.0066311	0.12906	0.84906	GO_bp:go_transcription_by_rna_polymerase_iii
GO_bp:go_transcription_initi...3	SET	10	-0.18794	-0.0046807	0.28263	0.74696	GO_bp:go_transcription_initiation_from_rna_polymerase_iii_promoter
GO_bp:go_mitochondrial_trans...1	SET	14	-0.55664	-0.016401	0.23936	0.98997	GO_bp:go_mitochondrial_transcription
GO_bp:go_mrna_3_end_processi...2	SET	5	0.18353	0.0032326	0.26051	0.24057	GO_bp:go_mrna_3_end_processing_by_stem_loop_binding_and_cleavage
GO_bp:go_rna_export_from_nuc...	SET	114	0.059479	0.0049854	0.076326	0.21792	GO_bp:go_rna_export_from_nucleus
GO_bp:go_mrna_export_from_nu...	SET	91	0.091925	0.0068889	0.085352	0.14075	GO_bp:go_mrna_export_from_nucleus
GO_bp:go_regulation_of_trans...24	SET	8	-0.39437	-0.0087854	0.28566	0.91628	GO_bp:go_regulation_of_translational_termination
GO_bp:go_translational_readt...	SET	9	0.42361	0.010009	0.30825	0.084694	GO_bp:go_translational_readthrough
GO_bp:go_protein_sulfation	SET	8	-0.84574	-0.018841	0.27997	0.99874	GO_bp:go_protein_sulfation
GO_bp:go_protein_methylation	SET	150	0.03795	0.0036447	0.073196	0.30207	GO_bp:go_protein_methylation
GO_bp:go_protein_demethylati...	SET	23	0.092724	0.0035008	0.19713	0.31905	GO_bp:go_protein_demethylation
GO_bp:go_dolichyl_diphosphat...	SET	4	0.10937	0.001723	0.37606	0.38559	GO_bp:go_dolichyl_diphosphate_biosynthetic_process
GO_bp:go_n_terminal_protein_...3	SET	6	0.21279	0.0041056	0.33636	0.26349	GO_bp:go_n_terminal_protein_lipidation
GO_bp:go_c_terminal_protein_...3	SET	6	-0.31982	-0.0061705	0.4022	0.78674	GO_bp:go_c_terminal_protein_lipidation
GO_bp:go_gpi_anchor_biosynth...	SET	27	-0.061456	-0.0025137	0.16484	0.64536	GO_bp:go_gpi_anchor_biosynthetic_process
GO_bp:go_protein_quality_con...	SET	22	-0.001051	-3.8811e-05	0.17811	0.50235	GO_bp:go_protein_quality_control_for_misfolded_or_incompletely_synthesized_proteins
GO_bp:go_arginine_biosynthet...	SET	4	-0.23756	-0.0037426	0.47678	0.69085	GO_bp:go_arginine_biosynthetic_process
GO_bp:go_arginine_catabolic_...	SET	11	-0.26826	-0.0070069	0.27242	0.83761	GO_bp:go_arginine_catabolic_process
GO_bp:go_cysteine_metabolic_...	SET	7	-0.31558	-0.0065765	0.32076	0.8374	GO_bp:go_cysteine_metabolic_process
GO_bp:go_glutamate_biosynthe...	SET	5	0.24515	0.0043179	0.36692	0.25203	GO_bp:go_glutamate_biosynthetic_process
GO_bp:go_glutamate_catabolic...	SET	7	-0.19075	-0.003975	0.38909	0.68801	GO_bp:go_glutamate_catabolic_process
GO_bp:go_histidine_catabolic...	SET	8	0.058807	0.0013101	0.29872	0.42197	GO_bp:go_histidine_catabolic_process
GO_bp:go_leucine_catabolic_p...	SET	5	0.14642	0.002579	0.32999	0.32863	GO_bp:go_leucine_catabolic_process
GO_bp:go_lysine_catabolic_pr...	SET	11	0.23128	0.006041	0.27182	0.19744	GO_bp:go_lysine_catabolic_process
GO_bp:go_l_phenylalanine_cat...	SET	10	-0.019553	-0.00048697	0.29344	0.52656	GO_bp:go_l_phenylalanine_catabolic_process
GO_bp:go_proline_biosyntheti...	SET	3	-0.22591	-0.0030824	0.39323	0.71718	GO_bp:go_proline_biosynthetic_process
GO_bp:go_l_serine_metabolic_...	SET	4	0.15885	0.0025026	0.37521	0.33602	GO_bp:go_l_serine_metabolic_process
GO_bp:go_l_serine_biosynthet...	SET	6	0.11473	0.0022136	0.36492	0.37661	GO_bp:go_l_serine_biosynthetic_process
GO_bp:go_l_serine_catabolic_...	SET	4	0.090285	0.0014224	0.44808	0.42016	GO_bp:go_l_serine_catabolic_process
GO_bp:go_tyrosine_catabolic_...	SET	4	-0.22317	-0.003516	0.46888	0.68295	GO_bp:go_tyrosine_catabolic_process
GO_bp:go_cellular_biogenic_a...	SET	41	-0.033406	-0.001683	0.13968	0.59451	GO_bp:go_cellular_biogenic_amine_metabolic_process
GO_bp:go_amino_acid_betaine_...1	SET	6	0.42195	0.0081411	0.35668	0.11841	GO_bp:go_amino_acid_betaine_biosynthetic_process
GO_bp:go_polyamine_biosynthe...	SET	11	0.10028	0.0026194	0.25099	0.34475	GO_bp:go_polyamine_biosynthetic_process
GO_bp:go_ribosomal_protein_i...	SET	7	0.45131	0.009405	0.41197	0.13666	GO_bp:go_ribosomal_protein_import_into_nucleus
GO_bp:go_cotranslational_pro...	SET	74	0.14445	0.0097672	0.091341	0.056895	GO_bp:go_cotranslational_protein_targeting_to_membrane
GO_bp:go_srp_dependent_cotra...2	SET	10	0.38201	0.0095141	0.24709	0.061061	GO_bp:go_srp_dependent_cotranslational_protein_targeting_to_membrane_translocation
GO_bp:go_srp_dependent_cotra...1	SET	2	1.0659	0.011875	0.82656	0.098609	GO_bp:go_srp_dependent_cotranslational_protein_targeting_to_membrane_signal_sequence_recognition
GO_bp:go_posttranslational_p...1	SET	10	0.3113	0.007753	0.28394	0.13647	GO_bp:go_posttranslational_protein_targeting_to_endoplasmic_reticulum_membrane
GO_bp:go_protein_retention_i...1	SET	8	0.25702	0.0057256	0.26851	0.16924	GO_bp:go_protein_retention_in_er_lumen
GO_bp:go_protein_targeting_t...4	SET	30	0.21243	0.0091579	0.15521	0.085564	GO_bp:go_protein_targeting_to_vacuole
GO_bp:go_protein_processing_...	SET	7	-0.18601	-0.0038762	0.32939	0.71385	GO_bp:go_protein_processing_involved_in_protein_targeting_to_mitochondrion
GO_bp:go_acylglycerol_metabo...	SET	49	0.043083	0.0023723	0.12416	0.3643	GO_bp:go_acylglycerol_metabolic_process
GO_bp:go_triglyceride_metabo...	SET	32	0.24328	0.010831	0.16158	0.066085	GO_bp:go_triglyceride_metabolic_process
GO_bp:go_phosphatidic_acid_b...	SET	39	-0.018474	-0.00090781	0.13874	0.55296	GO_bp:go_phosphatidic_acid_biosynthetic_process
GO_bp:go_phosphatidylglycero...2	SET	5	-0.15076	-0.0026555	0.3224	0.67997	GO_bp:go_phosphatidylglycerol_biosynthetic_process
GO_bp:go_cdp_choline_pathway	SET	6	-0.60691	-0.01171	0.32308	0.96983	GO_bp:go_cdp_choline_pathway
GO_bp:go_glycerol_ether_meta...	SET	7	-0.20129	-0.0041947	0.39093	0.69668	GO_bp:go_glycerol_ether_metabolic_process
GO_bp:go_sphingomyelin_catab...	SET	6	-0.92195	-0.017788	0.3265	0.99762	GO_bp:go_sphingomyelin_catabolic_process
GO_bp:go_sphingomyelin_biosy...	SET	6	-0.00034104	-6.5801e-06	0.30248	0.50045	GO_bp:go_sphingomyelin_biosynthetic_process
GO_bp:go_ganglioside_catabol...	SET	4	-0.63799	-0.010051	0.43113	0.93053	GO_bp:go_ganglioside_catabolic_process
GO_bp:go_icosanoid_metabolic...	SET	70	-0.079838	-0.005251	0.1084	0.76929	GO_bp:go_icosanoid_metabolic_process
GO_bp:go_progesterone_biosyn...	SET	6	-0.081931	-0.0015808	0.32871	0.59841	GO_bp:go_progesterone_biosynthetic_process
GO_bp:go_mineralocorticoid_b...	SET	13	-0.037417	-0.0010624	0.22287	0.56666	GO_bp:go_mineralocorticoid_biosynthetic_process
GO_bp:go_cholesterol_catabol...	SET	12	0.017681	0.00048234	0.28271	0.47507	GO_bp:go_cholesterol_catabolic_process
GO_bp:go_androgen_catabolic_...	SET	4	-0.15211	-0.0023965	0.41986	0.64143	GO_bp:go_androgen_catabolic_process
GO_bp:go_tetrahydrobiopterin...	SET	6	0.27053	0.0052195	0.34518	0.21661	GO_bp:go_tetrahydrobiopterin_biosynthetic_process
GO_bp:go_glutathione_catabol...	SET	6	-0.17471	-0.0033709	0.36811	0.68247	GO_bp:go_glutathione_catabolic_process
GO_bp:go_nucleoside_phosphat...3	SET	188	0.050477	0.0054206	0.067086	0.22591	GO_bp:go_nucleoside_phosphate_metabolic_process
GO_bp:go_riboflavin_metaboli...	SET	7	0.16143	0.003364	0.32033	0.30715	GO_bp:go_riboflavin_metabolic_process
GO_bp:go_vitamin_a_metabolic...	SET	4	0.5281	0.00832	0.45744	0.12416	GO_bp:go_vitamin_a_metabolic_process
GO_bp:go_protoporphyrinogen_...	SET	7	0.54004	0.011254	0.35065	0.06178	GO_bp:go_protoporphyrinogen_ix_biosynthetic_process
GO_bp:go_polyphosphate_catab...	SET	4	0.02904	0.00045751	0.42705	0.47289	GO_bp:go_polyphosphate_catabolic_process
GO_bp:go_xenobiotic_metaboli...	SET	98	0.040504	0.0031493	0.095637	0.33596	GO_bp:go_xenobiotic_metabolic_process
GO_bp:go_nitric_oxide_biosyn...	SET	58	0.038854	0.002327	0.11208	0.36442	GO_bp:go_nitric_oxide_biosynthetic_process
GO_bp:go_cobalt_ion_transport	SET	5	0.011019	0.00019408	0.34425	0.48723	GO_bp:go_cobalt_ion_transport
GO_bp:go_zinc_ion_transport	SET	24	0.23084	0.0089025	0.15643	0.070027	GO_bp:go_zinc_ion_transport
GO_bp:go_serotonin_transport	SET	12	-0.11336	-0.0030926	0.30247	0.64609	GO_bp:go_serotonin_transport
GO_bp:go_acyl_carnitine_tran...	SET	5	0.40946	0.0072119	0.46082	0.18713	GO_bp:go_acyl_carnitine_transport
GO_bp:go_mitochondrial_calci...2	SET	23	-0.0089551	-0.0003381	0.16804	0.52125	GO_bp:go_mitochondrial_calcium_ion_transmembrane_transport
GO_bp:go_carnitine_shuttle	SET	9	-0.17826	-0.004212	0.35042	0.69452	GO_bp:go_carnitine_shuttle
GO_bp:go_oligopeptide_transp...	SET	11	-0.36181	-0.0094504	0.28452	0.89824	GO_bp:go_oligopeptide_transport
GO_bp:go_purine_nucleobase_t...	SET	6	0.19332	0.0037299	0.40293	0.31569	GO_bp:go_purine_nucleobase_transport
GO_bp:go_glutamine_transport	SET	5	0.34554	0.0060862	0.44475	0.2186	GO_bp:go_glutamine_transport
GO_bp:go_cellular_ion_homeos...	SET	537	0.016399	0.0029436	0.038881	0.3366	GO_bp:go_cellular_ion_homeostasis
GO_bp:go_endoplasmic_reticul...6	SET	174	-0.0037768	-0.00039036	0.064371	0.52339	GO_bp:go_endoplasmic_reticulum_to_golgi_vesicle_mediated_transport
GO_bp:go_retrograde_vesicle_...	SET	71	0.15063	0.009977	0.10186	0.06962	GO_bp:go_retrograde_vesicle_mediated_transport_golgi_to_endoplasmic_reticulum
GO_bp:go_vesicle_budding_fro...	SET	88	0.01324	0.0009758	0.089763	0.44137	GO_bp:go_vesicle_budding_from_membrane
GO_bp:go_apoptotic_process	SET	1529	0.065629	0.019234	0.02407	0.0032037	GO_bp:go_apoptotic_process
GO_bp:go_activation_of_cyste...2	SET	67	-0.022654	-0.0014578	0.11149	0.58051	GO_bp:go_activation_of_cysteine_type_endopeptidase_activity_involved_in_apoptotic_process
GO_bp:go_activation_induced_...	SET	5	0.65224	0.011488	0.41686	0.058843	GO_bp:go_activation_induced_cell_death_of_t_cells
GO_bp:go_inflammatory_cell_a...	SET	18	0.2384	0.0079637	0.2013	0.11816	GO_bp:go_inflammatory_cell_apoptotic_process
GO_bp:go_substrate_dependent...2	SET	8	0.026923	0.00059978	0.28892	0.46288	GO_bp:go_substrate_dependent_cell_migration_cell_extension
GO_bp:go_hypotonic_response	SET	9	0.47466	0.011215	0.28408	0.047383	GO_bp:go_hypotonic_response
GO_bp:go_dna_damage_induced_...	SET	7	-0.1805	-0.0037616	0.41411	0.66854	GO_bp:go_dna_damage_induced_protein_phosphorylation
GO_bp:go_er_overload_response	SET	10	-0.21337	-0.0053139	0.32746	0.74266	GO_bp:go_er_overload_response
GO_bp:go_response_to_sterol_...	SET	10	-0.13775	-0.0034307	0.28641	0.68472	GO_bp:go_response_to_sterol_depletion
GO_bp:go_cellular_response_t...82	SET	9	-0.25127	-0.0059369	0.24361	0.84882	GO_bp:go_cellular_response_to_nitrogen_starvation
GO_bp:go_nucleolus_organizat...	SET	5	-0.34584	-0.0060914	0.30084	0.87483	GO_bp:go_nucleolus_organization
GO_bp:go_outer_mitochondrial...	SET	5	-0.050969	-0.00089773	0.41104	0.54934	GO_bp:go_outer_mitochondrial_membrane_organization
GO_bp:go_cytoskeletal_anchor...2	SET	10	-0.33716	-0.008397	0.28624	0.88057	GO_bp:go_cytoskeletal_anchoring_at_plasma_membrane
GO_bp:go_tubulin_complex_ass...	SET	5	-0.7315	-0.012884	0.41326	0.96163	GO_bp:go_tubulin_complex_assembly
GO_bp:go_negative_regulation...417	SET	15	0.014857	0.00045311	0.24094	0.47542	GO_bp:go_negative_regulation_of_microtubule_depolymerization
GO_bp:go_cytoplasm_organizat...	SET	9	0.38876	0.0091856	0.26016	0.067558	GO_bp:go_cytoplasm_organization
GO_bp:go_protein_catabolic_p...2	SET	10	-0.011999	-0.00029885	0.28015	0.51708	GO_bp:go_protein_catabolic_process_in_the_vacuole
GO_bp:go_lysosomal_lumen_aci...	SET	7	0.61034	0.012719	0.34414	0.038083	GO_bp:go_lysosomal_lumen_acidification
GO_bp:go_spindle_organization	SET	140	-0.1056	-0.0098007	0.070517	0.93286	GO_bp:go_spindle_organization
GO_bp:go_mitotic_nuclear_env...1	SET	12	-0.63124	-0.017221	0.29298	0.98439	GO_bp:go_mitotic_nuclear_envelope_disassembly
GO_bp:go_mitotic_metaphase_p...	SET	37	-0.024817	-0.0011879	0.13633	0.57222	GO_bp:go_mitotic_metaphase_plate_congression
GO_bp:go_mitotic_nuclear_env...2	SET	8	-0.14533	-0.0032376	0.33034	0.67001	GO_bp:go_mitotic_nuclear_envelope_reassembly
GO_bp:go_nuclear_migration	SET	19	0.045472	0.0015606	0.19971	0.40994	GO_bp:go_nuclear_migration
GO_bp:go_male_meiotic_nuclea...	SET	40	0.033528	0.0016685	0.14177	0.40653	GO_bp:go_male_meiotic_nuclear_division
GO_bp:go_female_meiotic_nucl...	SET	26	0.13581	0.0054511	0.17573	0.21983	GO_bp:go_female_meiotic_nuclear_division
GO_bp:go_female_meiosis_i	SET	7	0.51584	0.01075	0.32584	0.056711	GO_bp:go_female_meiosis_i
GO_bp:go_receptor_guanylyl_c...	SET	6	-0.57426	-0.01108	0.33247	0.95793	GO_bp:go_receptor_guanylyl_cyclase_signaling_pathway
GO_bp:go_signal_complex_asse...	SET	6	-0.20674	-0.0039888	0.36096	0.71658	GO_bp:go_signal_complex_assembly
GO_bp:go_negative_regulation...219	SET	11	-0.30674	-0.0080121	0.26685	0.87481	GO_bp:go_negative_regulation_of_epidermal_growth_factor_activated_receptor_activity
GO_bp:go_common_partner_smad...	SET	6	-0.47441	-0.0091532	0.43174	0.86407	GO_bp:go_common_partner_smad_protein_phosphorylation
GO_bp:go_smad_protein_comple...	SET	12	-0.72675	-0.019826	0.31294	0.98989	GO_bp:go_smad_protein_complex_assembly
GO_bp:go_transmembrane_recep...3	SET	6	0.43815	0.0084537	0.34842	0.10429	GO_bp:go_transmembrane_receptor_protein_tyrosine_phosphatase_signaling_pathway
GO_bp:go_negative_regulation...16	SET	16	-0.19297	-0.0060781	0.22856	0.80074	GO_bp:go_negative_regulation_of_adenylate_cyclase_activity
GO_bp:go_adenylate_cyclase_i...1	SET	8	0.74648	0.01663	0.35294	0.017221	GO_bp:go_adenylate_cyclase_inhibiting_dopamine_receptor_signaling_pathway
GO_bp:go_adenylate_cyclase_i...3	SET	6	-0.20216	-0.0039005	0.40672	0.69042	GO_bp:go_adenylate_cyclase_inhibiting_g_protein_coupled_glutamate_receptor_signaling_pathway
GO_bp:go_adenylate_cyclase_i...2	SET	7	0.97052	0.020225	0.34407	0.0023994	GO_bp:go_adenylate_cyclase_inhibiting_g_protein_coupled_acetylcholine_receptor_signaling_pathway
GO_bp:go_serotonin_receptor_...	SET	30	-0.18665	-0.0080464	0.16783	0.86695	GO_bp:go_serotonin_receptor_signaling_pathway
GO_bp:go_g_protein_coupled_a...	SET	17	0.61104	0.019838	0.21955	0.0026957	GO_bp:go_g_protein_coupled_acetylcholine_receptor_signaling_pathway
GO_bp:go_tachykinin_receptor...	SET	7	0.22335	0.0046544	0.38208	0.27943	GO_bp:go_tachykinin_receptor_signaling_pathway
GO_bp:go_positive_regulation...830	SET	17	0.15529	0.0050414	0.24241	0.2609	GO_bp:go_positive_regulation_of_transcription_of_notch_receptor_target
GO_bp:go_cytoplasmic_sequest...1	SET	3	-0.1591	-0.0021708	0.38991	0.65838	GO_bp:go_cytoplasmic_sequestering_of_nf_kappab
GO_bp:go_activation_of_jnkk_...	SET	9	-0.18108	-0.0042786	0.31096	0.71983	GO_bp:go_activation_of_jnkk_activity
GO_bp:go_sperm_axoneme_assem...	SET	12	0.09106	0.0024842	0.27616	0.3708	GO_bp:go_sperm_axoneme_assembly
GO_bp:go_penetration_of_zona...	SET	6	-0.19611	-0.0037836	0.36789	0.703	GO_bp:go_penetration_of_zona_pellucida
GO_bp:go_fusion_of_sperm_to_...	SET	14	0.16265	0.0047923	0.21612	0.22586	GO_bp:go_fusion_of_sperm_to_egg_plasma_membrane_involved_in_single_fertilization
GO_bp:go_egg_activation	SET	5	-0.25841	-0.0045516	0.29971	0.80571	GO_bp:go_egg_activation
GO_bp:go_zygotic_determinati...	SET	5	0.55183	0.0097195	0.50777	0.13858	GO_bp:go_zygotic_determination_of_anterior_posterior_axis_embryo
GO_bp:go_thorax_and_anterior...	SET	4	0.92121	0.014513	0.58596	0.057972	GO_bp:go_thorax_and_anterior_abdomen_determination
GO_bp:go_compartment_pattern...	SET	2	0.28039	0.0031237	0.71763	0.34801	GO_bp:go_compartment_pattern_specification
GO_bp:go_negative_regulation...459	SET	3	2.2766	0.031062	1.088	0.018212	GO_bp:go_negative_regulation_of_neuroblast_proliferation
GO_bp:go_foregut_morphogenes...	SET	8	-0.22866	-0.005094	0.31017	0.7695	GO_bp:go_foregut_morphogenesis
GO_bp:go_mesodermal_cell_fat...2	SET	11	-0.07747	-0.0020235	0.25373	0.61994	GO_bp:go_mesodermal_cell_fate_specification
GO_bp:go_dosage_compensation	SET	14	-0.22588	-0.0066556	0.2556	0.81157	GO_bp:go_dosage_compensation
GO_bp:go_sensory_perception_...6	SET	299	-0.020158	-0.0027205	0.072756	0.60913	GO_bp:go_sensory_perception_of_smell
GO_bp:go_short_term_memory	SET	9	0.18673	0.0044119	0.28773	0.25819	GO_bp:go_short_term_memory
GO_bp:go_toll_signaling_path...	SET	5	0.19187	0.0033794	0.48682	0.34675	GO_bp:go_toll_signaling_pathway
GO_bp:go_mesodermal_cell_mig...	SET	3	0.56232	0.0076723	0.53637	0.14724	GO_bp:go_mesodermal_cell_migration
GO_bp:go_retrograde_axonal_t...	SET	15	0.46899	0.014303	0.19521	0.0081477	GO_bp:go_retrograde_axonal_transport
GO_bp:go_spermidine_metaboli...	SET	2	-0.82496	-0.0091906	0.65359	0.89655	GO_bp:go_spermidine_metabolic_process
GO_bp:go_opsonization	SET	9	-0.045756	-0.0010811	0.35102	0.55186	GO_bp:go_opsonization
GO_bp:go_regulation_of_g_pro...	SET	127	0.13648	0.012069	0.078266	0.040608	GO_bp:go_regulation_of_g_protein_coupled_receptor_signaling_pathway
GO_bp:go_positive_regulation...133	SET	734	0.084588	0.017638	0.033785	0.0061507	GO_bp:go_positive_regulation_of_cell_population_proliferation
GO_bp:go_negative_regulation...120	SET	541	0.1104	0.019887	0.039714	0.0027234	GO_bp:go_negative_regulation_of_cell_population_proliferation
GO_bp:go_intracellular_mrna_...	SET	11	-0.13102	-0.0034221	0.26136	0.69191	GO_bp:go_intracellular_mrna_localization
GO_bp:go_isoprenoid_cataboli...	SET	5	-0.65547	-0.011545	0.35358	0.96811	GO_bp:go_isoprenoid_catabolic_process
GO_bp:go_adult_feeding_behav...	SET	7	-0.39028	-0.0081331	0.33104	0.88078	GO_bp:go_adult_feeding_behavior
GO_bp:go_germ_cell_migration	SET	8	-0.15898	-0.0035416	0.39091	0.65788	GO_bp:go_germ_cell_migration
GO_bp:go_regulation_of_synap...5	SET	4	1.0016	0.015779	0.46159	0.015017	GO_bp:go_regulation_of_synaptic_growth_at_neuromuscular_junction
GO_bp:go_granzyme_mediated_a...	SET	5	0.034647	0.00061026	0.38938	0.46455	GO_bp:go_granzyme_mediated_apoptotic_signaling_pathway
GO_bp:go_intrinsic_apoptotic...8	SET	8	0.14785	0.0032936	0.29757	0.30965	GO_bp:go_intrinsic_apoptotic_signaling_pathway_in_response_to_osmotic_stress
GO_bp:go_hormone_mediated_ap...	SET	4	-0.42945	-0.0067657	0.46437	0.82246	GO_bp:go_hormone_mediated_apoptotic_signaling_pathway
GO_bp:go_intrinsic_apoptotic...9	SET	38	0.20008	0.0097051	0.14372	0.081959	GO_bp:go_intrinsic_apoptotic_signaling_pathway_in_response_to_oxidative_stress
GO_bp:go_activation_of_cyste...3	SET	6	-0.46575	-0.0089862	0.34761	0.90985	GO_bp:go_activation_of_cysteine_type_endopeptidase_activity_involved_in_apoptotic_process_by_cytochrome_c
GO_bp:go_pentose_phosphate_s...2	SET	7	0.029239	0.00060931	0.34316	0.46605	GO_bp:go_pentose_phosphate_shunt_non_oxidative_branch
GO_bp:go_serine_family_amino...2	SET	9	-0.12641	-0.0029868	0.28393	0.67191	GO_bp:go_serine_family_amino_acid_catabolic_process
GO_bp:go_pyruvate_family_ami...	SET	5	-0.067304	-0.0011855	0.38171	0.56998	GO_bp:go_pyruvate_family_amino_acid_metabolic_process
GO_bp:go_branched_chain_amin...1	SET	17	0.18803	0.0061046	0.22343	0.20002	GO_bp:go_branched_chain_amino_acid_catabolic_process
GO_bp:go_homoserine_metaboli...	SET	3	-0.022829	-0.00031149	0.42718	0.52131	GO_bp:go_homoserine_metabolic_process
GO_bp:go_glycoprotein_biosyn...	SET	285	-0.092137	-0.012145	0.053239	0.95823	GO_bp:go_glycoprotein_biosynthetic_process
GO_bp:go_vitamin_catabolic_p...	SET	11	-0.026556	-0.00069366	0.29771	0.53554	GO_bp:go_vitamin_catabolic_process
GO_bp:go_nucleoside_metaboli...	SET	44	0.10978	0.0057289	0.1327	0.20405	GO_bp:go_nucleoside_metabolic_process
GO_bp:go_nucleoside_monophos...2	SET	5	0.34622	0.006098	0.42581	0.20809	GO_bp:go_nucleoside_monophosphate_catabolic_process
GO_bp:go_purine_nucleoside_m...3	SET	19	-0.020003	-0.0006865	0.20354	0.53914	GO_bp:go_purine_nucleoside_monophosphate_metabolic_process
GO_bp:go_pyrimidine_nucleosi...4	SET	14	0.29894	0.0088081	0.23709	0.10369	GO_bp:go_pyrimidine_nucleoside_monophosphate_biosynthetic_process
GO_bp:go_nucleoside_diphosph...1	SET	6	-0.68012	-0.013122	0.37428	0.96539	GO_bp:go_nucleoside_diphosphate_biosynthetic_process
GO_bp:go_nucleoside_diphosph...2	SET	5	0.096359	0.0016972	0.43518	0.41238	GO_bp:go_nucleoside_diphosphate_catabolic_process
GO_bp:go_purine_nucleoside_d...2	SET	9	0.21152	0.0049977	0.33644	0.26478	GO_bp:go_purine_nucleoside_diphosphate_metabolic_process
GO_bp:go_purine_nucleoside_d...1	SET	6	-0.68012	-0.013122	0.37428	0.96539	GO_bp:go_purine_nucleoside_diphosphate_biosynthetic_process
GO_bp:go_purine_nucleoside_t...	SET	6	-0.27047	-0.0052185	0.32114	0.80016	GO_bp:go_purine_nucleoside_triphosphate_catabolic_process
GO_bp:go_purine_deoxyribonuc...2	SET	5	-0.33491	-0.005899	0.33864	0.83866	GO_bp:go_purine_deoxyribonucleotide_catabolic_process
GO_bp:go_ribonucleoside_mono...	SET	25	-0.096394	-0.0037941	0.17228	0.71209	GO_bp:go_ribonucleoside_monophosphate_biosynthetic_process
GO_bp:go_deoxyribonucleoside...1	SET	10	0.53862	0.013415	0.24711	0.014649	GO_bp:go_deoxyribonucleoside_monophosphate_biosynthetic_process
GO_bp:go_nucleoside_cataboli...	SET	21	0.26776	0.0096603	0.2156	0.10715	GO_bp:go_nucleoside_catabolic_process
GO_bp:go_pyrimidine_deoxyrib...1	SET	6	0.69879	0.013482	0.35378	0.024133	GO_bp:go_pyrimidine_deoxyribonucleoside_monophosphate_biosynthetic_process
GO_bp:go_deoxyribonucleoside...2	SET	4	-0.22985	-0.0036212	0.46096	0.69098	GO_bp:go_deoxyribonucleoside_triphosphate_biosynthetic_process
GO_bp:go_deoxyribonucleoside...3	SET	7	-0.13016	-0.0027124	0.29473	0.67061	GO_bp:go_deoxyribonucleoside_triphosphate_catabolic_process
GO_bp:go_pyrimidine_ribonucl...2	SET	10	0.1296	0.0032277	0.33737	0.35044	GO_bp:go_pyrimidine_ribonucleoside_triphosphate_biosynthetic_process
GO_bp:go_purine_deoxyribonuc...1	SET	5	-0.33491	-0.005899	0.33864	0.83866	GO_bp:go_purine_deoxyribonucleoside_triphosphate_catabolic_process
GO_bp:go_pyrimidine_ribonucl...3	SET	16	0.0084761	0.00026697	0.25972	0.48698	GO_bp:go_pyrimidine_ribonucleotide_biosynthetic_process
GO_bp:go_pyrimidine_deoxyrib...2	SET	7	0.51769	0.010788	0.33353	0.060326	GO_bp:go_pyrimidine_deoxyribonucleotide_biosynthetic_process
GO_bp:go_isopentenyl_diphosp...	SET	5	-0.39227	-0.0069091	0.39616	0.83895	GO_bp:go_isopentenyl_diphosphate_biosynthetic_process
GO_bp:go_protein_lipoylation	SET	6	-0.023936	-0.00046182	0.34922	0.52732	GO_bp:go_protein_lipoylation
GO_bp:go_glucan_catabolic_pr...	SET	20	-0.20008	-0.007045	0.2045	0.83606	GO_bp:go_glucan_catabolic_process
GO_bp:go_peptidoglycan_catab...	SET	6	-0.083726	-0.0016154	0.35737	0.59262	GO_bp:go_peptidoglycan_catabolic_process
GO_bp:go_snrna_transcription	SET	59	-0.19501	-0.011779	0.10801	0.96448	GO_bp:go_snrna_transcription
GO_bp:go_trna_transcription	SET	5	-0.11013	-0.0019397	0.37544	0.61537	GO_bp:go_trna_transcription
GO_bp:go_toxin_biosynthetic_...	SET	4	-0.59536	-0.0093796	0.3846	0.93918	GO_bp:go_toxin_biosynthetic_process
GO_bp:go_putrescine_biosynth...	SET	5	-0.079052	-0.0013924	0.36286	0.58623	GO_bp:go_putrescine_biosynthetic_process
GO_bp:go_detection_of_virus	SET	5	-0.58012	-0.010218	0.43429	0.90918	GO_bp:go_detection_of_virus
GO_bp:go_response_to_herbici...	SET	10	0.22169	0.0055212	0.24575	0.18351	GO_bp:go_response_to_herbicide
GO_bp:go_response_to_light_i...	SET	11	0.2031	0.0053049	0.2466	0.20509	GO_bp:go_response_to_light_intensity
GO_bp:go_phenylpropanoid_met...	SET	5	-0.0525	-0.0009247	0.29749	0.57004	GO_bp:go_phenylpropanoid_metabolic_process
GO_bp:go_response_to_fructose	SET	8	-0.20202	-0.0045005	0.32286	0.73425	GO_bp:go_response_to_fructose
GO_bp:go_carbohydrate_mediat...	SET	7	0.43131	0.0089881	0.3141	0.08486	GO_bp:go_carbohydrate_mediated_signaling
GO_bp:go_abscission	SET	6	0.41531	0.008013	0.29772	0.081525	GO_bp:go_abscission
GO_bp:go_post_embryonic_anim...1	SET	9	-0.21025	-0.0049678	0.28742	0.76776	GO_bp:go_post_embryonic_animal_morphogenesis
GO_bp:go_animal_organ_morpho...	SET	848	0.055078	0.012299	0.031916	0.042213	GO_bp:go_animal_organ_morphogenesis
GO_bp:go_negative_regulation...56	SET	1170	0.081791	0.021225	0.026848	0.0011602	GO_bp:go_negative_regulation_of_biosynthetic_process
GO_bp:go_auditory_receptor_c...2	SET	4	0.45169	0.0071161	0.48502	0.17586	GO_bp:go_auditory_receptor_cell_fate_commitment
GO_bp:go_negative_regulation...110	SET	5	0.070924	0.0012492	0.36669	0.42332	GO_bp:go_negative_regulation_of_cell_fate_specification
GO_bp:go_meiotic_chromosome_...1	SET	6	-0.051184	-0.00098755	0.35648	0.55708	GO_bp:go_meiotic_chromosome_condensation
GO_bp:go_response_to_iron_ii...1	SET	6	0.21127	0.0040761	0.41163	0.30389	GO_bp:go_response_to_iron_ii_ion
GO_bp:go_response_to_iron_ii...2	SET	4	0.18976	0.0029895	0.43862	0.33265	GO_bp:go_response_to_iron_iii_ion
GO_bp:go_response_to_aluminu...	SET	4	0.4519	0.0071195	0.56375	0.2114	GO_bp:go_response_to_aluminum_ion
GO_bp:go_response_to_mycotox...	SET	6	-0.099364	-0.0019171	0.32564	0.61987	GO_bp:go_response_to_mycotoxin
GO_bp:go_specification_of_an...	SET	28	0.22356	0.0093114	0.16787	0.091484	GO_bp:go_specification_of_animal_organ_identity
GO_bp:go_pyrimidine_ribonucl...4	SET	4	-0.20091	-0.0031651	0.39521	0.69439	GO_bp:go_pyrimidine_ribonucleotide_salvage
GO_bp:go_embryonic_body_morp...	SET	10	-0.29667	-0.0073886	0.29512	0.8426	GO_bp:go_embryonic_body_morphogenesis
GO_bp:go_sugar_mediated_sign...	SET	5	0.33615	0.0059207	0.34953	0.16811	GO_bp:go_sugar_mediated_signaling_pathway
GO_bp:go_maintenance_of_dna_...1	SET	5	-0.18509	-0.00326	0.51507	0.64033	GO_bp:go_maintenance_of_dna_methylation
GO_bp:go_nadh_dehydrogenase_...	SET	50	0.010435	0.00058042	0.12015	0.4654	GO_bp:go_nadh_dehydrogenase_complex_assembly
GO_bp:go_scf_complex_assembly	SET	5	0.31319	0.0055164	0.41172	0.22343	GO_bp:go_scf_complex_assembly
GO_bp:go_response_to_seleniu...	SET	9	0.11662	0.0027556	0.2271	0.30379	GO_bp:go_response_to_selenium_ion
GO_bp:go_heat_acclimation	SET	4	0.61116	0.0096285	0.44135	0.083077	GO_bp:go_heat_acclimation
GO_bp:go_regulation_of_anion...1	SET	9	0.15105	0.0035689	0.3178	0.31729	GO_bp:go_regulation_of_anion_channel_activity
GO_bp:go_cop9_signalosome_as...	SET	5	-0.026631	-0.00046907	0.39863	0.52663	GO_bp:go_cop9_signalosome_assembly
GO_bp:go_histone_h3_k36_meth...	SET	10	0.5989	0.014916	0.27926	0.016001	GO_bp:go_histone_h3_k36_methylation
GO_bp:go_negative_regulation...109	SET	9	0.044038	0.0010405	0.29344	0.44035	GO_bp:go_negative_regulation_of_cell_fate_commitment
GO_bp:go_centriole_centriole...	SET	13	-0.092426	-0.0026243	0.20369	0.675	GO_bp:go_centriole_centriole_cohesion
GO_bp:go_negative_regulation...282	SET	10	0.3542	0.0088214	0.30365	0.12172	GO_bp:go_negative_regulation_of_heart_rate
GO_bp:go_regulation_of_signa...2	SET	429	-0.037436	-0.0060268	0.044836	0.79812	GO_bp:go_regulation_of_signaling_receptor_activity
GO_bp:go_proteasomal_ubiquit...	SET	21	0.045467	0.0016404	0.1993	0.40977	GO_bp:go_proteasomal_ubiquitin_independent_protein_catabolic_process
GO_bp:go_regulation_of_phosp...5	SET	5	0.021393	0.00037681	0.43284	0.48029	GO_bp:go_regulation_of_phosphatidylinositol_biosynthetic_process
GO_bp:go_positive_regulation...623	SET	5	0.021393	0.00037681	0.43284	0.48029	GO_bp:go_positive_regulation_of_phosphatidylinositol_biosynthetic_process
GO_bp:go_negative_regulation...514	SET	4	0.064953	0.0010233	0.49002	0.44728	GO_bp:go_negative_regulation_of_phospholipase_activity
GO_bp:go_regulation_of_trans...30	SET	14	0.52326	0.015418	0.20982	0.0063237	GO_bp:go_regulation_of_transposition
GO_bp:go_regulation_of_activ...2	SET	7	-0.62012	-0.012923	0.39105	0.94359	GO_bp:go_regulation_of_activation_of_janus_kinase_activity
GO_bp:go_positive_regulation...12	SET	6	-0.66751	-0.012879	0.42466	0.942	GO_bp:go_positive_regulation_of_activation_of_janus_kinase_activity
GO_bp:go_regulation_of_glyco...4	SET	32	0.020915	0.00093114	0.14928	0.44429	GO_bp:go_regulation_of_glycoprotein_biosynthetic_process
GO_bp:go_positive_regulation...324	SET	19	-0.15195	-0.0052148	0.1825	0.79746	GO_bp:go_positive_regulation_of_glycoprotein_biosynthetic_process
GO_bp:go_regulation_of_keton...	SET	13	0.21454	0.0060917	0.20587	0.14868	GO_bp:go_regulation_of_ketone_biosynthetic_process
GO_bp:go_positive_regulation...585	SET	4	-0.28363	-0.0044684	0.40504	0.75811	GO_bp:go_positive_regulation_of_nuclear_cell_cycle_dna_replication
GO_bp:go_positive_regulation...633	SET	4	0.3109	0.004898	0.49992	0.26701	GO_bp:go_positive_regulation_of_platelet_activation
GO_bp:go_vascular_endothelia...2	SET	25	-0.044509	-0.0017519	0.19922	0.58839	GO_bp:go_vascular_endothelial_growth_factor_production
GO_bp:go_mirna_metabolic_pro...	SET	17	-0.11289	-0.0036649	0.1955	0.71817	GO_bp:go_mirna_metabolic_process
GO_bp:go_mirna_catabolic_pro...	SET	8	-0.14888	-0.0033166	0.30217	0.68888	GO_bp:go_mirna_catabolic_process
GO_bp:go_negative_regulation...357	SET	2	1.3898	0.015483	0.67487	0.019741	GO_bp:go_negative_regulation_of_lamellipodium_assembly
GO_bp:go_regulation_of_cytop...1	SET	9	0.26544	0.0062718	0.30671	0.19341	GO_bp:go_regulation_of_cytoplasmic_mrna_processing_body_assembly
GO_bp:go_positive_regulation...200	SET	6	0.237	0.0045727	0.33608	0.24035	GO_bp:go_positive_regulation_of_cytoplasmic_mrna_processing_body_assembly
GO_bp:go_regulation_of_cardi...3	SET	9	-0.079941	-0.0018888	0.30986	0.60179	GO_bp:go_regulation_of_cardiac_muscle_adaptation
GO_bp:go_positive_regulation...90	SET	2	-0.46931	-0.0052284	0.60625	0.78056	GO_bp:go_positive_regulation_of_cardiac_muscle_adaptation
GO_bp:go_negative_regulation...76	SET	6	-0.0080864	-0.00015602	0.38547	0.50837	GO_bp:go_negative_regulation_of_cardiac_muscle_adaptation
GO_bp:go_programmed_cell_dea...2	SET	7	-0.050412	-0.0010505	0.4235	0.54738	GO_bp:go_programmed_cell_death_involved_in_cell_development
GO_bp:go_negative_regulation...603	SET	5	0.24328	0.004285	0.49326	0.31093	GO_bp:go_negative_regulation_of_schwann_cell_proliferation
GO_bp:go_regulation_of_mitoc...3	SET	8	0.14528	0.0032365	0.32422	0.32704	GO_bp:go_regulation_of_mitochondrial_fusion
GO_bp:go_negative_regulation...420	SET	5	-0.16508	-0.0029077	0.4944	0.63077	GO_bp:go_negative_regulation_of_mitochondrial_fusion
GO_bp:go_positive_regulation...634	SET	4	0.11244	0.0017715	0.40996	0.39194	GO_bp:go_positive_regulation_of_platelet_derived_growth_factor_receptor_signaling_pathway
GO_bp:go_negative_regulation...524	SET	11	0.26645	0.0069598	0.2573	0.15021	GO_bp:go_negative_regulation_of_platelet_derived_growth_factor_receptor_signaling_pathway
GO_bp:go_muscle_cell_apoptot...	SET	56	-0.14066	-0.008278	0.11412	0.89111	GO_bp:go_muscle_cell_apoptotic_process
GO_bp:go_striated_muscle_cel...1	SET	30	-0.11563	-0.0049848	0.15355	0.77427	GO_bp:go_striated_muscle_cell_apoptotic_process
GO_bp:go_positive_regulation...767	SET	11	-0.17526	-0.0045779	0.26447	0.74623	GO_bp:go_positive_regulation_of_striated_muscle_cell_apoptotic_process
GO_bp:go_ectodermal_cell_dif...	SET	6	0.20726	0.0039989	0.37833	0.29191	GO_bp:go_ectodermal_cell_differentiation
GO_bp:go_regulation_of_cellu...5	SET	94	0.19451	0.014814	0.094763	0.020063	GO_bp:go_regulation_of_cellular_carbohydrate_metabolic_process
GO_bp:go_positive_regulation...142	SET	37	0.2986	0.014293	0.14359	0.018794	GO_bp:go_positive_regulation_of_cellular_carbohydrate_metabolic_process
GO_bp:go_regulation_of_alkal...	SET	9	0.159	0.0037567	0.31134	0.30479	GO_bp:go_regulation_of_alkaline_phosphatase_activity
GO_bp:go_positive_regulation...22	SET	6	0.40135	0.0077435	0.41461	0.16653	GO_bp:go_positive_regulation_of_alkaline_phosphatase_activity
GO_bp:go_negative_regulation...478	SET	6	0.010356	0.00019982	0.30683	0.48654	GO_bp:go_negative_regulation_of_norepinephrine_secretion
GO_bp:go_negative_regulation...238	SET	3	-0.45353	-0.0061881	0.42945	0.85452	GO_bp:go_negative_regulation_of_extracellular_matrix_disassembly
GO_bp:go_regulation_of_hydro...1	SET	4	-0.35589	-0.0056068	0.46954	0.77575	GO_bp:go_regulation_of_hydrogen_peroxide_biosynthetic_process
GO_bp:go_protein_kinase_a_si...	SET	29	-0.42116	-0.017852	0.17779	0.99107	GO_bp:go_protein_kinase_a_signaling
GO_bp:go_positive_regulation...661	SET	10	-0.38806	-0.0096648	0.34707	0.86823	GO_bp:go_positive_regulation_of_protein_kinase_a_signaling
GO_bp:go_regulation_of_nitri...1	SET	8	-0.30452	-0.0067839	0.35513	0.80441	GO_bp:go_regulation_of_nitric_oxide_mediated_signal_transduction
GO_bp:go_positive_regulation...577	SET	4	-0.46236	-0.0072842	0.49673	0.82402	GO_bp:go_positive_regulation_of_nitric_oxide_mediated_signal_transduction
GO_bp:go_regulation_of_cgmp_...	SET	11	-0.16606	-0.0043376	0.25003	0.74671	GO_bp:go_regulation_of_cgmp_mediated_signaling
GO_bp:go_positive_regulation...156	SET	5	-0.13517	-0.0023808	0.32074	0.66328	GO_bp:go_positive_regulation_of_cgmp_mediated_signaling
GO_bp:go_negative_regulation...142	SET	5	-0.00017041	-3.0015e-06	0.44568	0.50015	GO_bp:go_negative_regulation_of_cgmp_mediated_signaling
GO_bp:go_regulation_of_plasm...3	SET	12	-0.39424	-0.010755	0.28858	0.91404	GO_bp:go_regulation_of_plasminogen_activation
GO_bp:go_positive_regulation...632	SET	5	-0.31061	-0.0054708	0.51258	0.72773	GO_bp:go_positive_regulation_of_plasminogen_activation
GO_bp:go_negative_regulation...521	SET	6	-0.81592	-0.015742	0.37208	0.98583	GO_bp:go_negative_regulation_of_plasminogen_activation
GO_bp:go_negative_regulation...391	SET	5	-0.60062	-0.010579	0.53379	0.86974	GO_bp:go_negative_regulation_of_macrophage_chemotaxis
GO_bp:go_fibroblast_migration	SET	33	0.056771	0.0025666	0.15266	0.35499	GO_bp:go_fibroblast_migration
GO_bp:go_negative_regulation...255	SET	5	-0.035817	-0.00063085	0.35207	0.54051	GO_bp:go_negative_regulation_of_fibroblast_migration
GO_bp:go_dna_double_strand_b...2	SET	3	-0.38819	-0.0052965	0.65791	0.72241	GO_bp:go_dna_double_strand_break_processing_involved_in_repair_via_single_strand_annealing
GO_bp:go_regulation_of_mrna_...4	SET	5	0.01522	0.00026807	0.42318	0.48566	GO_bp:go_regulation_of_mrna_export_from_nucleus
GO_bp:go_regulation_of_synap...15	SET	6	-0.2605	-0.0050261	0.41835	0.73325	GO_bp:go_regulation_of_synaptic_vesicle_priming
GO_bp:go_bradykinin_cataboli...	SET	5	-0.0089356	-0.00015739	0.37859	0.50941	GO_bp:go_bradykinin_catabolic_process
GO_bp:go_t_cell_chemotaxis	SET	21	-0.38107	-0.013749	0.19034	0.97735	GO_bp:go_t_cell_chemotaxis
GO_bp:go_positive_regulation...154	SET	7	0.012976	0.00027041	0.35175	0.48529	GO_bp:go_positive_regulation_of_centrosome_duplication
GO_bp:go_regulation_of_gluco...7	SET	66	-0.018149	-0.0011592	0.11239	0.56414	GO_bp:go_regulation_of_glucose_transmembrane_transport
GO_bp:go_positive_regulation...318	SET	38	0.033791	0.0016391	0.14675	0.40894	GO_bp:go_positive_regulation_of_glucose_transmembrane_transport
GO_bp:go_negative_regulation...269	SET	15	0.067254	0.0020511	0.22239	0.38117	GO_bp:go_negative_regulation_of_glucose_transmembrane_transport
GO_bp:go_regulation_of_prote...4	SET	8	0.014083	0.00031373	0.35052	0.48398	GO_bp:go_regulation_of_protein_adp_ribosylation
GO_bp:go_positive_regulation...428	SET	8	-0.19218	-0.0042812	0.31677	0.72796	GO_bp:go_positive_regulation_of_keratinocyte_proliferation
GO_bp:go_negative_regulation...692	SET	2	1.2013	0.013384	0.71941	0.047485	GO_bp:go_negative_regulation_of_triglyceride_biosynthetic_process
GO_bp:go_negative_regulation...571	SET	5	-0.16918	-0.0029799	0.41077	0.65978	GO_bp:go_negative_regulation_of_receptor_biosynthetic_process
GO_bp:go_regulation_of_chole...3	SET	5	0.91162	0.016057	0.46441	0.024835	GO_bp:go_regulation_of_cholesterol_esterification
GO_bp:go_positive_regulation...165	SET	3	0.85182	0.011622	0.58246	0.07182	GO_bp:go_positive_regulation_of_cholesterol_esterification
GO_bp:go_cholesterol_storage	SET	15	-0.19937	-0.0060804	0.21696	0.82092	GO_bp:go_cholesterol_storage
GO_bp:go_positive_regulation...166	SET	7	-0.1176	-0.0024507	0.34424	0.63368	GO_bp:go_positive_regulation_of_cholesterol_storage
GO_bp:go_negative_regulation...148	SET	7	-0.44455	-0.009264	0.30372	0.92835	GO_bp:go_negative_regulation_of_cholesterol_storage
GO_bp:go_positive_regulation...732	SET	6	-0.11233	-0.0021672	0.34065	0.6292	GO_bp:go_positive_regulation_of_sequestering_of_triglyceride
GO_bp:go_negative_regulation...605	SET	4	-0.55106	-0.0086815	0.33732	0.94882	GO_bp:go_negative_regulation_of_sequestering_of_triglyceride
GO_bp:go_positive_regulation...844	SET	4	-0.052244	-0.00082307	0.28558	0.57258	GO_bp:go_positive_regulation_of_triglyceride_catabolic_process
GO_bp:go_regulation_of_isome...	SET	7	-0.5871	-0.012235	0.35675	0.95008	GO_bp:go_regulation_of_isomerase_activity
GO_bp:go_regulation_of_very_...	SET	2	0.37988	0.0042322	0.37546	0.15583	GO_bp:go_regulation_of_very_low_density_lipoprotein_particle_clearance
GO_bp:go_positive_regulation...508	SET	9	0.51492	0.012167	0.27027	0.028386	GO_bp:go_positive_regulation_of_mitochondrial_membrane_potential
GO_bp:go_macrophage_cytokine...	SET	15	-0.10213	-0.0031147	0.25355	0.65645	GO_bp:go_macrophage_cytokine_production
GO_bp:go_negative_regulation...392	SET	4	-0.44691	-0.0070407	0.51721	0.80622	GO_bp:go_negative_regulation_of_macrophage_cytokine_production
GO_bp:go_positive_regulation...554	SET	6	-0.086563	-0.0016701	0.33881	0.60083	GO_bp:go_positive_regulation_of_necrotic_cell_death
GO_bp:go_negative_regulation...675	SET	8	0.18528	0.0041275	0.32578	0.28478	GO_bp:go_negative_regulation_of_transcription_by_competitive_promoter_binding
GO_bp:go_negative_regulation...723	SET	4	0.71157	0.01121	0.50723	0.080341	GO_bp:go_negative_regulation_of_vitamin_d_biosynthetic_process
GO_bp:go_regulation_of_amino...1	SET	7	-0.24689	-0.005145	0.29746	0.79672	GO_bp:go_regulation_of_amino_acid_import_across_plasma_membrane
GO_bp:go_magnesium_ion_homeo...	SET	12	-0.36046	-0.0098336	0.22155	0.94812	GO_bp:go_magnesium_ion_homeostasis
GO_bp:go_cellular_magnesium_...	SET	4	-0.89637	-0.014122	0.43611	0.98007	GO_bp:go_cellular_magnesium_ion_homeostasis
GO_bp:go_regulation_of_phosp...2	SET	5	0.11125	0.0019595	0.40709	0.39232	GO_bp:go_regulation_of_phosphate_transport
GO_bp:go_regulation_of_micro...7	SET	5	-0.08853	-0.0015593	0.31203	0.61169	GO_bp:go_regulation_of_microtubule_nucleation
GO_bp:go_negative_regulation...466	SET	129	0.034509	0.0030755	0.077206	0.32745	GO_bp:go_negative_regulation_of_neuron_projection_development
GO_bp:go_regulation_of_high_...1	SET	2	-0.18744	-0.0020882	0.71762	0.60303	GO_bp:go_regulation_of_high_density_lipoprotein_particle_clearance
GO_bp:go_negative_regulation...378	SET	7	0.32037	0.0066762	0.2549	0.10442	GO_bp:go_negative_regulation_of_lipoprotein_particle_clearance
GO_bp:go_positive_regulation...454	SET	5	0.66632	0.011736	0.45352	0.070897	GO_bp:go_positive_regulation_of_lipoprotein_particle_clearance
GO_bp:go_regulation_of_low_d...1	SET	10	0.55264	0.013764	0.29198	0.029207	GO_bp:go_regulation_of_low_density_lipoprotein_particle_clearance
GO_bp:go_negative_regulation...381	SET	5	0.26944	0.0047458	0.34717	0.21885	GO_bp:go_negative_regulation_of_low_density_lipoprotein_particle_clearance
GO_bp:go_regulation_of_smad_...1	SET	6	-0.71282	-0.013753	0.4111	0.95852	GO_bp:go_regulation_of_smad_protein_complex_assembly
GO_bp:go_negative_regulation...615	SET	5	-0.96025	-0.016913	0.45007	0.98355	GO_bp:go_negative_regulation_of_smad_protein_complex_assembly
GO_bp:go_ubiquitin_recycling	SET	9	0.33363	0.0078829	0.24861	0.089815	GO_bp:go_ubiquitin_recycling
GO_bp:go_free_ubiquitin_chai...	SET	6	0.63504	0.012252	0.32083	0.023897	GO_bp:go_free_ubiquitin_chain_polymerization
GO_bp:go_regulation_of_trans...22	SET	8	0.25727	0.0057312	0.28584	0.18406	GO_bp:go_regulation_of_translational_initiation_by_eif2_alpha_phosphorylation
GO_bp:go_microglia_different...	SET	5	-0.33562	-0.0059114	0.42402	0.78567	GO_bp:go_microglia_differentiation
GO_bp:go_glial_cell_prolifer...	SET	35	0.23142	0.010774	0.15657	0.069711	GO_bp:go_glial_cell_proliferation
GO_bp:go_schwann_cell_prolif...	SET	7	0.49071	0.010226	0.34613	0.078147	GO_bp:go_schwann_cell_proliferation
GO_bp:go_peripheral_nervous_...1	SET	3	0.074985	0.0010231	0.64077	0.45342	GO_bp:go_peripheral_nervous_system_axon_regeneration
GO_bp:go_neural_crest_format...	SET	10	-0.18028	-0.00449	0.24986	0.7647	GO_bp:go_neural_crest_formation
GO_bp:go_regulation_of_neuro...6	SET	8	0.11138	0.0024813	0.30199	0.35613	GO_bp:go_regulation_of_neuron_maturation
GO_bp:go_positive_regulation...564	SET	4	0.13033	0.0020532	0.39087	0.36941	GO_bp:go_positive_regulation_of_neuron_maturation
GO_bp:go_dopamine_secretion	SET	37	-0.10257	-0.0049097	0.14832	0.75539	GO_bp:go_dopamine_secretion
GO_bp:go_positive_regulation...320	SET	9	-0.41662	-0.009844	0.31619	0.90618	GO_bp:go_positive_regulation_of_glutamate_secretion
GO_bp:go_negative_regulation...270	SET	5	0.055607	0.00097942	0.44789	0.4506	GO_bp:go_negative_regulation_of_glutamate_secretion
GO_bp:go_gamma_aminobutyric_...1	SET	8	-0.14589	-0.0032501	0.36366	0.65585	GO_bp:go_gamma_aminobutyric_acid_secretion
GO_bp:go_regulation_of_gamma...1	SET	5	-0.35113	-0.0061847	0.43501	0.79022	GO_bp:go_regulation_of_gamma_aminobutyric_acid_secretion
GO_bp:go_regulation_of_serot...	SET	5	-0.9713	-0.017108	0.47513	0.97953	GO_bp:go_regulation_of_serotonin_secretion
GO_bp:go_negative_regulation...513	SET	11	0.2396	0.0062584	0.24822	0.16721	GO_bp:go_negative_regulation_of_phosphatidylinositol_3_kinase_signaling
GO_bp:go_skeletal_muscle_sat...1	SET	5	-0.68144	-0.012002	0.41986	0.9477	GO_bp:go_skeletal_muscle_satellite_cell_activation
GO_bp:go_regulation_of_skele...5	SET	5	-0.1799	-0.0031686	0.35488	0.6939	GO_bp:go_regulation_of_skeletal_muscle_contraction_by_calcium_ion_signaling
GO_bp:go_positive_regulation...532	SET	4	0.19735	0.0031091	0.36697	0.29537	GO_bp:go_positive_regulation_of_muscle_adaptation
GO_bp:go_negative_regulation...440	SET	11	0.52721	0.013771	0.28497	0.032164	GO_bp:go_negative_regulation_of_muscle_adaptation
GO_bp:go_smooth_muscle_adapt...	SET	3	1.4011	0.019117	0.57609	0.0075113	GO_bp:go_smooth_muscle_adaptation
GO_bp:go_regulation_of_somit...	SET	6	0.058569	0.00113	0.36118	0.43559	GO_bp:go_regulation_of_somitogenesis
GO_bp:go_regulation_of_skele...6	SET	4	0.080295	0.001265	0.39044	0.41853	GO_bp:go_regulation_of_skeletal_muscle_contraction_by_regulation_of_release_of_sequestered_calcium_ion
GO_bp:go_skeletal_muscle_sat...2	SET	8	-0.1101	-0.0024527	0.36349	0.61901	GO_bp:go_skeletal_muscle_satellite_cell_differentiation
GO_bp:go_tonic_smooth_muscle...	SET	9	0.013394	0.00031648	0.33202	0.48391	GO_bp:go_tonic_smooth_muscle_contraction
GO_bp:go_artery_smooth_muscl...	SET	7	-0.16081	-0.0033511	0.40584	0.65403	GO_bp:go_artery_smooth_muscle_contraction
GO_bp:go_intestine_smooth_mu...	SET	6	-0.55062	-0.010624	0.35241	0.9409	GO_bp:go_intestine_smooth_muscle_contraction
GO_bp:go_gastro_intestinal_s...	SET	10	-0.40579	-0.010106	0.29208	0.91762	GO_bp:go_gastro_intestinal_system_smooth_muscle_contraction
GO_bp:go_urinary_tract_smoot...	SET	5	-0.28713	-0.0050574	0.39424	0.76678	GO_bp:go_urinary_tract_smooth_muscle_contraction
GO_bp:go_skeletal_muscle_cel...2	SET	13	0.26357	0.0074837	0.22315	0.11879	GO_bp:go_skeletal_muscle_cell_proliferation
GO_bp:go_skeletal_myofibril_...	SET	13	-0.28719	-0.0081543	0.22306	0.90103	GO_bp:go_skeletal_myofibril_assembly
GO_bp:go_response_to_muscle_...2	SET	9	-0.12306	-0.0029076	0.34078	0.64099	GO_bp:go_response_to_muscle_inactivity
GO_bp:go_transition_between_...	SET	6	-0.98656	-0.019035	0.45074	0.98568	GO_bp:go_transition_between_fast_and_slow_fiber
GO_bp:go_striated_muscle_atr...	SET	8	0.29382	0.0065455	0.30959	0.17131	GO_bp:go_striated_muscle_atrophy
GO_bp:go_muscle_hyperplasia	SET	4	0.93973	0.014805	0.43985	0.016329	GO_bp:go_muscle_hyperplasia
GO_bp:go_smooth_muscle_cell_...5	SET	60	-0.033578	-0.0020452	0.12408	0.60666	GO_bp:go_smooth_muscle_cell_migration
GO_bp:go_regulation_of_lung_...	SET	4	-0.049209	-0.00077526	0.4545	0.54311	GO_bp:go_regulation_of_lung_blood_pressure
GO_bp:go_heparan_sulfate_pro...2	SET	8	-0.027405	-0.00061052	0.35879	0.53044	GO_bp:go_heparan_sulfate_proteoglycan_biosynthetic_process_polysaccharide_chain_biosynthetic_process
GO_bp:go_heparan_sulfate_pro...1	SET	5	-0.60965	-0.010738	0.44467	0.9148	GO_bp:go_heparan_sulfate_proteoglycan_biosynthetic_process_enzymatic_modification
GO_bp:go_copper_ion_import	SET	5	0.23155	0.0040783	0.29135	0.21339	GO_bp:go_copper_ion_import
GO_bp:go_iodide_transport	SET	4	0.057288	0.00090254	0.4269	0.44663	GO_bp:go_iodide_transport
GO_bp:go_hexose_phosphate_tr...	SET	5	0.13905	0.0024492	0.37143	0.35407	GO_bp:go_hexose_phosphate_transport
GO_bp:go_lactate_transport	SET	5	-0.31037	-0.0054667	0.44621	0.75665	GO_bp:go_lactate_transport
GO_bp:go_prostaglandin_trans...	SET	14	-0.17482	-0.0051511	0.24548	0.76181	GO_bp:go_prostaglandin_transport
GO_bp:go_sialic_acid_transpo...	SET	8	0.74142	0.016517	0.30361	0.0073095	GO_bp:go_sialic_acid_transport
GO_bp:go_c4_dicarboxylate_tr...	SET	20	0.18171	0.0063979	0.19277	0.17295	GO_bp:go_c4_dicarboxylate_transport
GO_bp:go_succinate_transport	SET	6	0.051721	0.00099789	0.36616	0.44384	GO_bp:go_succinate_transport
GO_bp:go_citrate_transport	SET	4	0.18537	0.0029204	0.38989	0.31724	GO_bp:go_citrate_transport
GO_bp:go_urate_transport	SET	5	0.25353	0.0044655	0.40869	0.26752	GO_bp:go_urate_transport
GO_bp:go_nucleotide_sugar_tr...	SET	9	0.016769	0.00039621	0.24464	0.47268	GO_bp:go_nucleotide_sugar_transmembrane_transport
GO_bp:go_glycerol_transport	SET	6	-0.40183	-0.0077528	0.40616	0.83874	GO_bp:go_glycerol_transport
GO_bp:go_aromatic_amino_acid...3	SET	6	0.45864	0.008849	0.32933	0.081875	GO_bp:go_aromatic_amino_acid_transport
GO_bp:go_branched_chain_amin...2	SET	5	0.074303	0.0013087	0.35841	0.41789	GO_bp:go_branched_chain_amino_acid_transport
GO_bp:go_l_alanine_transport	SET	6	0.35757	0.0068989	0.41834	0.19636	GO_bp:go_l_alanine_transport
GO_bp:go_arginine_transport	SET	10	0.17311	0.0043112	0.29871	0.28113	GO_bp:go_arginine_transport
GO_bp:go_aspartate_transmemb...	SET	8	0.25077	0.0055865	0.27159	0.17793	GO_bp:go_aspartate_transmembrane_transport
GO_bp:go_gamma_aminobutyric_...3	SET	10	-0.090737	-0.0022598	0.32344	0.61046	GO_bp:go_gamma_aminobutyric_acid_transport
GO_bp:go_l_glutamate_transme...	SET	19	-0.059615	-0.002046	0.20366	0.61513	GO_bp:go_l_glutamate_transmembrane_transport
GO_bp:go_glycine_transport	SET	10	-0.33761	-0.0084084	0.29829	0.87114	GO_bp:go_glycine_transport
GO_bp:go_ornithine_transport	SET	5	0.59741	0.010522	0.43847	0.086531	GO_bp:go_ornithine_transport
GO_bp:go_proline_transport	SET	9	-0.069125	-0.0016333	0.3362	0.58145	GO_bp:go_proline_transport
GO_bp:go_l_serine_transport	SET	4	1.0091	0.015898	0.4956	0.020875	GO_bp:go_l_serine_transport
GO_bp:go_amine_transport	SET	85	-0.041016	-0.0029712	0.098459	0.6615	GO_bp:go_amine_transport
GO_bp:go_urea_transport	SET	7	-1.0096	-0.021038	0.36815	0.99694	GO_bp:go_urea_transport
GO_bp:go_polyamine_transport	SET	7	0.098566	0.002054	0.29862	0.37068	GO_bp:go_polyamine_transport
GO_bp:go_nucleobase_transport	SET	8	0.26121	0.0058191	0.36772	0.23875	GO_bp:go_nucleobase_transport
GO_bp:go_adp_transport	SET	4	0.07141	0.001125	0.30901	0.40862	GO_bp:go_adp_transport
GO_bp:go_atp_transport	SET	9	-0.091224	-0.0021554	0.25624	0.63908	GO_bp:go_atp_transport
GO_bp:go_choline_transport	SET	6	-0.17649	-0.0034052	0.32373	0.70718	GO_bp:go_choline_transport
GO_bp:go_norepinephrine_tran...	SET	17	-0.029708	-0.0009645	0.21976	0.55377	GO_bp:go_norepinephrine_transport
GO_bp:go_folic_acid_transport	SET	8	0.072843	0.0016228	0.30676	0.40615	GO_bp:go_folic_acid_transport
GO_bp:go_heme_transport	SET	7	0.0080745	0.00016827	0.39805	0.49191	GO_bp:go_heme_transport
GO_bp:go_cobalamin_transport	SET	8	-0.023111	-0.00051486	0.31876	0.5289	GO_bp:go_cobalamin_transport
GO_bp:go_long_chain_fatty_ac...3	SET	5	0.67725	0.011929	0.29948	0.011875	GO_bp:go_long_chain_fatty_acid_import_across_plasma_membrane
GO_bp:go_aminophospholipid_t...	SET	5	-0.16411	-0.0028905	0.44706	0.64322	GO_bp:go_aminophospholipid_transport
GO_bp:go_peroxisomal_membran...	SET	16	-0.15438	-0.0048624	0.2163	0.7623	GO_bp:go_peroxisomal_membrane_transport
GO_bp:go_pantothenate_metabo...	SET	6	-0.17089	-0.0032971	0.30983	0.70937	GO_bp:go_pantothenate_metabolic_process
GO_bp:go_energy_coupled_prot...1	SET	27	-0.16854	-0.0068936	0.17253	0.83568	GO_bp:go_energy_coupled_proton_transmembrane_transport_against_electrochemical_gradient
GO_bp:go_cdp_diacylglycerol_...	SET	10	-0.16832	-0.0041921	0.25872	0.74234	GO_bp:go_cdp_diacylglycerol_biosynthetic_process
GO_bp:go_rna_metabolic_proce...	SET	895	0.011799	0.0027025	0.028817	0.34111	GO_bp:go_rna_metabolic_process
GO_bp:go_trna_catabolic_proc...	SET	7	-0.12867	-0.0026813	0.29978	0.66611	GO_bp:go_trna_catabolic_process
GO_bp:go_synaptic_vesicle_ex...	SET	104	-0.13218	-0.010585	0.083807	0.94261	GO_bp:go_synaptic_vesicle_exocytosis
GO_bp:go_synaptic_vesicle_do...	SET	12	0.40191	0.010964	0.26132	0.062038	GO_bp:go_synaptic_vesicle_docking
GO_bp:go_synaptic_vesicle_pr...	SET	16	-0.12894	-0.0040611	0.21242	0.72806	GO_bp:go_synaptic_vesicle_priming
GO_bp:go_monoterpenoid_metab...	SET	5	-0.66149	-0.011651	0.40943	0.9469	GO_bp:go_monoterpenoid_metabolic_process
GO_bp:go_diterpenoid_metabol...	SET	63	0.085376	0.0053282	0.10616	0.21063	GO_bp:go_diterpenoid_metabolic_process
GO_bp:go_diterpenoid_biosynt...	SET	5	-0.36261	-0.0063868	0.44124	0.7944	GO_bp:go_diterpenoid_biosynthetic_process
GO_bp:go_terpenoid_biosynthe...	SET	10	-0.057823	-0.0014401	0.28089	0.58155	GO_bp:go_terpenoid_biosynthetic_process
GO_bp:go_glycoside_catabolic...	SET	8	-0.17949	-0.0039986	0.24132	0.7715	GO_bp:go_glycoside_catabolic_process
GO_bp:go_synaptic_vesicle_bu...2	SET	6	0.093831	0.0018104	0.36197	0.39773	GO_bp:go_synaptic_vesicle_budding_from_presynaptic_endocytic_zone_membrane
GO_bp:go_synaptic_vesicle_ma...	SET	10	0.27351	0.0068119	0.26097	0.14731	GO_bp:go_synaptic_vesicle_maturation
GO_bp:go_synaptic_vesicle_un...	SET	5	-0.642	-0.011308	0.36094	0.96234	GO_bp:go_synaptic_vesicle_uncoating
GO_bp:go_endosomal_transport	SET	186	-0.0099466	-0.0010625	0.059684	0.56618	GO_bp:go_endosomal_transport
GO_bp:go_axon_choice_point_r...	SET	6	0.60497	0.011672	0.39752	0.064032	GO_bp:go_axon_choice_point_recognition
GO_bp:go_axon_midline_choice...	SET	4	0.40393	0.0063637	0.51187	0.21503	GO_bp:go_axon_midline_choice_point_recognition
GO_bp:go_iron_sulfur_cluster...	SET	18	-0.24643	-0.0082321	0.22132	0.86724	GO_bp:go_iron_sulfur_cluster_assembly
GO_bp:go_positive_regulation...466	SET	57	0.011228	0.00066663	0.11257	0.46027	GO_bp:go_positive_regulation_of_macroautophagy
GO_bp:go_regulation_of_macro...1	SET	147	0.032176	0.0030593	0.070392	0.3238	GO_bp:go_regulation_of_macroautophagy
GO_bp:go_attachment_of_gpi_a...	SET	6	0.10923	0.0021075	0.4248	0.39854	GO_bp:go_attachment_of_gpi_anchor_to_protein
GO_bp:go_gap_junction_assemb...	SET	9	0.2398	0.0056659	0.33516	0.23716	GO_bp:go_gap_junction_assembly
GO_bp:go_female_meiosis_chro...	SET	5	-0.25883	-0.0045589	0.46064	0.71291	GO_bp:go_female_meiosis_chromosome_segregation
GO_bp:go_neuron_remodeling	SET	13	-0.069725	-0.0019797	0.25589	0.60737	GO_bp:go_neuron_remodeling
GO_bp:go_negative_regulation...676	SET	4	0.14872	0.0023431	0.3193	0.32069	GO_bp:go_negative_regulation_of_transcription_by_rna_polymerase_i
GO_bp:go_protein_processing	SET	179	-0.033275	-0.0034877	0.066116	0.69261	GO_bp:go_protein_processing
GO_bp:go_base_conversion_or_...	SET	12	0.17778	0.00485	0.27156	0.25635	GO_bp:go_base_conversion_or_substitution_editing
GO_bp:go_cytidine_to_uridine...	SET	3	0.2041	0.0027848	0.53106	0.35037	GO_bp:go_cytidine_to_uridine_editing
GO_bp:go_peroxisome_fission	SET	8	0.21499	0.0047895	0.32606	0.25484	GO_bp:go_peroxisome_fission
GO_bp:go_histone_deacetylati...	SET	55	0.1029	0.0060018	0.11867	0.19294	GO_bp:go_histone_deacetylation
GO_bp:go_histone_dephosphory...	SET	4	0.36974	0.005825	0.50268	0.23101	GO_bp:go_histone_dephosphorylation
GO_bp:go_nucleosome_position...	SET	12	-0.013882	-0.00037871	0.27939	0.51981	GO_bp:go_nucleosome_positioning
GO_bp:go_protein_desumoylati...	SET	7	-0.11021	-0.0022968	0.2988	0.64388	GO_bp:go_protein_desumoylation
GO_bp:go_poly_a_plus_mrna_ex...	SET	11	-0.15456	-0.0040371	0.27086	0.71587	GO_bp:go_poly_a_plus_mrna_export_from_nucleus
GO_bp:go_antibiotic_metaboli...	SET	72	0.050819	0.0033896	0.11235	0.32552	GO_bp:go_antibiotic_metabolic_process
GO_bp:go_antibiotic_biosynth...	SET	11	-0.20927	-0.0054661	0.29039	0.76443	GO_bp:go_antibiotic_biosynthetic_process
GO_bp:go_antibiotic_cataboli...	SET	41	0.062293	0.0031384	0.15015	0.33912	GO_bp:go_antibiotic_catabolic_process
GO_bp:go_protein_nitrosylati...	SET	12	-0.32435	-0.0088485	0.26605	0.8886	GO_bp:go_protein_nitrosylation
GO_bp:go_plasma_membrane_pho...	SET	15	-0.062321	-0.0019007	0.26421	0.59323	GO_bp:go_plasma_membrane_phospholipid_scrambling
GO_bp:go_peptidyl_diphthamid...	SET	5	0.2963	0.0052188	0.30727	0.16746	GO_bp:go_peptidyl_diphthamide_biosynthetic_process_from_peptidyl_histidine
GO_bp:go_peptidyl_lysine_hyd...	SET	7	-0.047177	-0.00098313	0.37403	0.55019	GO_bp:go_peptidyl_lysine_hydroxylation
GO_bp:go_n_terminal_peptidyl...	SET	8	0.13975	0.0031132	0.36023	0.34903	GO_bp:go_n_terminal_peptidyl_methionine_acetylation
GO_bp:go_peptidyl_lysine_mon...	SET	6	0.062127	0.0011987	0.40346	0.43881	GO_bp:go_peptidyl_lysine_monomethylation
GO_bp:go_peptidyl_lysine_oxi...	SET	5	0.2764	0.0048684	0.32396	0.19678	GO_bp:go_peptidyl_lysine_oxidation
GO_bp:go_protein_cofactor_li...	SET	9	-0.23572	-0.0055695	0.30995	0.77652	GO_bp:go_protein_cofactor_linkage
GO_bp:go_protein_polyglutamy...	SET	10	-0.12136	-0.0030226	0.2756	0.67016	GO_bp:go_protein_polyglutamylation
GO_bp:go_protein_c_linked_gl...	SET	4	0.57231	0.0090164	0.4763	0.11477	GO_bp:go_protein_c_linked_glycosylation
GO_bp:go_protein_oxidation	SET	12	0.26445	0.0072143	0.21687	0.11136	GO_bp:go_protein_oxidation
GO_bp:go_peptidyl_aspartic_a...	SET	5	0.26353	0.0046417	0.4231	0.2667	GO_bp:go_peptidyl_aspartic_acid_modification
GO_bp:go_peptidyl_histidine_...	SET	8	0.3055	0.0068057	0.27737	0.13537	GO_bp:go_peptidyl_histidine_modification
GO_bp:go_peptidyl_l_cysteine...	SET	16	-0.23576	-0.0074258	0.24413	0.8329	GO_bp:go_peptidyl_l_cysteine_s_palmitoylation
GO_bp:go_protein_o_linked_gl...2	SET	9	-0.44822	-0.01059	0.31311	0.92384	GO_bp:go_protein_o_linked_glycosylation_via_serine
GO_bp:go_protein_o_linked_gl...3	SET	7	-0.65391	-0.013627	0.3844	0.95553	GO_bp:go_protein_o_linked_glycosylation_via_threonine
GO_bp:go_protein_geranylgera...	SET	5	0.53601	0.0094409	0.44024	0.11171	GO_bp:go_protein_geranylgeranylation
GO_bp:go_peptidyl_lysine_ace...	SET	129	0.16048	0.014302	0.077012	0.018599	GO_bp:go_peptidyl_lysine_acetylation
GO_bp:go_peptidyl_proline_hy...2	SET	8	-0.2348	-0.0052307	0.24593	0.83013	GO_bp:go_peptidyl_proline_hydroxylation_to_4_hydroxy_l_proline
GO_bp:go_establishment_of_vi...	SET	9	-0.0046279	-0.00010935	0.22683	0.50814	GO_bp:go_establishment_of_viral_latency
GO_bp:go_virion_attachment_t...	SET	6	0.11243	0.0021691	0.38789	0.38597	GO_bp:go_virion_attachment_to_host_cell
GO_bp:go_viral_gene_expressi...	SET	144	0.060054	0.005652	0.068239	0.18942	GO_bp:go_viral_gene_expression
GO_bp:go_viral_translation	SET	10	-0.17468	-0.0043504	0.27826	0.73492	GO_bp:go_viral_translation
GO_bp:go_regulation_of_nucle...6	SET	421	-0.03928	-0.006266	0.044664	0.81042	GO_bp:go_regulation_of_nucleobase_containing_compound_metabolic_process
GO_bp:go_neuronal_action_pot...2	SET	8	0.75825	0.016892	0.30057	0.0058283	GO_bp:go_neuronal_action_potential_propagation
GO_bp:go_proprioception	SET	4	-0.0025311	-3.9875e-05	0.40625	0.50249	GO_bp:go_proprioception
GO_bp:go_response_to_pheromo...	SET	4	-0.78345	-0.012343	0.51752	0.93496	GO_bp:go_response_to_pheromone
GO_bp:go_citrulline_biosynth...	SET	4	-0.5725	-0.0090193	0.40521	0.92114	GO_bp:go_citrulline_biosynthetic_process
GO_bp:go_n_acetylneuraminate...	SET	4	1.2383	0.019509	0.85204	0.073075	GO_bp:go_n_acetylneuraminate_catabolic_process
GO_bp:go_fucose_catabolic_pr...	SET	6	0.2598	0.0050126	0.35536	0.23237	GO_bp:go_fucose_catabolic_process
GO_bp:go_pentose_catabolic_p...	SET	6	0.065279	0.0012595	0.34673	0.42533	GO_bp:go_pentose_catabolic_process
GO_bp:go_phenol_containing_c...2	SET	4	0.042071	0.0006628	0.52282	0.46793	GO_bp:go_phenol_containing_compound_catabolic_process
GO_bp:go_cysteine_biosynthet...	SET	5	-0.31211	-0.0054972	0.42474	0.76877	GO_bp:go_cysteine_biosynthetic_process
GO_bp:go_fatty_acid_elongati...2	SET	6	-0.028376	-0.00054748	0.38055	0.52972	GO_bp:go_fatty_acid_elongation_saturated_fatty_acid
GO_bp:go_galactolipid_biosyn...	SET	6	0.61035	0.011776	0.38251	0.055293	GO_bp:go_galactolipid_biosynthetic_process
GO_bp:go_galactose_catabolic...1	SET	9	-1.0674	-0.02522	0.29878	0.99982	GO_bp:go_galactose_catabolic_process
GO_bp:go_alditol_biosyntheti...	SET	6	-0.071384	-0.0013773	0.45254	0.56267	GO_bp:go_alditol_biosynthetic_process
GO_bp:go_alditol_catabolic_p...	SET	3	-0.27085	-0.0036955	0.57344	0.68165	GO_bp:go_alditol_catabolic_process
GO_bp:go_sulfide_oxidation	SET	6	0.2225	0.0042928	0.34592	0.26005	GO_bp:go_sulfide_oxidation
GO_bp:go_tryptophan_cataboli...	SET	3	-0.13772	-0.001879	0.57263	0.59503	GO_bp:go_tryptophan_catabolic_process_to_kynurenine
GO_bp:go_l_methionine_salvag...	SET	5	-0.43778	-0.0077107	0.31121	0.92023	GO_bp:go_l_methionine_salvage_from_methylthioadenosine
GO_bp:go_l_threonine_catabol...	SET	3	-0.19681	-0.0026853	0.56428	0.63637	GO_bp:go_l_threonine_catabolic_process_to_glycine
GO_bp:go_taurine_metabolic_p...	SET	5	0.62702	0.011044	0.46348	0.088063	GO_bp:go_taurine_metabolic_process
GO_bp:go_short_chain_fatty_a...1	SET	8	0.32737	0.0072929	0.3817	0.19555	GO_bp:go_short_chain_fatty_acid_catabolic_process
GO_bp:go_aerobic_electron_tr...	SET	12	-0.33543	-0.0091507	0.24736	0.91244	GO_bp:go_aerobic_electron_transport_chain
GO_bp:go_antibacterial_humor...	SET	25	-0.026196	-0.0010311	0.20146	0.55173	GO_bp:go_antibacterial_humoral_response
GO_bp:go_antifungal_humoral_...	SET	2	-0.86144	-0.0095971	0.66555	0.90221	GO_bp:go_antifungal_humoral_response
GO_bp:go_nitrogen_utilization	SET	3	1.5402	0.021015	0.80952	0.028553	GO_bp:go_nitrogen_utilization
GO_bp:go_peptide_cross_linki...2	SET	5	0.22206	0.0039113	0.4082	0.29322	GO_bp:go_peptide_cross_linking_via_chondroitin_4_sulfate_glycosaminoglycan
GO_bp:go_pyrimidine_nucleoba...1	SET	7	0.41165	0.0085785	0.34867	0.11888	GO_bp:go_pyrimidine_nucleobase_biosynthetic_process
GO_bp:go_axonal_transport_of...	SET	10	-0.079764	-0.0019865	0.2737	0.61464	GO_bp:go_axonal_transport_of_mitochondrion
GO_bp:go_peptidyl_arginine_m...2	SET	5	0.047281	0.00083278	0.47264	0.46016	GO_bp:go_peptidyl_arginine_methylation_to_asymmetrical_dimethyl_arginine
GO_bp:go_cgmp_mediated_signa...	SET	26	0.021602	0.00086706	0.17701	0.45144	GO_bp:go_cgmp_mediated_signaling
GO_bp:go_somatic_motor_neuro...	SET	4	0.16587	0.0026132	0.51177	0.37293	GO_bp:go_somatic_motor_neuron_differentiation
GO_bp:go_cell_proliferation_...3	SET	11	-0.19271	-0.0050336	0.29053	0.74642	GO_bp:go_cell_proliferation_in_hindbrain
GO_bp:go_corpus_callosum_mor...	SET	5	0.46227	0.0081421	0.46818	0.16174	GO_bp:go_corpus_callosum_morphogenesis
GO_bp:go_rhombomere_developm...	SET	4	-0.33018	-0.0052018	0.46333	0.76195	GO_bp:go_rhombomere_development
GO_bp:go_trigeminal_nerve_de...	SET	10	0.48245	0.012016	0.28838	0.047179	GO_bp:go_trigeminal_nerve_development
GO_bp:go_vestibulocochlear_n...1	SET	7	0.30435	0.0063424	0.41222	0.23017	GO_bp:go_vestibulocochlear_nerve_development
GO_bp:go_glossopharyngeal_ne...	SET	5	-0.59491	-0.010478	0.33328	0.96286	GO_bp:go_glossopharyngeal_nerve_development
GO_bp:go_cranial_nerve_forma...	SET	5	0.1835	0.0032321	0.49516	0.35547	GO_bp:go_cranial_nerve_formation
GO_bp:go_cranial_nerve_struc...	SET	10	-0.42748	-0.010646	0.29063	0.92932	GO_bp:go_cranial_nerve_structural_organization
GO_bp:go_facial_nerve_morpho...	SET	10	-0.22875	-0.0056972	0.27857	0.79422	GO_bp:go_facial_nerve_morphogenesis
GO_bp:go_facial_nerve_struct...	SET	8	-0.36411	-0.0081114	0.31787	0.87398	GO_bp:go_facial_nerve_structural_organization
GO_bp:go_central_nervous_sys...2	SET	4	0.78965	0.01244	0.4801	0.050023	GO_bp:go_central_nervous_system_maturation
GO_bp:go_optic_nerve_morphog...	SET	6	0.10404	0.0020074	0.41218	0.40036	GO_bp:go_optic_nerve_morphogenesis
GO_bp:go_trigeminal_nerve_mo...	SET	4	-0.11349	-0.001788	0.39462	0.61317	GO_bp:go_trigeminal_nerve_morphogenesis
GO_bp:go_vestibulocochlear_n...2	SET	5	-0.010921	-0.00019235	0.50777	0.50858	GO_bp:go_vestibulocochlear_nerve_morphogenesis
GO_bp:go_cerebellar_granular...3	SET	6	0.11917	0.0022992	0.39987	0.38285	GO_bp:go_cerebellar_granular_layer_morphogenesis
GO_bp:go_cerebellar_granular...2	SET	4	0.064774	0.0010205	0.49388	0.44783	GO_bp:go_cerebellar_granular_layer_formation
GO_bp:go_glial_cell_fate_spe...	SET	4	0.22736	0.003582	0.50634	0.32671	GO_bp:go_glial_cell_fate_specification
GO_bp:go_branchiomotor_neuro...	SET	5	-0.041475	-0.00073051	0.36793	0.54487	GO_bp:go_branchiomotor_neuron_axon_guidance
GO_bp:go_cerebral_cortex_reg...	SET	6	0.16295	0.0031439	0.40704	0.34446	GO_bp:go_cerebral_cortex_regionalization
GO_bp:go_forebrain_dorsal_ve...	SET	6	0.32806	0.0063295	0.41124	0.21252	GO_bp:go_forebrain_dorsal_ventral_pattern_formation
GO_bp:go_cerebral_cortex_tan...	SET	8	-0.12277	-0.002735	0.35873	0.63391	GO_bp:go_cerebral_cortex_tangential_migration
GO_bp:go_cell_motility_invol...	SET	6	0.5049	0.0097414	0.35948	0.080094	GO_bp:go_cell_motility_involved_in_cerebral_cortex_radial_glia_guided_migration
GO_bp:go_modulation_of_micro...	SET	3	0.3251	0.0044357	0.48337	0.25061	GO_bp:go_modulation_of_microtubule_cytoskeleton_involved_in_cerebral_cortex_radial_glia_guided_migration
GO_bp:go_substrate_dependent...3	SET	5	-0.043124	-0.00075957	0.45487	0.53777	GO_bp:go_substrate_dependent_cerebral_cortex_tangential_migration
GO_bp:go_pyramidal_neuron_di...	SET	6	0.28838	0.005564	0.38981	0.22972	GO_bp:go_pyramidal_neuron_differentiation
GO_bp:go_forebrain_radial_gl...	SET	5	0.037293	0.00065686	0.36735	0.45957	GO_bp:go_forebrain_radial_glial_cell_differentiation
GO_bp:go_forebrain_ventricul...	SET	5	-0.38357	-0.006756	0.44038	0.80811	GO_bp:go_forebrain_ventricular_zone_progenitor_cell_division
GO_bp:go_forebrain_neuroblas...	SET	8	0.27727	0.0061769	0.25551	0.13893	GO_bp:go_forebrain_neuroblast_division
GO_bp:go_forebrain_neuron_di...	SET	32	0.3634	0.016179	0.17472	0.018777	GO_bp:go_forebrain_neuron_differentiation
GO_bp:go_cerebral_cortex_gab...1	SET	3	1.3317	0.018169	0.51012	0.0045256	GO_bp:go_cerebral_cortex_gabaergic_interneuron_development
GO_bp:go_commitment_of_neuro...	SET	5	0.49553	0.008728	0.41845	0.11818	GO_bp:go_commitment_of_neuronal_cell_to_specific_neuron_type_in_forebrain
GO_bp:go_smoothened_signalin...3	SET	7	-0.042487	-0.00088539	0.3359	0.55033	GO_bp:go_smoothened_signaling_pathway_involved_in_ventral_spinal_cord_patterning
GO_bp:go_hindbrain_radial_gl...	SET	7	0.15451	0.0032199	0.36557	0.33628	GO_bp:go_hindbrain_radial_glia_guided_cell_migration
GO_bp:go_regulation_of_cereb...	SET	6	-0.20028	-0.0038642	0.38945	0.69646	GO_bp:go_regulation_of_cerebellar_granule_cell_precursor_proliferation
GO_bp:go_cerebellar_purkinje...1	SET	3	-0.12741	-0.0017384	0.52266	0.59629	GO_bp:go_cerebellar_purkinje_cell_granule_cell_precursor_cell_signaling_involved_in_regulation_of_granule_cell_precursor_cell_proliferation
GO_bp:go_positive_regulation...155	SET	5	-0.18207	-0.0032068	0.42116	0.66724	GO_bp:go_positive_regulation_of_cerebellar_granule_cell_precursor_proliferation
GO_bp:go_radial_glia_guided_...	SET	4	0.24045	0.0037881	0.49769	0.31451	GO_bp:go_radial_glia_guided_migration_of_purkinje_cell
GO_bp:go_corticospinal_tract...	SET	6	0.97736	0.018857	0.39883	0.0071374	GO_bp:go_corticospinal_tract_morphogenesis
GO_bp:go_anterior_commissure...	SET	5	0.19043	0.0033541	0.44274	0.33356	GO_bp:go_anterior_commissure_morphogenesis
GO_bp:go_hypothalamus_cell_d...	SET	6	-0.30106	-0.0058087	0.31801	0.82809	GO_bp:go_hypothalamus_cell_differentiation
GO_bp:go_neural_plate_anteri...	SET	3	0.53673	0.0073232	0.52403	0.15287	GO_bp:go_neural_plate_anterior_posterior_regionalization
GO_bp:go_interkinetic_nuclea...	SET	5	0.22181	0.0039068	0.45402	0.31259	GO_bp:go_interkinetic_nuclear_migration
GO_bp:go_tangential_migratio...	SET	5	0.57769	0.010175	0.37676	0.062612	GO_bp:go_tangential_migration_from_the_subventricular_zone_to_the_olfactory_bulb
GO_bp:go_molting_cycle_proce...	SET	71	0.11844	0.0078448	0.10312	0.12539	GO_bp:go_molting_cycle_process
GO_bp:go_protein_maturation_...3	SET	7	0.022114	0.00046083	0.31288	0.47183	GO_bp:go_protein_maturation_by_protein_folding
GO_bp:go_mammalian_oogenesis...	SET	5	-0.65398	-0.011519	0.38864	0.95378	GO_bp:go_mammalian_oogenesis_stage
GO_bp:go_membrane_to_membran...	SET	4	0.13682	0.0021556	0.42773	0.37453	GO_bp:go_membrane_to_membrane_docking
GO_bp:go_respiratory_electro...	SET	85	0.075027	0.0054351	0.094866	0.21451	GO_bp:go_respiratory_electron_transport_chain
GO_bp:go_cd40_signaling_path...	SET	5	0.059121	0.0010413	0.41256	0.44303	GO_bp:go_cd40_signaling_pathway
GO_bp:go_neuronal_signal_tra...	SET	5	0.0696	0.0012259	0.56854	0.45128	GO_bp:go_neuronal_signal_transduction
GO_bp:go_positive_regulation...734	SET	1460	-0.022462	-0.0064479	0.024402	0.82133	GO_bp:go_positive_regulation_of_signaling
GO_bp:go_negative_regulation...609	SET	1074	0.02436	0.0060762	0.027825	0.19066	GO_bp:go_negative_regulation_of_signaling
GO_bp:go_microvillus_assembly	SET	14	-0.054639	-0.0016099	0.22702	0.5951	GO_bp:go_microvillus_assembly
GO_bp:go_actin_filament_depo...	SET	44	0.36581	0.01909	0.12661	0.0019335	GO_bp:go_actin_filament_depolymerization
GO_bp:go_parallel_actin_fila...	SET	6	-0.46116	-0.0088977	0.34155	0.91151	GO_bp:go_parallel_actin_filament_bundle_assembly
GO_bp:go_actin_modification	SET	3	0.45927	0.0062664	0.57952	0.21404	GO_bp:go_actin_modification
GO_bp:go_muscle_filament_sli...	SET	30	-0.41395	-0.017846	0.15332	0.99653	GO_bp:go_muscle_filament_sliding
GO_bp:go_vesicle_transport_a...	SET	3	0.15674	0.0021385	0.42107	0.35486	GO_bp:go_vesicle_transport_along_actin_filament
GO_bp:go_peptide_hormone_sec...	SET	202	-0.003441	-0.00038287	0.065703	0.52088	GO_bp:go_peptide_hormone_secretion
GO_bp:go_protein_repair	SET	6	-0.17617	-0.0033991	0.3697	0.68315	GO_bp:go_protein_repair
GO_bp:go_pancreatic_juice_se...	SET	8	-0.089673	-0.0019977	0.32092	0.61004	GO_bp:go_pancreatic_juice_secretion
GO_bp:go_regulation_of_dna_d...5	SET	6	-0.34543	-0.0066647	0.3732	0.82267	GO_bp:go_regulation_of_dna_dependent_dna_replication_initiation
GO_bp:go_chondroitin_sulfate...3	SET	7	0.011353	0.00023658	0.35508	0.48725	GO_bp:go_chondroitin_sulfate_metabolic_process
GO_bp:go_dermatan_sulfate_bi...	SET	10	-0.26087	-0.0064971	0.26621	0.83644	GO_bp:go_dermatan_sulfate_biosynthetic_process
GO_bp:go_heparin_biosyntheti...	SET	8	0.15731	0.0035045	0.34951	0.32633	GO_bp:go_heparin_biosynthetic_process
GO_bp:go_hyaluronan_biosynth...	SET	11	-0.027155	-0.00070928	0.26133	0.54138	GO_bp:go_hyaluronan_biosynthetic_process
GO_bp:go_eosinophil_differen...	SET	3	-0.16026	-0.0021866	0.47771	0.63136	GO_bp:go_eosinophil_differentiation
GO_bp:go_neutrophil_differen...	SET	7	0.38372	0.0079964	0.34983	0.13636	GO_bp:go_neutrophil_differentiation
GO_bp:go_autophagy_of_peroxi...	SET	4	0.39519	0.006226	0.42911	0.17855	GO_bp:go_autophagy_of_peroxisome
GO_bp:go_growth_hormone_secr...	SET	14	0.33177	0.0097756	0.23452	0.078588	GO_bp:go_growth_hormone_secretion
GO_bp:go_lipid_glycosylation	SET	9	0.021351	0.00050448	0.28615	0.47026	GO_bp:go_lipid_glycosylation
GO_bp:go_apoptotic_chromosom...	SET	4	0.099008	0.0015598	0.48696	0.41945	GO_bp:go_apoptotic_chromosome_condensation
GO_bp:go_poly_n_acetyllactos...	SET	7	-0.12844	-0.0026766	0.38268	0.63142	GO_bp:go_poly_n_acetyllactosamine_biosynthetic_process
GO_bp:go_transepithelial_chl...	SET	4	-1.4146	-0.022287	0.50588	0.99741	GO_bp:go_transepithelial_chloride_transport
GO_bp:go_dna_damage_response...2	SET	85	0.060144	0.0043569	0.098007	0.26972	GO_bp:go_dna_damage_response_signal_transduction_by_p53_class_mediator
GO_bp:go_fructose_1_6_bispho...	SET	9	0.31999	0.0075607	0.36381	0.18956	GO_bp:go_fructose_1_6_bisphosphate_metabolic_process
GO_bp:go_production_of_sirna...	SET	9	-0.27189	-0.0064242	0.27077	0.84234	GO_bp:go_production_of_sirna_involved_in_rna_interference
GO_bp:go_peristalsis	SET	7	0.31957	0.0066595	0.35014	0.18071	GO_bp:go_peristalsis
GO_bp:go_ubiquitin_dependent...2	SET	57	0.013995	0.00083093	0.1095	0.44915	GO_bp:go_ubiquitin_dependent_erad_pathway
GO_bp:go_nuclear_migration_a...	SET	4	0.53436	0.0084185	0.36545	0.071856	GO_bp:go_nuclear_migration_along_microtubule
GO_bp:go_regulation_of_bone_...2	SET	59	-0.25434	-0.015363	0.12471	0.97929	GO_bp:go_regulation_of_bone_mineralization
GO_bp:go_positive_regulation...75	SET	34	-0.27567	-0.01265	0.1566	0.96082	GO_bp:go_positive_regulation_of_bone_mineralization
GO_bp:go_negative_regulation...64	SET	12	-0.16738	-0.0045662	0.26509	0.73611	GO_bp:go_negative_regulation_of_bone_mineralization
GO_bp:go_collagen_catabolic_...	SET	37	-0.12774	-0.0061142	0.15921	0.78881	GO_bp:go_collagen_catabolic_process
GO_bp:go_nuclear_body_organi...	SET	13	-0.17526	-0.0049763	0.24773	0.76035	GO_bp:go_nuclear_body_organization
GO_bp:go_pml_body_organizati...	SET	6	0.077538	0.001496	0.36366	0.41558	GO_bp:go_pml_body_organization
GO_bp:go_ubiquitin_dependent...4	SET	4	0.51865	0.008171	0.35291	0.070842	GO_bp:go_ubiquitin_dependent_smad_protein_catabolic_process
GO_bp:go_polyketide_metaboli...	SET	9	0.18831	0.0044493	0.32743	0.28261	GO_bp:go_polyketide_metabolic_process
GO_bp:go_sequestering_of_tri...	SET	12	-0.22459	-0.0061268	0.22007	0.84625	GO_bp:go_sequestering_of_triglyceride
GO_bp:go_regulation_of_nucle...11	SET	27	0.071526	0.0029256	0.17478	0.34118	GO_bp:go_regulation_of_nucleotide_biosynthetic_process
GO_bp:go_negative_regulation...484	SET	4	-0.72381	-0.011403	0.49213	0.92931	GO_bp:go_negative_regulation_of_nucleotide_biosynthetic_process
GO_bp:go_positive_regulation...591	SET	15	0.17596	0.0053663	0.24426	0.23566	GO_bp:go_positive_regulation_of_nucleotide_biosynthetic_process
GO_bp:go_negative_regulation...276	SET	7	0.73345	0.015284	0.36687	0.022802	GO_bp:go_negative_regulation_of_granulocyte_differentiation
GO_bp:go_positive_regulation...329	SET	7	0.24901	0.0051892	0.29892	0.20242	GO_bp:go_positive_regulation_of_granulocyte_differentiation
GO_bp:go_regulation_of_myelo...2	SET	7	0.29886	0.0062279	0.30201	0.1612	GO_bp:go_regulation_of_myeloid_dendritic_cell_activation
GO_bp:go_paranodal_junction_...	SET	7	0.62969	0.013122	0.34664	0.034654	GO_bp:go_paranodal_junction_assembly
GO_bp:go_otic_vesicle_format...	SET	5	0.044917	0.00079115	0.33049	0.44595	GO_bp:go_otic_vesicle_formation
GO_bp:go_midbrain_hindbrain_...	SET	4	-0.56461	-0.0088951	0.51656	0.8628	GO_bp:go_midbrain_hindbrain_boundary_development
GO_bp:go_negative_regulation...710	SET	12	0.39598	0.010802	0.26671	0.068828	GO_bp:go_negative_regulation_of_vascular_endothelial_growth_factor_receptor_signaling_pathway
GO_bp:go_establishment_or_ma...1	SET	12	-0.17396	-0.0047456	0.27561	0.73603	GO_bp:go_establishment_or_maintenance_of_actin_cytoskeleton_polarity
GO_bp:go_establishment_or_ma...4	SET	15	-0.12086	-0.0036861	0.24765	0.68724	GO_bp:go_establishment_or_maintenance_of_cytoskeleton_polarity
GO_bp:go_astral_microtubule_...	SET	7	0.18562	0.0038681	0.3356	0.2901	GO_bp:go_astral_microtubule_organization
GO_bp:go_endoplasmic_reticul...8	SET	96	-0.0014542	-0.00011191	0.087631	0.50662	GO_bp:go_endoplasmic_reticulum_unfolded_protein_response
GO_bp:go_exocrine_pancreas_d...	SET	7	0.42999	0.0089605	0.37233	0.12408	GO_bp:go_exocrine_pancreas_development
GO_bp:go_myosin_filament_org...	SET	13	-0.21991	-0.0062441	0.23932	0.82091	GO_bp:go_myosin_filament_organization
GO_bp:go_primary_mirna_proce...	SET	10	-0.18862	-0.0046977	0.2783	0.75104	GO_bp:go_primary_mirna_processing
GO_bp:go_chromatin_remodelin...	SET	36	-0.10668	-0.0050369	0.14185	0.77397	GO_bp:go_chromatin_remodeling_at_centromere
GO_bp:go_regulation_of_histo...14	SET	117	0.14763	0.012534	0.084425	0.04019	GO_bp:go_regulation_of_histone_modification
GO_bp:go_negative_regulation...290	SET	2	1.1815	0.013163	0.71141	0.048387	GO_bp:go_negative_regulation_of_histone_deacetylation
GO_bp:go_post_embryonic_came...	SET	5	-0.065088	-0.0011464	0.39062	0.56617	GO_bp:go_post_embryonic_camera_type_eye_development
GO_bp:go_nuclear_transcribed...3	SET	5	-0.22963	-0.0040445	0.46637	0.68877	GO_bp:go_nuclear_transcribed_mrna_catabolic_process_deadenylation_independent_decay
GO_bp:go_animal_organ_regene...	SET	64	0.043549	0.0027392	0.10932	0.34518	GO_bp:go_animal_organ_regeneration
GO_bp:go_negative_regulation...419	SET	24	-0.033509	-0.0012923	0.19068	0.56975	GO_bp:go_negative_regulation_of_microtubule_polymerization_or_depolymerization
GO_bp:go_regulation_of_micro...5	SET	19	0.12142	0.004167	0.21295	0.28429	GO_bp:go_regulation_of_microtubule_depolymerization
GO_bp:go_negative_regulation...418	SET	10	-0.07028	-0.0017503	0.2981	0.59319	GO_bp:go_negative_regulation_of_microtubule_polymerization
GO_bp:go_rrna_pseudouridine_...	SET	4	0.26567	0.0041855	0.45738	0.28067	GO_bp:go_rrna_pseudouridine_synthesis
GO_bp:go_trna_pseudouridine_...	SET	5	0.40555	0.0071432	0.35475	0.12649	GO_bp:go_trna_pseudouridine_synthesis
GO_bp:go_snorna_3_end_proces...	SET	9	0.38656	0.0091335	0.30943	0.1058	GO_bp:go_snorna_3_end_processing
GO_bp:go_regulation_of_axon_...1	SET	2	0.82717	0.0092153	0.59331	0.081646	GO_bp:go_regulation_of_axon_diameter
GO_bp:go_peptide_modification	SET	3	0.36687	0.0050056	0.69197	0.298	GO_bp:go_peptide_modification
GO_bp:go_posttranslational_p...2	SET	5	0.49566	0.0087302	0.39172	0.10289	GO_bp:go_posttranslational_protein_targeting_to_membrane_translocation
GO_bp:go_pseudopodium_organi...	SET	13	-0.13954	-0.0039621	0.23247	0.72583	GO_bp:go_pseudopodium_organization
GO_bp:go_regulation_of_cycla...	SET	37	-0.20747	-0.0099309	0.1653	0.89527	GO_bp:go_regulation_of_cyclase_activity
GO_bp:go_positive_regulation...187	SET	18	-0.21257	-0.0071009	0.25794	0.79505	GO_bp:go_positive_regulation_of_cyclase_activity
GO_bp:go_replication_fork_pr...1	SET	28	0.068808	0.0028659	0.15749	0.33109	GO_bp:go_replication_fork_processing
GO_bp:go_regulation_of_cellu...6	SET	673	0.039748	0.0079522	0.033359	0.11673	GO_bp:go_regulation_of_cellular_catabolic_process
GO_bp:go_negative_regulation...716	SET	4	-0.17969	-0.0028309	0.50694	0.6385	GO_bp:go_negative_regulation_of_vesicle_fusion
GO_bp:go_positive_regulation...874	SET	8	0.52	0.011584	0.29124	0.037104	GO_bp:go_positive_regulation_of_vesicle_fusion
GO_bp:go_regulation_of_prost...1	SET	6	0.19708	0.0038025	0.4179	0.31861	GO_bp:go_regulation_of_prostaglandin_biosynthetic_process
GO_bp:go_negative_regulation...434	SET	8	-0.22944	-0.0051114	0.2923	0.78375	GO_bp:go_negative_regulation_of_mrna_3_end_processing
GO_bp:go_chromatin_assembly	SET	112	-0.062254	-0.0051723	0.083075	0.77318	GO_bp:go_chromatin_assembly
GO_bp:go_protein_containing_...3	SET	239	-0.0066906	-0.00080881	0.05355	0.54971	GO_bp:go_protein_containing_complex_localization
GO_bp:go_heterochromatin_ass...	SET	10	-0.23269	-0.0057953	0.25037	0.82365	GO_bp:go_heterochromatin_assembly
GO_bp:go_positive_regulation...274	SET	3	0.45992	0.0062752	0.44464	0.15049	GO_bp:go_positive_regulation_of_exit_from_mitosis
GO_bp:go_brain_derived_neuro...	SET	5	0.53712	0.0094604	0.429	0.10529	GO_bp:go_brain_derived_neurotrophic_factor_receptor_signaling_pathway
GO_bp:go_membrane_raft_distr...	SET	4	0.62896	0.0099089	0.48379	0.096799	GO_bp:go_membrane_raft_distribution
GO_bp:go_activation_of_phosp...2	SET	6	-0.2429	-0.0046865	0.35921	0.75054	GO_bp:go_activation_of_phospholipase_d_activity
GO_bp:go_regulation_of_inosi...1	SET	5	-0.22895	-0.0040325	0.33312	0.75404	GO_bp:go_regulation_of_inositol_1_4_5_trisphosphate_sensitive_calcium_release_channel_activity
GO_bp:go_regulation_of_synap...14	SET	10	-0.27472	-0.0068419	0.27481	0.84126	GO_bp:go_regulation_of_synaptic_vesicle_fusion_to_presynaptic_active_zone_membrane
GO_bp:go_plasminogen_activat...	SET	18	-0.44102	-0.014733	0.20152	0.98568	GO_bp:go_plasminogen_activation
GO_bp:go_killing_of_cells_of...	SET	39	-0.014981	-0.00073614	0.13801	0.54322	GO_bp:go_killing_of_cells_of_other_organism
GO_bp:go_negative_regulation...446	SET	6	0.46158	0.0089057	0.32204	0.0759	GO_bp:go_negative_regulation_of_myelination
GO_bp:go_heat_generation	SET	13	-0.055712	-0.0015819	0.26531	0.58316	GO_bp:go_heat_generation
GO_bp:go_positive_regulation...341	SET	9	0.23402	0.0055293	0.31085	0.22578	GO_bp:go_positive_regulation_of_heat_generation
GO_bp:go_negative_regulation...376	SET	10	-0.33249	-0.0082807	0.27949	0.88289	GO_bp:go_negative_regulation_of_lipopolysaccharide_mediated_signaling_pathway
GO_bp:go_positive_regulation...453	SET	7	0.14365	0.0029936	0.40346	0.3609	GO_bp:go_positive_regulation_of_lipopolysaccharide_mediated_signaling_pathway
GO_bp:go_protection_from_non...	SET	10	0.28901	0.0071978	0.2799	0.15092	GO_bp:go_protection_from_non_homologous_end_joining_at_telomere
GO_bp:go_negative_regulation...644	SET	5	0.18877	0.0033249	0.41012	0.32266	GO_bp:go_negative_regulation_of_synaptic_plasticity
GO_bp:go_positive_regulation...775	SET	7	-0.11051	-0.002303	0.40183	0.60835	GO_bp:go_positive_regulation_of_synaptic_plasticity
GO_bp:go_negative_regulation...152	SET	14	0.03419	0.0010074	0.22144	0.43865	GO_bp:go_negative_regulation_of_chromatin_silencing
GO_bp:go_positive_regulation...170	SET	14	-0.37417	-0.011025	0.26137	0.92386	GO_bp:go_positive_regulation_of_chromatin_silencing
GO_bp:go_regulation_of_gluco...2	SET	8	-0.36298	-0.0080862	0.27344	0.90781	GO_bp:go_regulation_of_glucocorticoid_metabolic_process
GO_bp:go_negative_regulation...266	SET	5	-0.45313	-0.0079811	0.46184	0.83673	GO_bp:go_negative_regulation_of_glucocorticoid_metabolic_process
GO_bp:go_regulation_of_gluco...1	SET	7	-0.19254	-0.0040123	0.30013	0.7394	GO_bp:go_regulation_of_glucocorticoid_biosynthetic_process
GO_bp:go_corticosteroid_rece...	SET	15	0.062097	0.0018938	0.21056	0.38403	GO_bp:go_corticosteroid_receptor_signaling_pathway
GO_bp:go_locomotion_involved...	SET	10	0.38628	0.0096205	0.31554	0.11045	GO_bp:go_locomotion_involved_in_locomotory_behavior
GO_bp:go_negative_regulation...244	SET	4	0.36091	0.005686	0.48227	0.22713	GO_bp:go_negative_regulation_of_fatty_acid_beta_oxidation
GO_bp:go_positive_regulation...283	SET	8	0.50616	0.011276	0.27405	0.032385	GO_bp:go_positive_regulation_of_fatty_acid_beta_oxidation
GO_bp:go_arf_protein_signal_...	SET	14	-0.42578	-0.012545	0.19792	0.98426	GO_bp:go_arf_protein_signal_transduction
GO_bp:go_isg15_protein_conju...	SET	5	-0.17336	-0.0030535	0.45328	0.64894	GO_bp:go_isg15_protein_conjugation
GO_bp:go_negative_regulation...685	SET	5	0.37299	0.0065696	0.39316	0.1714	GO_bp:go_negative_regulation_of_translation_in_response_to_stress
GO_bp:go_positive_regulation...836	SET	5	0.37355	0.0065794	0.39344	0.17121	GO_bp:go_positive_regulation_of_translation_in_response_to_stress
GO_bp:go_bleb_assembly	SET	11	0.026609	0.00069502	0.2705	0.46082	GO_bp:go_bleb_assembly
GO_bp:go_regulation_of_deoxy...	SET	9	0.023997	0.00056699	0.30599	0.46875	GO_bp:go_regulation_of_deoxyribonuclease_activity
GO_bp:go_regulation_of_endod...1	SET	7	-0.06692	-0.0013946	0.33366	0.57948	GO_bp:go_regulation_of_endodeoxyribonuclease_activity
GO_bp:go_negative_regulation...481	SET	6	-0.50153	-0.0096764	0.28	0.96336	GO_bp:go_negative_regulation_of_nuclease_activity
GO_bp:go_positive_regulation...215	SET	5	-0.052564	-0.00092584	0.38386	0.55446	GO_bp:go_positive_regulation_of_deoxyribonuclease_activity
GO_bp:go_sequestering_of_zin...	SET	7	-0.0044376	-9.2477e-05	0.24449	0.50724	GO_bp:go_sequestering_of_zinc_ion
GO_bp:go_transposition	SET	19	0.35416	0.012155	0.18937	0.030739	GO_bp:go_transposition
GO_bp:go_transposition_rna_m...	SET	4	0.21838	0.0034404	0.40525	0.29499	GO_bp:go_transposition_rna_mediated
GO_bp:go_telomere_maintenanc...3	SET	26	-0.18808	-0.0075491	0.17205	0.86282	GO_bp:go_telomere_maintenance_via_semi_conservative_replication
GO_bp:go_regulation_of_synap...7	SET	6	0.14561	0.0028093	0.34844	0.33802	GO_bp:go_regulation_of_synaptic_transmission_cholinergic
GO_bp:go_positive_regulation...777	SET	5	0.74664	0.013151	0.32179	0.01017	GO_bp:go_positive_regulation_of_synaptic_transmission_dopaminergic
GO_bp:go_negative_regulation...646	SET	5	-0.33044	-0.0058201	0.37674	0.80977	GO_bp:go_negative_regulation_of_synaptic_transmission_gabaergic
GO_bp:go_activation_of_store...	SET	5	-0.65696	-0.011571	0.41158	0.94477	GO_bp:go_activation_of_store_operated_calcium_channel_activity
GO_bp:go_positive_regulation...589	SET	8	0.098495	0.0021942	0.31161	0.37597	GO_bp:go_positive_regulation_of_nucleobase_containing_compound_transport
GO_bp:go_secretory_granule_l...	SET	11	0.0025548	6.6732e-05	0.27517	0.4963	GO_bp:go_secretory_granule_localization
GO_bp:go_purine_nucleotide_s...	SET	5	-0.2351	-0.0041409	0.41909	0.71259	GO_bp:go_purine_nucleotide_salvage
GO_bp:go_pyrimidine_nucleoti...4	SET	5	-0.17527	-0.0030871	0.38771	0.67439	GO_bp:go_pyrimidine_nucleotide_salvage
GO_bp:go_gonadotropin_secret...	SET	10	-0.1895	-0.0047195	0.33368	0.71495	GO_bp:go_gonadotropin_secretion
GO_bp:go_luteinizing_hormone...	SET	7	-0.17404	-0.0036268	0.4099	0.66442	GO_bp:go_luteinizing_hormone_secretion
GO_bp:go_negative_regulation...275	SET	5	-0.46216	-0.0081403	0.43055	0.85845	GO_bp:go_negative_regulation_of_gonadotropin_secretion
GO_bp:go_positive_regulation...327	SET	4	0.22144	0.0034886	0.55338	0.34452	GO_bp:go_positive_regulation_of_gonadotropin_secretion
GO_bp:go_peripheral_nervous_...3	SET	6	0.64823	0.012507	0.30495	0.016775	GO_bp:go_peripheral_nervous_system_myelin_maintenance
GO_bp:go_molybdopterin_cofac...	SET	6	0.10317	0.0019906	0.39919	0.39803	GO_bp:go_molybdopterin_cofactor_biosynthetic_process
GO_bp:go_alanine_transport	SET	9	0.11765	0.0027797	0.34043	0.36483	GO_bp:go_alanine_transport
GO_bp:go_serine_transport	SET	5	0.76442	0.013464	0.44313	0.042271	GO_bp:go_serine_transport
GO_bp:go_regulation_of_aldos...	SET	7	0.10313	0.0021491	0.30768	0.36874	GO_bp:go_regulation_of_aldosterone_metabolic_process
GO_bp:go_negative_regulation...298	SET	10	-0.18686	-0.0046538	0.33467	0.71169	GO_bp:go_negative_regulation_of_hormone_metabolic_process
GO_bp:go_oxygen_homeostasis	SET	5	0.28221	0.0049707	0.32016	0.18904	GO_bp:go_oxygen_homeostasis
GO_bp:go_intracellular_stero...2	SET	18	0.19782	0.0066083	0.2221	0.18656	GO_bp:go_intracellular_sterol_transport
GO_bp:go_regulation_of_intra...2	SET	6	0.92027	0.017756	0.37018	0.0064644	GO_bp:go_regulation_of_intracellular_lipid_transport
GO_bp:go_positive_regulation...411	SET	3	0.54933	0.0074952	0.52994	0.14997	GO_bp:go_positive_regulation_of_intracellular_lipid_transport
GO_bp:go_regulation_of_sodiu...5	SET	4	-0.079152	-0.001247	0.42477	0.57391	GO_bp:go_regulation_of_sodium_proton_antiporter_activity
GO_bp:go_positive_regulation...624	SET	6	-0.072718	-0.001403	0.38851	0.57424	GO_bp:go_positive_regulation_of_phospholipase_a2_activity
GO_bp:go_negative_regulation...533	SET	28	0.19544	0.0081402	0.14596	0.090293	GO_bp:go_negative_regulation_of_proteasomal_ubiquitin_dependent_protein_catabolic_process
GO_bp:go_protein_modificatio...1	SET	739	0.0025001	0.00052301	0.033118	0.46991	GO_bp:go_protein_modification_by_small_protein_conjugation
GO_bp:go_negative_regulation...544	SET	9	0.052135	0.0012318	0.27832	0.42571	GO_bp:go_negative_regulation_of_protein_homooligomerization
GO_bp:go_positive_regulation...659	SET	9	-0.028717	-0.00067852	0.28106	0.54069	GO_bp:go_positive_regulation_of_protein_homooligomerization
GO_bp:go_negative_regulation...175	SET	7	0.36855	0.0076802	0.33127	0.13297	GO_bp:go_negative_regulation_of_cytokinesis
GO_bp:go_negative_regulation...211	SET	5	-0.24377	-0.0042936	0.41781	0.7202	GO_bp:go_negative_regulation_of_endoplasmic_reticulum_calcium_ion_concentration
GO_bp:go_rab_protein_signal_...	SET	56	0.18843	0.011089	0.10486	0.036187	GO_bp:go_rab_protein_signal_transduction
GO_bp:go_rap_protein_signal_...	SET	10	0.18459	0.0045974	0.30027	0.26936	GO_bp:go_rap_protein_signal_transduction
GO_bp:go_cdc42_protein_signa...	SET	10	0.38316	0.0095427	0.31251	0.11009	GO_bp:go_cdc42_protein_signal_transduction
GO_bp:go_regulation_of_cdc42...	SET	5	0.68124	0.011999	0.44927	0.064732	GO_bp:go_regulation_of_cdc42_protein_signal_transduction
GO_bp:go_response_to_bacteri...1	SET	7	-0.62491	-0.013022	0.32038	0.97443	GO_bp:go_response_to_bacterial_lipoprotein
GO_bp:go_response_to_peptido...	SET	9	0.15836	0.0037417	0.26351	0.27394	GO_bp:go_response_to_peptidoglycan
GO_bp:go_maintenance_of_prot...4	SET	64	-0.038147	-0.0023995	0.11008	0.63553	GO_bp:go_maintenance_of_protein_location_in_cell
GO_bp:go_endosome_transport_...	SET	21	0.16269	0.0058695	0.16436	0.16113	GO_bp:go_endosome_transport_via_multivesicular_body_sorting_pathway
GO_bp:go_endosome_to_lysosom...2	SET	5	0.28148	0.0049577	0.31388	0.18493	GO_bp:go_endosome_to_lysosome_transport_via_multivesicular_body_sorting_pathway
GO_bp:go_late_endosome_to_va...2	SET	7	0.52983	0.011041	0.32213	0.050021	GO_bp:go_late_endosome_to_vacuole_transport_via_multivesicular_body_sorting_pathway
GO_bp:go_somite_rostral_caud...	SET	5	0.035332	0.00062232	0.42582	0.46694	GO_bp:go_somite_rostral_caudal_axis_specification
GO_bp:go_regulation_of_micro...11	SET	7	-0.3213	-0.0066956	0.31304	0.84764	GO_bp:go_regulation_of_microvillus_length
GO_bp:go_regulation_of_micro...10	SET	6	0.05891	0.0011366	0.39663	0.44096	GO_bp:go_regulation_of_microvillus_assembly
GO_bp:go_protein_transport_w...1	SET	46	-0.3067	-0.016364	0.12056	0.99452	GO_bp:go_protein_transport_within_lipid_bilayer
GO_bp:go_protein_transport_i...	SET	4	0.058279	0.00091815	0.40066	0.44218	GO_bp:go_protein_transport_into_membrane_raft
GO_bp:go_chemokine_production	SET	69	0.062558	0.0040851	0.10883	0.28272	GO_bp:go_chemokine_production
GO_bp:go_granulocyte_macroph...	SET	14	-0.1307	-0.0038509	0.25216	0.69787	GO_bp:go_granulocyte_macrophage_colony_stimulating_factor_production
GO_bp:go_type_i_interferon_p...	SET	103	-0.055293	-0.0044068	0.083548	0.74595	GO_bp:go_type_i_interferon_production
GO_bp:go_interferon_alpha_pr...	SET	26	0.045769	0.0018371	0.16541	0.39101	GO_bp:go_interferon_alpha_production
GO_bp:go_interferon_beta_pro...	SET	42	-0.16839	-0.0085863	0.12787	0.90606	GO_bp:go_interferon_beta_production
GO_bp:go_interleukin_1_alpha...1	SET	7	-0.22189	-0.0046241	0.36585	0.72791	GO_bp:go_interleukin_1_alpha_production
GO_bp:go_interleukin_1_beta_...1	SET	62	0.13448	0.0083262	0.11945	0.13013	GO_bp:go_interleukin_1_beta_production
GO_bp:go_interleukin_10_prod...	SET	36	0.051109	0.0024132	0.15427	0.37022	GO_bp:go_interleukin_10_production
GO_bp:go_interleukin_12_prod...	SET	47	0.028239	0.001523	0.1298	0.41389	GO_bp:go_interleukin_12_production
GO_bp:go_interleukin_13_prod...	SET	19	0.085134	0.0029218	0.19545	0.33157	GO_bp:go_interleukin_13_production
GO_bp:go_interleukin_17_prod...	SET	28	0.12714	0.0052954	0.17319	0.23145	GO_bp:go_interleukin_17_production
GO_bp:go_interleukin_18_prod...	SET	11	-0.49207	-0.012853	0.26066	0.97046	GO_bp:go_interleukin_18_production
GO_bp:go_interleukin_2_produ...	SET	51	0.32888	0.018474	0.12935	0.0055072	GO_bp:go_interleukin_2_production
GO_bp:go_interleukin_23_prod...	SET	7	0.64469	0.013435	0.32003	0.021989	GO_bp:go_interleukin_23_production
GO_bp:go_interleukin_4_produ...	SET	25	0.042674	0.0016797	0.18624	0.40938	GO_bp:go_interleukin_4_production
GO_bp:go_interleukin_5_produ...	SET	18	0.15977	0.0053372	0.20029	0.21252	GO_bp:go_interleukin_5_production
GO_bp:go_interleukin_6_produ...	SET	103	0.0084517	0.00067359	0.086647	0.46115	GO_bp:go_interleukin_6_production
GO_bp:go_interleukin_8_produ...	SET	59	0.033557	0.002027	0.10894	0.37903	GO_bp:go_interleukin_8_production
GO_bp:go_regulation_of_inter...3	SET	9	-0.49725	-0.011749	0.27998	0.96212	GO_bp:go_regulation_of_interleukin_18_production
GO_bp:go_negative_regulation...318	SET	5	-0.14112	-0.0024856	0.35274	0.65544	GO_bp:go_negative_regulation_of_interferon_alpha_production
GO_bp:go_negative_regulation...319	SET	10	-0.060084	-0.0014964	0.28446	0.58364	GO_bp:go_negative_regulation_of_interferon_beta_production
GO_bp:go_negative_regulation...323	SET	4	-0.0089327	-0.00014073	0.40306	0.50884	GO_bp:go_negative_regulation_of_interleukin_13_production
GO_bp:go_negative_regulation...332	SET	5	-0.050229	-0.00088471	0.40594	0.54924	GO_bp:go_negative_regulation_of_interleukin_4_production
GO_bp:go_negative_regulation...333	SET	4	0.24264	0.0038227	0.4088	0.27642	GO_bp:go_negative_regulation_of_interleukin_5_production
GO_bp:go_positive_regulation...330	SET	12	-0.077698	-0.0021196	0.28371	0.6079	GO_bp:go_positive_regulation_of_granulocyte_macrophage_colony_stimulating_factor_production
GO_bp:go_positive_regulation...395	SET	6	-0.61337	-0.011834	0.33996	0.96439	GO_bp:go_positive_regulation_of_interleukin_18_production
GO_bp:go_positive_regulation...398	SET	4	0.54323	0.0085583	0.36538	0.068552	GO_bp:go_positive_regulation_of_interleukin_23_production
GO_bp:go_positive_regulation...402	SET	12	0.24935	0.0068024	0.24561	0.15501	GO_bp:go_positive_regulation_of_interleukin_5_production
GO_bp:go_mast_cell_cytokine_...	SET	7	0.2642	0.0055057	0.34998	0.22517	GO_bp:go_mast_cell_cytokine_production
GO_bp:go_regulation_of_mast_...4	SET	5	0.39344	0.0069298	0.40145	0.16354	GO_bp:go_regulation_of_mast_cell_cytokine_production
GO_bp:go_dna_methylation_on_...	SET	5	-0.068617	-0.0012086	0.45507	0.55993	GO_bp:go_dna_methylation_on_cytosine
GO_bp:go_bile_acid_secretion	SET	6	0.45758	0.0088284	0.32271	0.078121	GO_bp:go_bile_acid_secretion
GO_bp:go_ribosome_disassembly	SET	6	0.26362	0.0050862	0.34422	0.22189	GO_bp:go_ribosome_disassembly
GO_bp:go_negative_regulation...164	SET	4	1.1365	0.017906	0.56655	0.022433	GO_bp:go_negative_regulation_of_creb_transcription_factor_activity
GO_bp:go_low_density_lipopro...5	SET	20	0.60921	0.021451	0.22606	0.0035244	GO_bp:go_low_density_lipoprotein_receptor_particle_metabolic_process
GO_bp:go_receptor_biosynthet...	SET	20	0.019877	0.00069988	0.18568	0.45737	GO_bp:go_receptor_biosynthetic_process
GO_bp:go_low_density_lipopro...3	SET	12	0.86918	0.023712	0.28437	0.0011219	GO_bp:go_low_density_lipoprotein_particle_receptor_catabolic_process
GO_bp:go_regulation_of_low_d...3	SET	5	1.9754	0.034794	0.43475	2.785e-06	GO_bp:go_regulation_of_low_density_lipoprotein_particle_receptor_catabolic_process
GO_bp:go_lacrimal_gland_deve...	SET	4	0.43064	0.0067845	0.50769	0.19816	GO_bp:go_lacrimal_gland_development
GO_bp:go_negative_regulation...221	SET	4	-0.42086	-0.0066305	0.39071	0.85929	GO_bp:go_negative_regulation_of_epinephrine_secretion
GO_bp:go_negative_regulation...454	SET	8	-0.52638	-0.011726	0.33011	0.94458	GO_bp:go_negative_regulation_of_natural_killer_cell_activation
GO_bp:go_positive_regulation...553	SET	7	0.3959	0.0082503	0.40907	0.16658	GO_bp:go_positive_regulation_of_natural_killer_cell_proliferation
GO_bp:go_regulation_of_natur...3	SET	14	0.24355	0.0071761	0.23859	0.15369	GO_bp:go_regulation_of_natural_killer_cell_differentiation
GO_bp:go_positive_regulation...550	SET	8	0.42933	0.0095643	0.2927	0.07123	GO_bp:go_positive_regulation_of_natural_killer_cell_differentiation
GO_bp:go_regulation_of_natur...4	SET	5	-0.27569	-0.0048559	0.4499	0.72999	GO_bp:go_regulation_of_natural_killer_cell_differentiation_involved_in_immune_response
GO_bp:go_glomerular_basement...	SET	8	0.32122	0.0071558	0.31232	0.15187	GO_bp:go_glomerular_basement_membrane_development
GO_bp:go_regulation_of_cellu...13	SET	3	0.6472	0.0088304	0.55465	0.12164	GO_bp:go_regulation_of_cellular_ph_reduction
GO_bp:go_negative_regulation...200	SET	5	0.48251	0.0084987	0.42083	0.12579	GO_bp:go_negative_regulation_of_dna_endoreduplication
GO_bp:go_transforming_growth...1	SET	8	0.63819	0.014217	0.35291	0.035284	GO_bp:go_transforming_growth_factor_beta1_production
GO_bp:go_transforming_growth...2	SET	8	-0.052701	-0.001174	0.30345	0.56894	GO_bp:go_transforming_growth_factor_beta2_production
GO_bp:go_negative_regulation...683	SET	4	1.6629	0.026199	0.49571	0.00039838	GO_bp:go_negative_regulation_of_transforming_growth_factor_beta1_production
GO_bp:go_positive_regulation...834	SET	4	0.69994	0.011027	0.50256	0.081857	GO_bp:go_positive_regulation_of_transforming_growth_factor_beta1_production
GO_bp:go_negative_regulation...10	SET	7	-0.021262	-0.00044308	0.37656	0.52251	GO_bp:go_negative_regulation_of_activin_receptor_signaling_pathway
GO_bp:go_positive_regulation...13	SET	8	-0.17802	-0.0039659	0.31842	0.71194	GO_bp:go_positive_regulation_of_activin_receptor_signaling_pathway
GO_bp:go_positive_regulation...771	SET	14	-0.16604	-0.0048924	0.23698	0.75823	GO_bp:go_positive_regulation_of_superoxide_anion_generation
GO_bp:go_srebp_signaling_pat...	SET	8	-0.18289	-0.0040743	0.31777	0.71754	GO_bp:go_srebp_signaling_pathway
GO_bp:go_secretion_by_tissue	SET	29	0.26322	0.011157	0.17278	0.063836	GO_bp:go_secretion_by_tissue
GO_bp:go_inositol_phosphate_...1	SET	39	0.16553	0.0081342	0.13768	0.11464	GO_bp:go_inositol_phosphate_biosynthetic_process
GO_bp:go_inositol_trisphosph...	SET	22	0.077695	0.002869	0.18615	0.33821	GO_bp:go_inositol_trisphosphate_biosynthetic_process
GO_bp:go_regulation_of_inosi...3	SET	6	0.30439	0.0058729	0.32373	0.17355	GO_bp:go_regulation_of_inositol_trisphosphate_biosynthetic_process
GO_bp:go_collagen_metabolic_...	SET	14	-0.26146	-0.0077039	0.25166	0.85057	GO_bp:go_collagen_metabolic_process
GO_bp:go_collagen_biosynthet...	SET	31	0.17362	0.0076083	0.16847	0.15138	GO_bp:go_collagen_biosynthetic_process
GO_bp:go_regulation_of_colla...1	SET	25	0.25401	0.009998	0.18725	0.087476	GO_bp:go_regulation_of_collagen_biosynthetic_process
GO_bp:go_negative_regulation...161	SET	8	0.40575	0.009039	0.33042	0.10974	GO_bp:go_negative_regulation_of_collagen_biosynthetic_process
GO_bp:go_positive_regulation...180	SET	17	0.18213	0.0059128	0.22722	0.21141	GO_bp:go_positive_regulation_of_collagen_biosynthetic_process
GO_bp:go_protein_containing_...2	SET	273	0.039521	0.0051006	0.051212	0.22015	GO_bp:go_protein_containing_complex_disassembly
GO_bp:go_protein_dna_complex...1	SET	17	0.030329	0.00098464	0.18248	0.434	GO_bp:go_protein_dna_complex_disassembly
GO_bp:go_negative_regulation...399	SET	7	0.5243	0.010926	0.30049	0.040517	GO_bp:go_negative_regulation_of_mast_cell_activation_involved_in_immune_response
GO_bp:go_tetrapyrrole_catabo...	SET	7	-0.19297	-0.0040213	0.39099	0.68918	GO_bp:go_tetrapyrrole_catabolic_process
GO_bp:go_myeloid_cell_apopto...	SET	29	0.22181	0.0094019	0.15894	0.081432	GO_bp:go_myeloid_cell_apoptotic_process
GO_bp:go_positive_regulation...539	SET	7	0.78309	0.016319	0.38323	0.020516	GO_bp:go_positive_regulation_of_myeloid_cell_apoptotic_process
GO_bp:go_t_cell_differentiat...2	SET	51	0.18974	0.010658	0.11904	0.055499	GO_bp:go_t_cell_differentiation_in_thymus
GO_bp:go_immature_t_cell_pro...1	SET	7	0.12598	0.0026254	0.33663	0.35412	GO_bp:go_immature_t_cell_proliferation
GO_bp:go_immature_t_cell_pro...2	SET	5	0.12414	0.0021866	0.4342	0.38748	GO_bp:go_immature_t_cell_proliferation_in_thymus
GO_bp:go_regulation_of_t_cel...7	SET	18	0.47307	0.015803	0.20284	0.0098512	GO_bp:go_regulation_of_t_cell_differentiation_in_thymus
GO_bp:go_negative_regulation...654	SET	5	0.13964	0.0024595	0.44562	0.37701	GO_bp:go_negative_regulation_of_t_cell_differentiation_in_thymus
GO_bp:go_negative_regulation...306	SET	5	0.33792	0.0059519	0.38882	0.19241	GO_bp:go_negative_regulation_of_immature_t_cell_proliferation
GO_bp:go_positive_regulation...787	SET	8	0.29689	0.0066139	0.29895	0.16034	GO_bp:go_positive_regulation_of_t_cell_differentiation_in_thymus
GO_bp:go_positive_regulation...357	SET	5	0.22927	0.0040381	0.39574	0.28119	GO_bp:go_positive_regulation_of_histone_phosphorylation
GO_bp:go_positive_regulation...314	SET	4	0.15449	0.0024339	0.40546	0.3516	GO_bp:go_positive_regulation_of_glucokinase_activity
GO_bp:go_positive_regulation...410	SET	10	0.5268	0.01312	0.26137	0.021934	GO_bp:go_positive_regulation_of_intracellular_estrogen_receptor_signaling_pathway
GO_bp:go_histone_h3_k9_demet...	SET	12	0.11335	0.0030921	0.26212	0.33272	GO_bp:go_histone_h3_k9_demethylation
GO_bp:go_regulation_of_histo...16	SET	10	-0.27876	-0.0069426	0.28819	0.83329	GO_bp:go_regulation_of_histone_ubiquitination
GO_bp:go_positive_regulation...358	SET	5	-0.74954	-0.013202	0.41369	0.96498	GO_bp:go_positive_regulation_of_histone_ubiquitination
GO_bp:go_meiotic_cytokinesis	SET	5	-0.6463	-0.011383	0.43785	0.93003	GO_bp:go_meiotic_cytokinesis
GO_bp:go_leptin_mediated_sig...	SET	9	0.64335	0.015201	0.34507	0.031142	GO_bp:go_leptin_mediated_signaling_pathway
GO_bp:go_adiponectin_activat...	SET	7	0.57822	0.01205	0.30845	0.030434	GO_bp:go_adiponectin_activated_signaling_pathway
GO_bp:go_iron_import_into_ce...	SET	5	-0.23896	-0.0042088	0.36373	0.74439	GO_bp:go_iron_import_into_cell
GO_bp:go_dsrna_transport	SET	4	0.23574	0.0037139	0.50318	0.31972	GO_bp:go_dsrna_transport
GO_bp:go_negative_regulation...562	SET	6	0.15509	0.0029923	0.30968	0.30825	GO_bp:go_negative_regulation_of_protein_sumoylation
GO_bp:go_negative_regulation...127	SET	5	-0.066438	-0.0011702	0.43902	0.56014	GO_bp:go_negative_regulation_of_cellular_amine_metabolic_process
GO_bp:go_nuclear_dna_replica...	SET	50	-0.14465	-0.0080455	0.12497	0.87645	GO_bp:go_nuclear_dna_replication
GO_bp:go_cell_proliferation_...4	SET	7	0.44606	0.0092954	0.30458	0.071539	GO_bp:go_cell_proliferation_in_midbrain
GO_bp:go_t_tubule_organizati...	SET	6	-0.015921	-0.00030718	0.43855	0.51448	GO_bp:go_t_tubule_organization
GO_bp:go_secretion_of_lysoso...	SET	3	-0.97283	-0.013273	0.42175	0.98946	GO_bp:go_secretion_of_lysosomal_enzymes
GO_bp:go_meiotic_cell_cycle_...1	SET	7	-0.60867	-0.012684	0.31429	0.97359	GO_bp:go_meiotic_cell_cycle_checkpoint
GO_bp:go_mitotic_dna_replica...2	SET	9	-0.53624	-0.01267	0.33592	0.94478	GO_bp:go_mitotic_dna_replication_checkpoint
GO_bp:go_s_adenosylmethionin...1	SET	6	0.02839	0.00054774	0.25621	0.45589	GO_bp:go_s_adenosylmethionine_cycle
GO_bp:go_gas_homeostasis	SET	8	0.066223	0.0014753	0.25344	0.39693	GO_bp:go_gas_homeostasis
GO_bp:go_galactose_catabolic...2	SET	5	-0.97	-0.017085	0.41295	0.99058	GO_bp:go_galactose_catabolic_process_via_udp_galactose
GO_bp:go_floor_plate_develop...	SET	5	0.18118	0.0031912	0.53777	0.3681	GO_bp:go_floor_plate_development
GO_bp:go_histone_h2b_ubiquit...	SET	11	-0.80079	-0.020917	0.2751	0.9982	GO_bp:go_histone_h2b_ubiquitination
GO_bp:go_anterior_posterior_...2	SET	6	0.22414	0.0043245	0.41433	0.29427	GO_bp:go_anterior_posterior_axon_guidance
GO_bp:go_transferrin_transpo...	SET	33	-0.074402	-0.0033637	0.14076	0.70145	GO_bp:go_transferrin_transport
GO_bp:go_protein_glycosylati...	SET	4	-0.37952	-0.0059792	0.42747	0.81268	GO_bp:go_protein_glycosylation_in_golgi
GO_bp:go_response_to_l_ascor...	SET	5	-0.24048	-0.0042357	0.35649	0.75002	GO_bp:go_response_to_l_ascorbic_acid
GO_bp:go_positive_regulation...474	SET	7	0.99496	0.020734	0.3355	0.0015129	GO_bp:go_positive_regulation_of_mammary_gland_epithelial_cell_proliferation
GO_bp:go_positive_regulation...235	SET	5	0.25667	0.0045209	0.36841	0.243	GO_bp:go_positive_regulation_of_dopamine_secretion
GO_bp:go_mitochondrial_proto...	SET	4	-0.78744	-0.012406	0.67742	0.87746	GO_bp:go_mitochondrial_proton_transporting_atp_synthase_complex_assembly
GO_bp:go_mitochondrial_respi...3	SET	18	-0.46433	-0.015511	0.20708	0.98752	GO_bp:go_mitochondrial_respiratory_chain_complex_iv_assembly
GO_bp:go_integrin_activation	SET	21	0.17451	0.006296	0.17088	0.15358	GO_bp:go_integrin_activation
GO_bp:go_regulation_of_integ...1	SET	13	0.19363	0.005498	0.21644	0.1855	GO_bp:go_regulation_of_integrin_activation
GO_bp:go_positive_regulation...381	SET	8	0.14865	0.0033116	0.2675	0.28921	GO_bp:go_positive_regulation_of_integrin_activation
GO_bp:go_negative_regulation...94	SET	9	0.15	0.0035443	0.28849	0.30155	GO_bp:go_negative_regulation_of_cell_adhesion_mediated_by_integrin
GO_bp:go_cell_cell_adhesion_...3	SET	14	-0.00068927	-2.0309e-05	0.24429	0.50113	GO_bp:go_cell_cell_adhesion_mediated_by_integrin
GO_bp:go_regulation_of_cell_...8	SET	10	0.17892	0.004456	0.2921	0.2701	GO_bp:go_regulation_of_cell_cell_adhesion_mediated_by_integrin
GO_bp:go_positive_regulation...111	SET	5	-0.34905	-0.0061479	0.39478	0.81169	GO_bp:go_positive_regulation_of_cell_cell_adhesion_mediated_by_integrin
GO_bp:go_regulation_of_lutei...	SET	6	-0.31728	-0.0061215	0.41888	0.7756	GO_bp:go_regulation_of_luteinizing_hormone_secretion
GO_bp:go_osteoblast_prolifer...	SET	21	-0.0092341	-0.00033316	0.19938	0.51847	GO_bp:go_osteoblast_proliferation
GO_bp:go_negative_regulation...492	SET	8	0.32747	0.0072952	0.36329	0.18369	GO_bp:go_negative_regulation_of_osteoblast_proliferation
GO_bp:go_regulation_of_nad_p...	SET	10	0.28002	0.0069739	0.26335	0.14383	GO_bp:go_regulation_of_nad_p_h_oxidase_activity
GO_bp:go_positive_regulation...547	SET	7	0.32263	0.0067233	0.28897	0.13212	GO_bp:go_positive_regulation_of_nad_p_h_oxidase_activity
GO_bp:go_nucleoside_bisphosp...2	SET	4	0.37531	0.0059127	0.50682	0.2295	GO_bp:go_nucleoside_bisphosphate_catabolic_process
GO_bp:go_endosomal_vesicle_f...	SET	8	-0.13324	-0.0029682	0.31415	0.66426	GO_bp:go_endosomal_vesicle_fusion
GO_bp:go_stress_granule_asse...	SET	17	0.029782	0.00096689	0.22415	0.44715	GO_bp:go_stress_granule_assembly
GO_bp:go_establishment_of_si...	SET	7	0.33804	0.0070445	0.32432	0.14864	GO_bp:go_establishment_of_sister_chromatid_cohesion
GO_bp:go_maintenance_of_sist...	SET	10	0.18912	0.0047102	0.28941	0.25673	GO_bp:go_maintenance_of_sister_chromatid_cohesion
GO_bp:go_regulation_of_maint...	SET	6	0.20332	0.0039228	0.3783	0.29548	GO_bp:go_regulation_of_maintenance_of_sister_chromatid_cohesion
GO_bp:go_positive_regulation...473	SET	5	0.15136	0.002666	0.40939	0.35579	GO_bp:go_positive_regulation_of_maintenance_of_sister_chromatid_cohesion
GO_bp:go_positive_regulation...359	SET	4	-1.2817	-0.020192	0.51259	0.99379	GO_bp:go_positive_regulation_of_homotypic_cell_cell_adhesion
GO_bp:go_positive_regulation...346	SET	10	-0.22508	-0.0056057	0.28925	0.78176	GO_bp:go_positive_regulation_of_heterotypic_cell_cell_adhesion
GO_bp:go_regulation_of_myd88...	SET	7	0.21967	0.0045777	0.31222	0.24086	GO_bp:go_regulation_of_myd88_independent_toll_like_receptor_signaling_pathway
GO_bp:go_toll_like_receptor_...1	SET	13	-0.302	-0.008575	0.25101	0.88554	GO_bp:go_toll_like_receptor_2_signaling_pathway
GO_bp:go_regulation_of_toll_...1	SET	9	-0.16482	-0.0038943	0.30431	0.70595	GO_bp:go_regulation_of_toll_like_receptor_2_signaling_pathway
GO_bp:go_negative_regulation...670	SET	5	-0.22392	-0.003944	0.32443	0.75496	GO_bp:go_negative_regulation_of_toll_like_receptor_2_signaling_pathway
GO_bp:go_positive_regulation...811	SET	5	-0.19352	-0.0034085	0.36955	0.69974	GO_bp:go_positive_regulation_of_toll_like_receptor_2_signaling_pathway
GO_bp:go_toll_like_receptor_...2	SET	17	-0.1957	-0.0063535	0.22398	0.80886	GO_bp:go_toll_like_receptor_3_signaling_pathway
GO_bp:go_regulation_of_toll_...2	SET	8	-0.25149	-0.0056024	0.33197	0.77563	GO_bp:go_regulation_of_toll_like_receptor_3_signaling_pathway
GO_bp:go_positive_regulation...812	SET	6	-0.62321	-0.012024	0.40026	0.94026	GO_bp:go_positive_regulation_of_toll_like_receptor_3_signaling_pathway
GO_bp:go_negative_regulation...671	SET	6	0.025307	0.00048827	0.38446	0.47376	GO_bp:go_negative_regulation_of_toll_like_receptor_4_signaling_pathway
GO_bp:go_positive_regulation...813	SET	8	-0.6985	-0.015561	0.30482	0.98903	GO_bp:go_positive_regulation_of_toll_like_receptor_4_signaling_pathway
GO_bp:go_toll_like_receptor_...4	SET	6	-0.3938	-0.0075979	0.39693	0.83942	GO_bp:go_toll_like_receptor_7_signaling_pathway
GO_bp:go_regulation_of_toll_...4	SET	9	0.15309	0.0036173	0.32256	0.31753	GO_bp:go_regulation_of_toll_like_receptor_9_signaling_pathway
GO_bp:go_acylglycerol_transp...	SET	4	-0.83749	-0.013194	0.54027	0.93943	GO_bp:go_acylglycerol_transport
GO_bp:go_response_to_oleic_a...	SET	6	0.074607	0.0014395	0.39935	0.4259	GO_bp:go_response_to_oleic_acid
GO_bp:go_amyloid_beta_format...	SET	25	0.063198	0.0024875	0.167	0.35256	GO_bp:go_amyloid_beta_formation
GO_bp:go_protein_hexamerizat...	SET	12	0.2073	0.0056552	0.23193	0.18573	GO_bp:go_protein_hexamerization
GO_bp:go_trna_thio_modificat...	SET	4	-0.12085	-0.0019039	0.37698	0.62573	GO_bp:go_trna_thio_modification
GO_bp:go_macrophage_fusion	SET	3	-0.64879	-0.0088521	0.51613	0.89562	GO_bp:go_macrophage_fusion
GO_bp:go_response_to_disacch...	SET	4	0.054747	0.00086251	0.49615	0.45607	GO_bp:go_response_to_disaccharide
GO_bp:go_primary_alcohol_bio...	SET	11	-0.012162	-0.00031766	0.2145	0.52261	GO_bp:go_primary_alcohol_biosynthetic_process
GO_bp:go_primary_alcohol_cat...	SET	12	0.19595	0.0053455	0.30756	0.26204	GO_bp:go_primary_alcohol_catabolic_process
GO_bp:go_diol_biosynthetic_p...	SET	18	-0.052933	-0.0017682	0.20361	0.60256	GO_bp:go_diol_biosynthetic_process
GO_bp:go_negative_regulation...37	SET	3	0.49971	0.0068181	0.41138	0.11225	GO_bp:go_negative_regulation_of_arp2_3_complex_mediated_actin_nucleation
GO_bp:go_cell_junction_maint...	SET	11	0.060339	0.0015761	0.28779	0.41697	GO_bp:go_cell_junction_maintenance
GO_bp:go_adherens_junction_m...	SET	5	0.0042629	7.5084e-05	0.4306	0.49605	GO_bp:go_adherens_junction_maintenance
GO_bp:go_glial_cell_apoptoti...	SET	13	-0.30314	-0.0086072	0.27851	0.86179	GO_bp:go_glial_cell_apoptotic_process
GO_bp:go_regulation_of_glial...1	SET	8	-0.62752	-0.013979	0.33737	0.96855	GO_bp:go_regulation_of_glial_cell_apoptotic_process
GO_bp:go_de_novo_nad_biosynt...2	SET	6	-0.227	-0.0043798	0.35612	0.73808	GO_bp:go_de_novo_nad_biosynthetic_process_from_tryptophan
GO_bp:go_nad_biosynthesis_vi...	SET	15	0.045205	0.0013787	0.2033	0.41202	GO_bp:go_nad_biosynthesis_via_nicotinamide_riboside_salvage_pathway
GO_bp:go_protein_containing_...4	SET	24	-0.15101	-0.0058239	0.16339	0.82231	GO_bp:go_protein_containing_complex_remodeling
GO_bp:go_triglyceride_rich_l...2	SET	8	0.44983	0.010021	0.28947	0.060109	GO_bp:go_triglyceride_rich_lipoprotein_particle_remodeling
GO_bp:go_chylomicron_remodel...	SET	5	0.62538	0.011015	0.33117	0.029499	GO_bp:go_chylomicron_remodeling
GO_bp:go_very_low_density_li...3	SET	6	0.47125	0.0090923	0.31683	0.068465	GO_bp:go_very_low_density_lipoprotein_particle_remodeling
GO_bp:go_chylomicron_assembly	SET	6	0.36489	0.0070402	0.33286	0.1365	GO_bp:go_chylomicron_assembly
GO_bp:go_very_low_density_li...1	SET	8	-0.11163	-0.0024868	0.29859	0.64574	GO_bp:go_very_low_density_lipoprotein_particle_assembly
GO_bp:go_high_density_lipopr...1	SET	10	0.12644	0.003149	0.26609	0.31734	GO_bp:go_high_density_lipoprotein_particle_assembly
GO_bp:go_high_density_lipopr...2	SET	10	0.076804	0.0019128	0.22955	0.36897	GO_bp:go_high_density_lipoprotein_particle_clearance
GO_bp:go_lipid_droplet_organ...	SET	16	-0.2573	-0.0081041	0.19345	0.90823	GO_bp:go_lipid_droplet_organization
GO_bp:go_smooth_muscle_cell_...1	SET	21	-0.13136	-0.0047392	0.1842	0.76211	GO_bp:go_smooth_muscle_cell_apoptotic_process
GO_bp:go_negative_regulation...619	SET	7	-0.35766	-0.0074533	0.30834	0.87696	GO_bp:go_negative_regulation_of_smooth_muscle_cell_apoptotic_process
GO_bp:go_positive_regulation...744	SET	12	-0.067593	-0.001844	0.23805	0.61177	GO_bp:go_positive_regulation_of_smooth_muscle_cell_apoptotic_process
GO_bp:go_telomere_tethering_...	SET	6	0.048926	0.00094398	0.26213	0.42597	GO_bp:go_telomere_tethering_at_nuclear_periphery
GO_bp:go_chromatin_organizat...2	SET	89	0.037798	0.0028015	0.093062	0.34232	GO_bp:go_chromatin_organization_involved_in_regulation_of_transcription
GO_bp:go_nucleobase_containi...2	SET	87	0.097514	0.0071462	0.091234	0.14258	GO_bp:go_nucleobase_containing_small_molecule_biosynthetic_process
GO_bp:go_nuclear_transcribed...5	SET	9	0.48242	0.011399	0.25888	0.031207	GO_bp:go_nuclear_transcribed_mrna_catabolic_process_exonucleolytic_3_5_
GO_bp:go_steroid_esterificat...	SET	8	0.77513	0.017268	0.33949	0.011216	GO_bp:go_steroid_esterification
GO_bp:go_very_low_density_li...2	SET	7	0.80976	0.016875	0.36531	0.013331	GO_bp:go_very_low_density_lipoprotein_particle_clearance
GO_bp:go_microtubule_anchori...2	SET	9	0.37111	0.0087686	0.23859	0.059932	GO_bp:go_microtubule_anchoring_at_centrosome
GO_bp:go_snrna_3_end_process...	SET	13	0.12131	0.0034444	0.22003	0.29071	GO_bp:go_snrna_3_end_processing
GO_bp:go_u4_snrna_3_end_proc...	SET	7	-0.041494	-0.0008647	0.32831	0.55029	GO_bp:go_u4_snrna_3_end_processing
GO_bp:go_protein_localizatio...37	SET	10	-0.52063	-0.012966	0.30035	0.95848	GO_bp:go_protein_localization_to_phagophore_assembly_site
GO_bp:go_mitochondrial_respi...2	SET	9	-0.54967	-0.012988	0.30796	0.96285	GO_bp:go_mitochondrial_respiratory_chain_complex_iii_assembly
GO_bp:go_cellular_protein_co...2	SET	872	0.0206	0.0046609	0.030238	0.24786	GO_bp:go_cellular_protein_containing_complex_assembly
GO_bp:go_de_novo_nad_biosynt...1	SET	8	-0.096547	-0.0021508	0.28086	0.63448	GO_bp:go_de_novo_nad_biosynthetic_process
GO_bp:go_cellular_protein_co...3	SET	22	0.51204	0.018908	0.19455	0.0042505	GO_bp:go_cellular_protein_containing_complex_localization
GO_bp:go_phosphatidylcholine...3	SET	6	-0.52579	-0.010145	0.3731	0.92061	GO_bp:go_phosphatidylcholine_catabolic_process
GO_bp:go_cortisol_biosynthet...	SET	9	-0.21775	-0.005145	0.24352	0.81438	GO_bp:go_cortisol_biosynthetic_process
GO_bp:go_nucleobase_containi...3	SET	37	-0.13212	-0.0063239	0.15686	0.80017	GO_bp:go_nucleobase_containing_small_molecule_catabolic_process
GO_bp:go_histone_h3_k4_demet...1	SET	5	-0.15942	-0.0028079	0.42128	0.64744	GO_bp:go_histone_h3_k4_demethylation
GO_bp:go_histone_h3_k4_demet...2	SET	3	-0.10337	-0.0014104	0.57725	0.57106	GO_bp:go_histone_h3_k4_demethylation_trimethyl_h3_k4_specific
GO_bp:go_nucleosome_organiza...	SET	124	-0.079851	-0.0069781	0.079659	0.84192	GO_bp:go_nucleosome_organization
GO_bp:go_iron_ion_transmembr...	SET	14	-0.11053	-0.0032567	0.218	0.69392	GO_bp:go_iron_ion_transmembrane_transport
GO_bp:go_regulation_of_iron_...	SET	3	-0.49479	-0.006751	0.4585	0.85973	GO_bp:go_regulation_of_iron_ion_transport
GO_bp:go_regulation_of_ion_t...1	SET	379	0.03129	0.0047423	0.046956	0.25259	GO_bp:go_regulation_of_ion_transmembrane_transport
GO_bp:go_negative_regulation...348	SET	81	0.10092	0.0071378	0.098259	0.15219	GO_bp:go_negative_regulation_of_ion_transmembrane_transport
GO_bp:go_positive_regulation...419	SET	120	-0.050147	-0.0043116	0.079948	0.73474	GO_bp:go_positive_regulation_of_ion_transmembrane_transport
GO_bp:go_histone_h4_k20_meth...	SET	10	0.17387	0.0043302	0.27831	0.26608	GO_bp:go_histone_h4_k20_methylation
GO_bp:go_histone_h4_k20_trim...	SET	6	0.10139	0.0019561	0.35577	0.38783	GO_bp:go_histone_h4_k20_trimethylation
GO_bp:go_mitochondrial_prote...2	SET	12	-0.33067	-0.0090208	0.25089	0.90623	GO_bp:go_mitochondrial_protein_processing
GO_bp:go_peptidyl_lysine_dea...	SET	6	0.57161	0.011029	0.41109	0.082203	GO_bp:go_peptidyl_lysine_deacetylation
GO_bp:go_maintenance_of_apic...	SET	9	-0.047515	-0.0011227	0.32668	0.55782	GO_bp:go_maintenance_of_apical_basal_cell_polarity
GO_bp:go_sperm_chromatin_con...	SET	12	-0.067778	-0.001849	0.22046	0.62075	GO_bp:go_sperm_chromatin_condensation
GO_bp:go_spermatogenesis_exc...	SET	8	-0.098466	-0.0021936	0.25488	0.65037	GO_bp:go_spermatogenesis_exchange_of_chromosomal_proteins
GO_bp:go_behavioral_response...3	SET	7	0.13775	0.0028705	0.34192	0.34353	GO_bp:go_behavioral_response_to_nicotine
GO_bp:go_appendage_morphogen...	SET	122	0.15715	0.013623	0.079991	0.024739	GO_bp:go_appendage_morphogenesis
GO_bp:go_genitalia_morphogen...	SET	12	-0.1078	-0.0029407	0.33222	0.62721	GO_bp:go_genitalia_morphogenesis
GO_bp:go_regulation_of_tube_...	SET	104	0.077295	0.0061899	0.091528	0.19921	GO_bp:go_regulation_of_tube_size
GO_bp:go_ectopic_germ_cell_p...	SET	4	-0.28399	-0.0044741	0.63453	0.67276	GO_bp:go_ectopic_germ_cell_programmed_cell_death
GO_bp:go_peptidyl_arginine_n...	SET	10	-0.2783	-0.0069311	0.27513	0.8441	GO_bp:go_peptidyl_arginine_n_methylation
GO_bp:go_mirna_mediated_inhi...	SET	12	0.0094091	0.00025669	0.27206	0.48621	GO_bp:go_mirna_mediated_inhibition_of_translation
GO_bp:go_mirna_loading_onto_...	SET	6	-0.39177	-0.0075587	0.4633	0.80111	GO_bp:go_mirna_loading_onto_risc_involved_in_gene_silencing_by_mirna
GO_bp:go_regulation_of_prote...14	SET	111	0.1265	0.010463	0.080204	0.057387	GO_bp:go_regulation_of_protein_dephosphorylation
GO_bp:go_positive_regulation...652	SET	36	-0.025976	-0.0012265	0.13154	0.57827	GO_bp:go_positive_regulation_of_protein_dephosphorylation
GO_bp:go_negative_regulation...540	SET	50	0.052826	0.0029382	0.12137	0.3317	GO_bp:go_negative_regulation_of_protein_dephosphorylation
GO_bp:go_regulation_of_hippo...	SET	11	0.17083	0.004462	0.3135	0.29292	GO_bp:go_regulation_of_hippo_signaling
GO_bp:go_negative_regulation...288	SET	7	-0.039929	-0.00083209	0.38815	0.54097	GO_bp:go_negative_regulation_of_hippo_signaling
GO_bp:go_notch_receptor_proc...2	SET	5	-0.011133	-0.0001961	0.3061	0.51451	GO_bp:go_notch_receptor_processing_ligand_dependent
GO_bp:go_peptidyl_tyrosine_d...1	SET	82	0.16489	0.011733	0.09414	0.039938	GO_bp:go_peptidyl_tyrosine_dephosphorylation
GO_bp:go_long_chain_fatty_ac...8	SET	4	0.022333	0.00035185	0.49881	0.48214	GO_bp:go_long_chain_fatty_acyl_coa_metabolic_process
GO_bp:go_long_chain_fatty_ac...7	SET	17	0.18278	0.0059342	0.21284	0.19524	GO_bp:go_long_chain_fatty_acyl_coa_biosynthetic_process
GO_bp:go_cellular_triglyceri...	SET	7	-0.20354	-0.0042415	0.348	0.72068	GO_bp:go_cellular_triglyceride_homeostasis
GO_bp:go_peroxisome_prolifer...	SET	14	0.18106	0.0053348	0.25234	0.23654	GO_bp:go_peroxisome_proliferator_activated_receptor_signaling_pathway
GO_bp:go_positive_regulation...618	SET	8	-0.21352	-0.0047566	0.35316	0.72727	GO_bp:go_positive_regulation_of_peroxisome_proliferator_activated_receptor_signaling_pathway
GO_bp:go_protein_localizatio...27	SET	12	-0.070593	-0.0019258	0.22421	0.62356	GO_bp:go_protein_localization_to_microtubule
GO_bp:go_sterol_import	SET	6	-0.53366	-0.010296	0.38885	0.91502	GO_bp:go_sterol_import
GO_bp:go_histone_serine_phos...	SET	10	0.099499	0.002478	0.27852	0.36046	GO_bp:go_histone_serine_phosphorylation
GO_bp:go_histone_threonine_p...	SET	7	-0.20138	-0.0041966	0.40471	0.69061	GO_bp:go_histone_threonine_phosphorylation
GO_bp:go_autocrine_signaling	SET	6	0.25891	0.0049953	0.35542	0.23317	GO_bp:go_autocrine_signaling
GO_bp:go_copper_ion_transmem...	SET	5	0.23216	0.004089	0.29973	0.21931	GO_bp:go_copper_ion_transmembrane_transport
GO_bp:go_phosphate_ion_trans...1	SET	12	0.38563	0.01052	0.25617	0.066127	GO_bp:go_phosphate_ion_transmembrane_transport
GO_bp:go_maintenance_of_prot...1	SET	11	0.28252	0.0073793	0.24446	0.12392	GO_bp:go_maintenance_of_protein_localization_in_endoplasmic_reticulum
GO_bp:go_cell_migration_invo...5	SET	3	-0.2601	-0.0035488	0.52157	0.69099	GO_bp:go_cell_migration_involved_in_vasculogenesis
GO_bp:go_dipeptide_transmemb...	SET	5	-1.3174	-0.023204	0.43017	0.9989	GO_bp:go_dipeptide_transmembrane_transport
GO_bp:go_cellular_response_t...58	SET	9	-0.19604	-0.0046321	0.29516	0.74671	GO_bp:go_cellular_response_to_interferon_alpha
GO_bp:go_vesicle_cargo_loadi...	SET	20	0.006036	0.00021253	0.1835	0.48688	GO_bp:go_vesicle_cargo_loading
GO_bp:go_vitamin_transmembra...	SET	16	0.10355	0.0032615	0.21018	0.31113	GO_bp:go_vitamin_transmembrane_transport
GO_bp:go_determination_of_pa...	SET	4	-0.20409	-0.0032153	0.34237	0.72444	GO_bp:go_determination_of_pancreatic_left_right_asymmetry
GO_bp:go_gastric_motility	SET	5	0.2948	0.0051924	0.45084	0.2566	GO_bp:go_gastric_motility
GO_bp:go_gastric_emptying	SET	3	0.35998	0.0049116	0.52372	0.24594	GO_bp:go_gastric_emptying
GO_bp:go_snare_complex_assem...	SET	15	-0.11351	-0.0034618	0.23956	0.68219	GO_bp:go_snare_complex_assembly
GO_bp:go_metanephric_part_of...	SET	4	0.048738	0.00076784	0.45814	0.45764	GO_bp:go_metanephric_part_of_ureteric_bud_development
GO_bp:go_regulation_of_myosi...	SET	7	0.74448	0.015514	0.37271	0.022896	GO_bp:go_regulation_of_myosin_light_chain_phosphatase_activity
GO_bp:go_negative_regulation...452	SET	5	0.63774	0.011233	0.40873	0.059358	GO_bp:go_negative_regulation_of_myosin_light_chain_phosphatase_activity
GO_bp:go_oxidative_dna_demet...	SET	5	-1.2494	-0.022006	0.35565	0.99978	GO_bp:go_oxidative_dna_demethylation
GO_bp:go_oxidative_rna_demet...	SET	5	0.35865	0.006317	0.35554	0.15656	GO_bp:go_oxidative_rna_demethylation
GO_bp:go_protein_k29_linked_...2	SET	6	0.22358	0.0043137	0.38837	0.28242	GO_bp:go_protein_k29_linked_ubiquitination
GO_bp:go_monoubiquitinated_p...	SET	9	0.068226	0.001612	0.35299	0.42337	GO_bp:go_monoubiquitinated_protein_deubiquitination
GO_bp:go_protein_k29_linked_...1	SET	4	0.5474	0.0086239	0.45763	0.11583	GO_bp:go_protein_k29_linked_deubiquitination
GO_bp:go_proline_transmembra...	SET	7	0.22729	0.0047366	0.38028	0.27502	GO_bp:go_proline_transmembrane_transport
GO_bp:go_regulation_of_snare...	SET	8	-0.27654	-0.0061605	0.29737	0.82379	GO_bp:go_regulation_of_snare_complex_assembly
GO_bp:go_interferon_beta_sec...	SET	5	-0.65762	-0.011583	0.42111	0.9408	GO_bp:go_interferon_beta_secretion
GO_bp:go_negative_regulation...150	SET	8	0.47915	0.010674	0.31205	0.062343	GO_bp:go_negative_regulation_of_chromatin_binding
GO_bp:go_positive_regulation...168	SET	13	-0.43883	-0.01246	0.23859	0.96705	GO_bp:go_positive_regulation_of_chromatin_binding
GO_bp:go_sequestering_of_ext...	SET	8	0.16451	0.0036648	0.34476	0.31662	GO_bp:go_sequestering_of_extracellular_ligand_from_receptor
GO_bp:go_protein_deglutamyla...	SET	7	-0.27608	-0.0057534	0.46066	0.72552	GO_bp:go_protein_deglutamylation
GO_bp:go_c_terminal_protein_...2	SET	4	-0.25694	-0.004048	0.48795	0.70075	GO_bp:go_c_terminal_protein_deglutamylation
GO_bp:go_protein_side_chain_...	SET	5	-0.12418	-0.0021872	0.56159	0.5875	GO_bp:go_protein_side_chain_deglutamylation
GO_bp:go_stress_granule_disa...	SET	5	-0.3157	-0.0055606	0.49392	0.73864	GO_bp:go_stress_granule_disassembly
GO_bp:go_receptor_transactiv...	SET	4	0.28446	0.0044816	0.36703	0.21916	GO_bp:go_receptor_transactivation
GO_bp:go_ceramide_transport	SET	8	-0.31093	-0.0069266	0.32869	0.82791	GO_bp:go_ceramide_transport
GO_bp:go_bone_mineralization...	SET	10	-0.62131	-0.015474	0.29228	0.98323	GO_bp:go_bone_mineralization_involved_in_bone_maturation
GO_bp:go_response_to_stilben...	SET	4	-0.52182	-0.008221	0.50746	0.84809	GO_bp:go_response_to_stilbenoid
GO_bp:go_entry_of_bacterium_...	SET	14	-0.16975	-0.0050015	0.2233	0.77642	GO_bp:go_entry_of_bacterium_into_host_cell
GO_bp:go_interleukin_18_medi...	SET	7	0.38642	0.0080527	0.31798	0.11215	GO_bp:go_interleukin_18_mediated_signaling_pathway
GO_bp:go_mitochondrial_prote...1	SET	5	0.10046	0.0017695	0.38758	0.39774	GO_bp:go_mitochondrial_protein_catabolic_process
GO_bp:go_monocyte_extravasat...	SET	6	-0.049728	-0.00095945	0.37489	0.55276	GO_bp:go_monocyte_extravasation
GO_bp:go_hematopoietic_stem_...2	SET	6	0.058336	0.0011255	0.37147	0.43761	GO_bp:go_hematopoietic_stem_cell_migration
GO_bp:go_intraciliary_retrog...	SET	12	-0.1351	-0.0036856	0.20856	0.74143	GO_bp:go_intraciliary_retrograde_transport
GO_bp:go_common_myeloid_prog...	SET	6	-0.38112	-0.0073534	0.39449	0.833	GO_bp:go_common_myeloid_progenitor_cell_proliferation
GO_bp:go_hepatic_stellate_ce...	SET	7	0.008359	0.00017419	0.38375	0.49131	GO_bp:go_hepatic_stellate_cell_activation
GO_bp:go_intraciliary_transp...2	SET	36	-0.13712	-0.0064742	0.14516	0.82756	GO_bp:go_intraciliary_transport_involved_in_cilium_assembly
GO_bp:go_cd4_positive_alpha_...4	SET	7	-0.023856	-0.00049713	0.35386	0.52687	GO_bp:go_cd4_positive_alpha_beta_t_cell_proliferation
GO_bp:go_cd8_positive_alpha_...3	SET	4	-0.49199	-0.007751	0.50234	0.8363	GO_bp:go_cd8_positive_alpha_beta_t_cell_proliferation
GO_bp:go_cd4_positive_alpha_...2	SET	17	-0.097218	-0.0031562	0.21499	0.67443	GO_bp:go_cd4_positive_alpha_beta_t_cell_cytokine_production
GO_bp:go_t_helper_1_cell_cyt...	SET	5	-0.2161	-0.0038063	0.45407	0.68293	GO_bp:go_t_helper_1_cell_cytokine_production
GO_bp:go_t_helper_2_cell_cyt...	SET	11	0.033215	0.00086758	0.25163	0.44749	GO_bp:go_t_helper_2_cell_cytokine_production
GO_bp:go_natural_killer_cell...3	SET	7	-0.037652	-0.00078463	0.32117	0.54666	GO_bp:go_natural_killer_cell_chemotaxis
GO_bp:go_regulation_of_lysos...1	SET	11	0.43987	0.011489	0.23421	0.030194	GO_bp:go_regulation_of_lysosomal_lumen_ph
GO_bp:go_b_cell_chemotaxis	SET	7	-0.30379	-0.0063308	0.37779	0.78933	GO_bp:go_b_cell_chemotaxis
GO_bp:go_endothelial_cell_ch...	SET	21	0.23354	0.0084258	0.1955	0.11614	GO_bp:go_endothelial_cell_chemotaxis
GO_bp:go_interleukin_4_media...	SET	5	0.25174	0.004434	0.39933	0.26422	GO_bp:go_interleukin_4_mediated_signaling_pathway
GO_bp:go_insulin_secretion_i...	SET	48	0.12048	0.0065659	0.13812	0.19154	GO_bp:go_insulin_secretion_involved_in_cellular_response_to_glucose_stimulus
GO_bp:go_cell_migration_invo...3	SET	3	0.12726	0.0017363	0.58164	0.41341	GO_bp:go_cell_migration_involved_in_kidney_development
GO_bp:go_platelet_derived_gr...1	SET	5	0.19314	0.0034019	0.43331	0.3279	GO_bp:go_platelet_derived_growth_factor_receptor_alpha_signaling_pathway
GO_bp:go_platelet_derived_gr...2	SET	12	0.33506	0.0091407	0.23317	0.075376	GO_bp:go_platelet_derived_growth_factor_receptor_beta_signaling_pathway
GO_bp:go_negative_regulation...421	SET	5	0.13928	0.0024532	0.37543	0.35533	GO_bp:go_negative_regulation_of_mitochondrial_membrane_permeability
GO_bp:go_renal_sodium_excret...	SET	16	0.083311	0.0026241	0.2104	0.34607	GO_bp:go_renal_sodium_excretion
GO_bp:go_homologous_recombin...	SET	48	0.13185	0.007186	0.12326	0.14238	GO_bp:go_homologous_recombination
GO_bp:go_photoreceptor_cell_...4	SET	9	-0.19708	-0.0046565	0.25332	0.7817	GO_bp:go_photoreceptor_cell_outer_segment_organization
GO_bp:go_glial_cell_derived_...	SET	8	-0.46456	-0.010349	0.35918	0.90205	GO_bp:go_glial_cell_derived_neurotrophic_factor_receptor_signaling_pathway
GO_bp:go_cellular_response_t...97	SET	10	0.20198	0.0050304	0.24948	0.20909	GO_bp:go_cellular_response_to_potassium_ion
GO_bp:go_protein_k11_linked_...1	SET	9	0.072734	0.0017185	0.28185	0.39818	GO_bp:go_protein_k11_linked_deubiquitination
GO_bp:go_nail_development	SET	7	-0.050203	-0.0010462	0.34309	0.55817	GO_bp:go_nail_development
GO_bp:go_amacrine_cell_diffe...	SET	6	0.011044	0.00021308	0.39661	0.48889	GO_bp:go_amacrine_cell_differentiation
GO_bp:go_response_to_isolati...	SET	5	0.56139	0.0098881	0.44373	0.10291	GO_bp:go_response_to_isolation_stress
GO_bp:go_ascending_aorta_dev...	SET	3	0.22634	0.0030882	0.37203	0.27147	GO_bp:go_ascending_aorta_development
GO_bp:go_dorsal_aorta_develo...	SET	7	-0.40552	-0.0084508	0.34132	0.88259	GO_bp:go_dorsal_aorta_development
GO_bp:go_chemokine_c_c_motif...1	SET	5	-0.2512	-0.0044246	0.43069	0.72014	GO_bp:go_chemokine_c_c_motif_ligand_2_secretion
GO_bp:go_rna_import_into_mit...	SET	3	-0.10323	-0.0014084	0.47607	0.58583	GO_bp:go_rna_import_into_mitochondrion
GO_bp:go_steroid_hormone_sec...	SET	16	-0.52539	-0.016548	0.2246	0.99033	GO_bp:go_steroid_hormone_secretion
GO_bp:go_corticosteroid_horm...	SET	14	-0.37304	-0.010991	0.24154	0.93875	GO_bp:go_corticosteroid_hormone_secretion
GO_bp:go_aldosterone_secreti...	SET	5	-0.19491	-0.003433	0.45075	0.66727	GO_bp:go_aldosterone_secretion
GO_bp:go_glucocorticoid_secr...	SET	9	-0.44465	-0.010506	0.28603	0.93996	GO_bp:go_glucocorticoid_secretion
GO_bp:go_corticosterone_secr...	SET	5	-0.33127	-0.0058348	0.3989	0.79686	GO_bp:go_corticosterone_secretion
GO_bp:go_regulation_of_gluco...5	SET	4	-0.54619	-0.0086049	0.56481	0.83323	GO_bp:go_regulation_of_gluconeogenesis_by_regulation_of_transcription_from_rna_polymerase_ii_promoter
GO_bp:go_positive_regulation...316	SET	3	-0.86227	-0.011765	0.6856	0.89574	GO_bp:go_positive_regulation_of_gluconeogenesis_by_positive_regulation_of_transcription_from_rna_polymerase_ii_promoter
GO_bp:go_response_to_interle...3	SET	3	0.81408	0.011107	0.50614	0.053885	GO_bp:go_response_to_interleukin_13
GO_bp:go_copi_coated_vesicle...	SET	6	0.12558	0.0024229	0.32698	0.35047	GO_bp:go_copi_coated_vesicle_budding
GO_bp:go_cardiolipin_acyl_ch...	SET	5	-0.17371	-0.0030596	0.38367	0.67464	GO_bp:go_cardiolipin_acyl_chain_remodeling
GO_bp:go_peptidyl_threonine_...1	SET	14	-0.074683	-0.0022005	0.27341	0.60763	GO_bp:go_peptidyl_threonine_dephosphorylation
GO_bp:go_aggrephagy	SET	8	0.0016331	3.6381e-05	0.30461	0.49786	GO_bp:go_aggrephagy
GO_bp:go_chondrocyte_prolife...	SET	14	-0.13785	-0.0040617	0.26581	0.69798	GO_bp:go_chondrocyte_proliferation
GO_bp:go_tendon_development	SET	4	0.023968	0.00037759	0.50851	0.4812	GO_bp:go_tendon_development
GO_bp:go_response_to_macroph...	SET	11	0.43724	0.011421	0.29937	0.072082	GO_bp:go_response_to_macrophage_colony_stimulating_factor
GO_bp:go_protein_localizatio...19	SET	18	-0.08809	-0.0029427	0.20942	0.66298	GO_bp:go_protein_localization_to_endosome
GO_bp:go_response_to_interle...8	SET	4	0.056558	0.00089104	0.55291	0.45926	GO_bp:go_response_to_interleukin_3
GO_bp:go_response_to_erythro...	SET	5	-0.30036	-0.0052903	0.34822	0.8058	GO_bp:go_response_to_erythropoietin
GO_bp:go_osteoclast_developm...	SET	15	-0.16572	-0.0050542	0.25078	0.74563	GO_bp:go_osteoclast_development
GO_bp:go_cd8_positive_alpha_...1	SET	16	-0.13497	-0.004251	0.23459	0.71746	GO_bp:go_cd8_positive_alpha_beta_t_cell_activation
GO_bp:go_direct_ossification	SET	4	0.24311	0.0038301	0.53792	0.32566	GO_bp:go_direct_ossification
GO_bp:go_cleavage_furrow_for...	SET	7	0.0044607	9.2958e-05	0.36458	0.49512	GO_bp:go_cleavage_furrow_formation
GO_bp:go_positive_regulation...825	SET	4	-0.29957	-0.0047196	0.44559	0.7493	GO_bp:go_positive_regulation_of_transcription_from_rna_polymerase_ii_promoter_in_response_to_oxidative_stress
GO_bp:go_germ_cell_prolifera...	SET	4	-0.58191	-0.0091677	0.52023	0.86833	GO_bp:go_germ_cell_proliferation
GO_bp:go_histone_h3_k9_dimet...	SET	6	0.28182	0.0054374	0.34361	0.20607	GO_bp:go_histone_h3_k9_dimethylation
GO_bp:go_histone_h3_k9_trime...	SET	14	0.40844	0.012034	0.23997	0.044388	GO_bp:go_histone_h3_k9_trimethylation
GO_bp:go_schwann_cell_migrat...	SET	3	-0.058972	-0.00080462	0.63393	0.53706	GO_bp:go_schwann_cell_migration
GO_bp:go_acylglycerol_acyl_c...	SET	4	-0.18722	-0.0029496	0.34613	0.70571	GO_bp:go_acylglycerol_acyl_chain_remodeling
GO_bp:go_phenotypic_switching	SET	6	0.020419	0.00039396	0.2679	0.46962	GO_bp:go_phenotypic_switching
GO_bp:go_rna_guanine_n7_meth...	SET	6	-0.15095	-0.0029124	0.27768	0.70664	GO_bp:go_rna_guanine_n7_methylation
GO_bp:go_peptidyl_serine_aut...	SET	8	0.25784	0.0057439	0.31226	0.20449	GO_bp:go_peptidyl_serine_autophosphorylation
GO_bp:go_cellular_response_t...54	SET	9	0.26254	0.0062032	0.30998	0.19852	GO_bp:go_cellular_response_to_increased_oxygen_levels
GO_bp:go_macrophage_colony_s...1	SET	5	0.45047	0.0079344	0.37816	0.11679	GO_bp:go_macrophage_colony_stimulating_factor_production
GO_bp:go_atrioventricular_ca...	SET	7	0.46565	0.0097038	0.35696	0.096043	GO_bp:go_atrioventricular_canal_development
GO_bp:go_histone_h2a_k119_mo...	SET	7	0.28962	0.0060354	0.32225	0.1844	GO_bp:go_histone_h2a_k119_monoubiquitination
GO_bp:go_transforming_growth...3	SET	9	0.33063	0.0078122	0.34149	0.16648	GO_bp:go_transforming_growth_factor_beta_activation
GO_bp:go_sodium_ion_export_a...	SET	10	-0.33528	-0.0083502	0.31729	0.85466	GO_bp:go_sodium_ion_export_across_plasma_membrane
GO_bp:go_histone_citrullinat...	SET	4	0.1165	0.0018354	0.59532	0.42243	GO_bp:go_histone_citrullination
GO_bp:go_calcium_import_into...	SET	11	-0.0011699	-3.0558e-05	0.25362	0.50184	GO_bp:go_calcium_import_into_the_mitochondrion
GO_bp:go_myofibroblast_diffe...	SET	4	-0.15494	-0.002441	0.54738	0.61143	GO_bp:go_myofibroblast_differentiation
GO_bp:go_trail_activated_apo...	SET	7	0.26179	0.0054555	0.35151	0.22821	GO_bp:go_trail_activated_apoptotic_signaling_pathway
GO_bp:go_cell_death_in_respo...1	SET	21	0.029871	0.0010777	0.19634	0.43954	GO_bp:go_cell_death_in_response_to_hydrogen_peroxide
GO_bp:go_neuron_death_in_res...2	SET	21	0.013628	0.0004917	0.18615	0.47082	GO_bp:go_neuron_death_in_response_to_oxidative_stress
GO_bp:go_neuron_death_in_res...1	SET	5	0.064543	0.0011368	0.33654	0.42396	GO_bp:go_neuron_death_in_response_to_hydrogen_peroxide
GO_bp:go_neuron_intrinsic_ap...	SET	7	0.47904	0.0099829	0.30382	0.057441	GO_bp:go_neuron_intrinsic_apoptotic_signaling_pathway_in_response_to_oxidative_stress
GO_bp:go_intrinsic_apoptotic...6	SET	5	0.31017	0.0054632	0.34373	0.18343	GO_bp:go_intrinsic_apoptotic_signaling_pathway_in_response_to_hydrogen_peroxide
GO_bp:go_regulation_of_trans...17	SET	7	0.2503	0.0052159	0.32516	0.22073	GO_bp:go_regulation_of_translation_in_response_to_endoplasmic_reticulum_stress
GO_bp:go_eif2alpha_phosphory...	SET	5	0.50313	0.0088618	0.4357	0.1241	GO_bp:go_eif2alpha_phosphorylation_in_response_to_endoplasmic_reticulum_stress
GO_bp:go_atf6_mediated_unfol...	SET	9	0.057952	0.0013693	0.29183	0.4213	GO_bp:go_atf6_mediated_unfolded_protein_response
GO_bp:go_dopaminergic_neuron...1	SET	5	0.1721	0.0030312	0.48345	0.36093	GO_bp:go_dopaminergic_neuron_axon_guidance
GO_bp:go_paracrine_signaling	SET	5	0.10134	0.001785	0.33608	0.3815	GO_bp:go_paracrine_signaling
GO_bp:go_opioid_receptor_sig...	SET	10	0.88572	0.022059	0.30083	0.0016213	GO_bp:go_opioid_receptor_signaling_pathway
GO_bp:go_netrin_activated_si...	SET	11	-0.25691	-0.0067105	0.27798	0.82231	GO_bp:go_netrin_activated_signaling_pathway
GO_bp:go_reelin_mediated_sig...	SET	6	-0.010605	-0.00020461	0.39681	0.51066	GO_bp:go_reelin_mediated_signaling_pathway
GO_bp:go_apolipoprotein_a_i_...	SET	6	-0.53578	-0.010337	0.39284	0.91369	GO_bp:go_apolipoprotein_a_i_mediated_signaling_pathway
GO_bp:go_non_canonical_wnt_s...2	SET	6	-0.61541	-0.011874	0.39438	0.94066	GO_bp:go_non_canonical_wnt_signaling_pathway_via_mapk_cascade
GO_bp:go_positive_regulation...247	SET	5	1.4383	0.025333	0.40278	0.00017845	GO_bp:go_positive_regulation_of_endothelial_cell_chemotaxis_by_vegf_activated_vascular_endothelial_growth_factor_receptor_signaling_pathway
GO_bp:go_transforming_growth...6	SET	5	-0.28863	-0.0050837	0.46718	0.73164	GO_bp:go_transforming_growth_factor_beta_secretion
GO_bp:go_collagen_activated_...2	SET	7	-0.40945	-0.0085327	0.39783	0.8483	GO_bp:go_collagen_activated_tyrosine_kinase_receptor_signaling_pathway
GO_bp:go_collagen_activated_...1	SET	10	-0.39843	-0.0099229	0.34311	0.87721	GO_bp:go_collagen_activated_signaling_pathway
GO_bp:go_p38mapk_cascade	SET	32	0.00096565	4.2992e-05	0.16487	0.49766	GO_bp:go_p38mapk_cascade
GO_bp:go_positive_regulation...130	SET	7	0.94468	0.019686	0.31088	0.00119	GO_bp:go_positive_regulation_of_cell_migration_by_vascular_endothelial_growth_factor_signaling_pathway
GO_bp:go_nodal_signaling_pat...	SET	10	-0.27496	-0.0068479	0.32408	0.80189	GO_bp:go_nodal_signaling_pathway
GO_bp:go_interleukin_7_media...	SET	19	-0.093228	-0.0031996	0.1919	0.68645	GO_bp:go_interleukin_7_mediated_signaling_pathway
GO_bp:go_interleukin_21_medi...	SET	6	-0.61247	-0.011817	0.38998	0.94184	GO_bp:go_interleukin_21_mediated_signaling_pathway
GO_bp:go_macrophage_colony_s...2	SET	5	0.068927	0.001214	0.47669	0.44252	GO_bp:go_macrophage_colony_stimulating_factor_signaling_pathway
GO_bp:go_interleukin_23_medi...	SET	9	-0.25415	-0.0060051	0.35819	0.76101	GO_bp:go_interleukin_23_mediated_signaling_pathway
GO_bp:go_interleukin_3_media...	SET	3	0.072358	0.00098726	0.54615	0.4473	GO_bp:go_interleukin_3_mediated_signaling_pathway
GO_bp:go_angiotensin_activat...	SET	8	0.79661	0.017746	0.35973	0.013407	GO_bp:go_angiotensin_activated_signaling_pathway
GO_bp:go_cannabinoid_signali...	SET	7	-0.13245	-0.0027602	0.29611	0.67267	GO_bp:go_cannabinoid_signaling_pathway
GO_bp:go_nerve_growth_factor...	SET	10	-0.29625	-0.0073781	0.30132	0.83722	GO_bp:go_nerve_growth_factor_signaling_pathway
GO_bp:go_torc1_signaling	SET	32	0.041183	0.0018335	0.14859	0.39083	GO_bp:go_torc1_signaling
GO_bp:go_torc2_signaling	SET	6	0.3855	0.0074377	0.34513	0.13201	GO_bp:go_torc2_signaling
GO_bp:go_cytoplasmic_pattern...2	SET	21	-0.10649	-0.003842	0.16816	0.73671	GO_bp:go_cytoplasmic_pattern_recognition_receptor_signaling_pathway_in_response_to_virus
GO_bp:go_rig_i_signaling_pat...	SET	16	-0.22262	-0.0070118	0.18867	0.88098	GO_bp:go_rig_i_signaling_pathway
GO_bp:go_mda_5_signaling_pat...	SET	8	-0.057972	-0.0012915	0.27384	0.58383	GO_bp:go_mda_5_signaling_pathway
GO_bp:go_negative_regulation...719	SET	7	-0.42413	-0.0088386	0.30446	0.91819	GO_bp:go_negative_regulation_of_viral_induced_cytoplasmic_pattern_recognition_receptor_signaling_pathway
GO_bp:go_regulation_of_mda_5...	SET	5	-0.50638	-0.008919	0.34775	0.92731	GO_bp:go_regulation_of_mda_5_signaling_pathway
GO_bp:go_negative_regulation...595	SET	6	-0.46105	-0.0088954	0.32237	0.92366	GO_bp:go_negative_regulation_of_rig_i_signaling_pathway
GO_bp:go_single_stranded_vir...	SET	12	0.059623	0.0016265	0.25197	0.40647	GO_bp:go_single_stranded_viral_rna_replication_via_double_stranded_dna_intermediate
GO_bp:go_viral_rna_genome_re...	SET	24	-0.033757	-0.0013019	0.17406	0.57688	GO_bp:go_viral_rna_genome_replication
GO_bp:go_viral_budding_via_h...	SET	19	0.0095515	0.00032781	0.19675	0.48064	GO_bp:go_viral_budding_via_host_escrt_complex
GO_bp:go_regulation_of_growt...3	SET	4	0.38291	0.0060326	0.37884	0.15607	GO_bp:go_regulation_of_growth_rate
GO_bp:go_embryonic_cleavage	SET	5	-0.46731	-0.0082309	0.30442	0.93761	GO_bp:go_embryonic_cleavage
GO_bp:go_snrna_modification	SET	4	0.45444	0.0071594	0.58198	0.21745	GO_bp:go_snrna_modification
GO_bp:go_dna_endoreduplicati...	SET	7	0.47647	0.0099292	0.34413	0.083104	GO_bp:go_dna_endoreduplication
GO_bp:go_chemokine_biosynthe...	SET	11	0.24382	0.0063686	0.29641	0.20538	GO_bp:go_chemokine_biosynthetic_process
GO_bp:go_epithelial_fluid_tr...	SET	8	-0.2231	-0.0049701	0.31205	0.76267	GO_bp:go_epithelial_fluid_transport
GO_bp:go_olfactory_behavior	SET	8	-0.71591	-0.015948	0.29727	0.99198	GO_bp:go_olfactory_behavior
GO_bp:go_intraciliary_transp...1	SET	45	0.032255	0.0017022	0.1236	0.39707	GO_bp:go_intraciliary_transport
GO_bp:go_interleukin_12_bios...	SET	7	0.48058	0.010015	0.30063	0.05497	GO_bp:go_interleukin_12_biosynthetic_process
GO_bp:go_type_2_immune_respo...	SET	31	-0.023015	-0.0010085	0.16268	0.55625	GO_bp:go_type_2_immune_response
GO_bp:go_interleukin_2_biosy...	SET	16	0.080158	0.0025247	0.26033	0.37908	GO_bp:go_interleukin_2_biosynthetic_process
GO_bp:go_interferon_gamma_bi...	SET	14	-0.34119	-0.010053	0.26047	0.90488	GO_bp:go_interferon_gamma_biosynthetic_process
GO_bp:go_t_cell_activation	SET	361	0.020986	0.003106	0.04816	0.33151	GO_bp:go_t_cell_activation
GO_bp:go_monocyte_activation	SET	8	-0.052891	-0.0011783	0.30206	0.5695	GO_bp:go_monocyte_activation
GO_bp:go_endothelial_cell_ac...	SET	10	0.12791	0.0031857	0.30167	0.33578	GO_bp:go_endothelial_cell_activation
GO_bp:go_regulation_of_cell_...33	SET	1270	0.063871	0.017211	0.026162	0.0073222	GO_bp:go_regulation_of_cell_population_proliferation
GO_bp:go_neurotransmitter_ca...	SET	15	0.40814	0.012447	0.23351	0.040257	GO_bp:go_neurotransmitter_catabolic_process
GO_bp:go_meiotic_dna_double_...1	SET	6	-0.35786	-0.0069045	0.45311	0.78517	GO_bp:go_meiotic_dna_double_strand_break_formation
GO_bp:go_strand_invasion	SET	4	0.77697	0.012241	0.43567	0.03727	GO_bp:go_strand_invasion
GO_bp:go_lipoprotein_catabol...	SET	11	-0.22199	-0.0057984	0.30385	0.76748	GO_bp:go_lipoprotein_catabolic_process
GO_bp:go_xenobiotic_cataboli...	SET	10	0.12625	0.0031442	0.21966	0.28274	GO_bp:go_xenobiotic_catabolic_process
GO_bp:go_ketone_catabolic_pr...	SET	9	0.022696	0.00053626	0.26923	0.46641	GO_bp:go_ketone_catabolic_process
GO_bp:go_interleukin_1_biosy...	SET	4	-0.12173	-0.0019178	0.55386	0.58698	GO_bp:go_interleukin_1_biosynthetic_process
GO_bp:go_interleukin_6_biosy...	SET	16	0.07495	0.0023607	0.22513	0.3696	GO_bp:go_interleukin_6_biosynthetic_process
GO_bp:go_interleukin_8_biosy...	SET	10	0.09472	0.002359	0.26861	0.36219	GO_bp:go_interleukin_8_biosynthetic_process
GO_bp:go_establishment_of_pl...2	SET	15	0.14181	0.0043248	0.19358	0.23192	GO_bp:go_establishment_of_planar_polarity_of_embryonic_epithelium
GO_bp:go_mature_ribosome_ass...	SET	5	0.19078	0.0033602	0.36402	0.30011	GO_bp:go_mature_ribosome_assembly
GO_bp:go_dna_protection	SET	4	-0.78633	-0.012388	0.40232	0.97467	GO_bp:go_dna_protection
GO_bp:go_regulation_of_cytol...	SET	16	-0.25063	-0.0078942	0.25742	0.83487	GO_bp:go_regulation_of_cytolysis
GO_bp:go_susceptibility_to_n...	SET	10	-0.026199	-0.00065248	0.29524	0.53535	GO_bp:go_susceptibility_to_natural_killer_cell_mediated_cytotoxicity
GO_bp:go_purine_nucleoside_m...1	SET	33	0.19502	0.0088171	0.1574	0.10768	GO_bp:go_purine_nucleoside_metabolic_process
GO_bp:go_negative_regulation...545	SET	11	-0.5394	-0.014089	0.26093	0.98063	GO_bp:go_negative_regulation_of_protein_import_into_nucleus
GO_bp:go_negative_regulation...157	SET	4	0.10954	0.0017257	0.42824	0.39906	GO_bp:go_negative_regulation_of_circadian_sleep_wake_cycle_sleep
GO_bp:go_fat_soluble_vitamin...1	SET	13	0.094839	0.0026928	0.24565	0.34972	GO_bp:go_fat_soluble_vitamin_biosynthetic_process
GO_bp:go_fat_soluble_vitamin...2	SET	8	-0.32571	-0.0072558	0.37714	0.80609	GO_bp:go_fat_soluble_vitamin_catabolic_process
GO_bp:go_water_soluble_vitam...1	SET	7	0.66601	0.013879	0.33627	0.023829	GO_bp:go_water_soluble_vitamin_biosynthetic_process
GO_bp:go_vitamin_d_biosynthe...	SET	10	0.32337	0.0080537	0.27468	0.11956	GO_bp:go_vitamin_d_biosynthetic_process
GO_bp:go_norepinephrine_meta...	SET	4	-0.49742	-0.0078366	0.49542	0.84231	GO_bp:go_norepinephrine_metabolic_process
GO_bp:go_dopamine_biosynthet...	SET	10	0.22489	0.0056008	0.27951	0.21054	GO_bp:go_dopamine_biosynthetic_process
GO_bp:go_dopamine_catabolic_...	SET	3	0.01881	0.00025665	0.5696	0.48683	GO_bp:go_dopamine_catabolic_process
GO_bp:go_norepinephrine_bios...	SET	3	0.14724	0.002009	0.55998	0.3963	GO_bp:go_norepinephrine_biosynthetic_process
GO_bp:go_choline_catabolic_p...	SET	5	0.47172	0.0083086	0.44425	0.14416	GO_bp:go_choline_catabolic_process
GO_bp:go_indole_containing_c...1	SET	4	0.26308	0.0041447	0.39485	0.25262	GO_bp:go_indole_containing_compound_biosynthetic_process
GO_bp:go_indole_containing_c...2	SET	8	-0.12118	-0.0026995	0.31933	0.64783	GO_bp:go_indole_containing_compound_catabolic_process
GO_bp:go_melanin_biosyntheti...	SET	17	-0.19055	-0.0061863	0.24303	0.78349	GO_bp:go_melanin_biosynthetic_process
GO_bp:go_hormone_catabolic_p...	SET	12	-0.019311	-0.00052683	0.23077	0.53334	GO_bp:go_hormone_catabolic_process
GO_bp:go_outer_ear_morphogen...	SET	6	0.12816	0.0024727	0.31446	0.3418	GO_bp:go_outer_ear_morphogenesis
GO_bp:go_positive_regulation...592	SET	11	0.33091	0.0086434	0.30115	0.13593	GO_bp:go_positive_regulation_of_odontogenesis
GO_bp:go_positive_regulation...593	SET	5	0.33621	0.0059217	0.41503	0.20895	GO_bp:go_positive_regulation_of_odontogenesis_of_dentin_containing_tooth
GO_bp:go_inner_ear_auditory_...	SET	25	0.026832	0.0010561	0.18117	0.44113	GO_bp:go_inner_ear_auditory_receptor_cell_differentiation
GO_bp:go_gamma_delta_t_cell_...2	SET	8	0.33611	0.0074876	0.32145	0.14788	GO_bp:go_gamma_delta_t_cell_differentiation
GO_bp:go_serine_phosphorylat...	SET	16	-0.29376	-0.0092527	0.25221	0.87793	GO_bp:go_serine_phosphorylation_of_stat_protein
GO_bp:go_positive_regulation...854	SET	53	0.072875	0.0041728	0.11879	0.26978	GO_bp:go_positive_regulation_of_tyrosine_phosphorylation_of_stat_protein
GO_bp:go_negative_regulation...703	SET	9	-0.50913	-0.01203	0.27827	0.96633	GO_bp:go_negative_regulation_of_tyrosine_phosphorylation_of_stat_protein
GO_bp:go_tumor_necrosis_fact...1	SET	17	0.16624	0.005397	0.21789	0.22276	GO_bp:go_tumor_necrosis_factor_biosynthetic_process
GO_bp:go_positive_regulation...847	SET	11	0.1172	0.0030613	0.25739	0.32443	GO_bp:go_positive_regulation_of_tumor_necrosis_factor_biosynthetic_process
GO_bp:go_negative_regulation...695	SET	4	0.18151	0.0028596	0.50749	0.3603	GO_bp:go_negative_regulation_of_tumor_necrosis_factor_biosynthetic_process
GO_bp:go_hyperosmotic_salini...	SET	6	0.13	0.0025082	0.36236	0.35989	GO_bp:go_hyperosmotic_salinity_response
GO_bp:go_hemoglobin_biosynth...	SET	6	0.30282	0.0058426	0.23983	0.10337	GO_bp:go_hemoglobin_biosynthetic_process
GO_bp:go_negative_regulation...280	SET	4	-0.36847	-0.005805	0.43779	0.8	GO_bp:go_negative_regulation_of_hair_cycle
GO_bp:go_anagen	SET	5	-0.27408	-0.0048275	0.36569	0.77321	GO_bp:go_anagen
GO_bp:go_regulation_of_mesod...4	SET	6	-0.0516	-0.00099556	0.32939	0.56224	GO_bp:go_regulation_of_mesodermal_cell_fate_specification
GO_bp:go_retinal_cone_cell_d...	SET	7	-0.71532	-0.014907	0.36391	0.97532	GO_bp:go_retinal_cone_cell_differentiation
GO_bp:go_sperm_ejaculation	SET	4	0.24033	0.0037863	0.56353	0.33489	GO_bp:go_sperm_ejaculation
GO_bp:go_thiamine_containing...	SET	5	0.50681	0.0089266	0.38627	0.09476	GO_bp:go_thiamine_containing_compound_metabolic_process
GO_bp:go_circadian_sleep_wak...1	SET	21	0.1384	0.0049935	0.20374	0.24848	GO_bp:go_circadian_sleep_wake_cycle
GO_bp:go_circadian_sleep_wak...3	SET	4	0.19205	0.0030257	0.4445	0.33285	GO_bp:go_circadian_sleep_wake_cycle_rem_sleep
GO_bp:go_circadian_sleep_wak...2	SET	7	0.22678	0.0047259	0.37025	0.27011	GO_bp:go_circadian_sleep_wake_cycle_non_rem_sleep
GO_bp:go_drinking_behavior	SET	6	-0.28941	-0.0055838	0.38646	0.77303	GO_bp:go_drinking_behavior
GO_bp:go_long_chain_fatty_ac...2	SET	4	0.9108	0.014349	0.43102	0.017304	GO_bp:go_long_chain_fatty_acid_catabolic_process
GO_bp:go_long_chain_fatty_ac...1	SET	22	-0.22504	-0.0083099	0.20169	0.86773	GO_bp:go_long_chain_fatty_acid_biosynthetic_process
GO_bp:go_very_long_chain_fat...1	SET	4	-0.0715	-0.0011264	0.33542	0.5844	GO_bp:go_very_long_chain_fatty_acid_catabolic_process
GO_bp:go_atp_synthesis_coupl...	SET	70	0.065496	0.0043077	0.10538	0.26713	GO_bp:go_atp_synthesis_coupled_electron_transport
GO_bp:go_trna_3_end_processi...	SET	5	0.037498	0.00066047	0.27538	0.44584	GO_bp:go_trna_3_end_processing
GO_bp:go_mrna_transcription_...	SET	15	0.49162	0.014993	0.19651	0.0061856	GO_bp:go_mrna_transcription_by_rna_polymerase_ii
GO_bp:go_nucleolar_large_rrn...	SET	14	0.061851	0.0018224	0.20249	0.38001	GO_bp:go_nucleolar_large_rrna_transcription_by_rna_polymerase_i
GO_bp:go_snrna_transcription...	SET	4	-0.088024	-0.0013868	0.41873	0.58325	GO_bp:go_snrna_transcription_by_rna_polymerase_iii
GO_bp:go_antibiotic_transport	SET	8	-0.23529	-0.0052417	0.29846	0.78475	GO_bp:go_antibiotic_transport
GO_bp:go_xenobiotic_transport	SET	7	-0.13356	-0.0027832	0.28236	0.68189	GO_bp:go_xenobiotic_transport
GO_bp:go_d_amino_acid_transp...	SET	6	0.22991	0.0044358	0.41179	0.28832	GO_bp:go_d_amino_acid_transport
GO_bp:go_activation_of_janus...	SET	13	-0.33047	-0.0093832	0.27093	0.88871	GO_bp:go_activation_of_janus_kinase_activity
GO_bp:go_amyloid_precursor_p...1	SET	10	0.12823	0.0031937	0.27467	0.3203	GO_bp:go_amyloid_precursor_protein_biosynthetic_process
GO_bp:go_negative_regulation...25	SET	4	-0.0055999	-8.8223e-05	0.45082	0.50496	GO_bp:go_negative_regulation_of_amyloid_precursor_protein_biosynthetic_process
GO_bp:go_amyloid_precursor_p...2	SET	36	0.091041	0.0042986	0.14699	0.26784	GO_bp:go_amyloid_precursor_protein_catabolic_process
GO_bp:go_sequestering_of_act...	SET	5	-0.13389	-0.0023583	0.46307	0.61376	GO_bp:go_sequestering_of_actin_monomers
GO_bp:go_regulation_of_golgi...2	SET	8	-0.41498	-0.0092447	0.30425	0.9137	GO_bp:go_regulation_of_golgi_to_plasma_membrane_protein_transport
GO_bp:go_camera_type_eye_dev...	SET	256	0.061574	0.0076995	0.055604	0.13408	GO_bp:go_camera_type_eye_development
GO_bp:go_negative_regulation...389	SET	9	-0.25867	-0.0061119	0.29736	0.80781	GO_bp:go_negative_regulation_of_macrophage_activation
GO_bp:go_peptide_biosyntheti...	SET	526	0.0040647	0.00072233	0.038287	0.45773	GO_bp:go_peptide_biosynthetic_process
GO_bp:go_penile_erection	SET	8	0.45842	0.010212	0.36777	0.1063	GO_bp:go_penile_erection
GO_bp:go_amino_acid_salvage	SET	7	-0.35319	-0.0073602	0.28732	0.8905	GO_bp:go_amino_acid_salvage
GO_bp:go_replication_fork_ar...	SET	5	0.44302	0.0078031	0.48439	0.18021	GO_bp:go_replication_fork_arrest
GO_bp:go_negative_regulation...711	SET	9	-0.20539	-0.004853	0.32644	0.73538	GO_bp:go_negative_regulation_of_vascular_permeability
GO_bp:go_surfactant_homeosta...	SET	9	-0.074831	-0.0017681	0.32793	0.59025	GO_bp:go_surfactant_homeostasis
GO_bp:go_snorna_processing	SET	10	0.20985	0.0052264	0.29606	0.23922	GO_bp:go_snorna_processing
GO_bp:go_induction_of_bacter...	SET	3	-0.34796	-0.0047476	0.52562	0.74601	GO_bp:go_induction_of_bacterial_agglutination
GO_bp:go_response_to_leucine	SET	14	0.2126	0.006264	0.22344	0.17069	GO_bp:go_response_to_leucine
GO_bp:go_telomere_maintenanc...1	SET	12	0.20411	0.0055683	0.26033	0.21651	GO_bp:go_telomere_maintenance_in_response_to_dna_damage
GO_bp:go_anoikis	SET	25	0.52274	0.020575	0.19039	0.003024	GO_bp:go_anoikis
GO_bp:go_response_to_morphine	SET	28	0.4188	0.017443	0.15341	0.0031714	GO_bp:go_response_to_morphine
GO_bp:go_negative_regulation...400	SET	5	0.36521	0.0064325	0.40386	0.18293	GO_bp:go_negative_regulation_of_mast_cell_degranulation
GO_bp:go_eosinophil_activati...	SET	3	-0.2345	-0.0031995	0.52688	0.67186	GO_bp:go_eosinophil_activation
GO_bp:go_regulation_of_neutr...2	SET	7	-0.26153	-0.00545	0.41874	0.73386	GO_bp:go_regulation_of_neutrophil_degranulation
GO_bp:go_natural_killer_cell...5	SET	5	0.36163	0.0063696	0.31097	0.12244	GO_bp:go_natural_killer_cell_degranulation
GO_bp:go_enucleate_erythrocy...	SET	7	0.5333	0.011114	0.34328	0.060159	GO_bp:go_enucleate_erythrocyte_differentiation
GO_bp:go_regulation_of_cd4_p...2	SET	39	0.18006	0.0088482	0.14703	0.11036	GO_bp:go_regulation_of_cd4_positive_alpha_beta_t_cell_differentiation
GO_bp:go_cd4_positive_alpha_...3	SET	16	0.20379	0.0064187	0.24448	0.20228	GO_bp:go_cd4_positive_alpha_beta_t_cell_lineage_commitment
GO_bp:go_cd8_positive_alpha_...2	SET	10	-0.12119	-0.0030184	0.29327	0.66029	GO_bp:go_cd8_positive_alpha_beta_t_cell_differentiation
GO_bp:go_regulation_of_cd8_p...2	SET	5	-0.444	-0.0078204	0.39585	0.86898	GO_bp:go_regulation_of_cd8_positive_alpha_beta_t_cell_differentiation
GO_bp:go_positive_regulation...490	SET	6	-0.52936	-0.010213	0.43169	0.88993	GO_bp:go_positive_regulation_of_memory_t_cell_differentiation
GO_bp:go_positive_regulation...740	SET	4	-0.19444	-0.0030633	0.42784	0.67525	GO_bp:go_positive_regulation_of_skeletal_muscle_tissue_regeneration
GO_bp:go_regulation_of_skele...10	SET	5	-0.61366	-0.010809	0.39435	0.94015	GO_bp:go_regulation_of_skeletal_muscle_tissue_regeneration
GO_bp:go_negative_regulation...195	SET	121	0.039038	0.0033703	0.084084	0.32123	GO_bp:go_negative_regulation_of_dna_binding_transcription_factor_activity
GO_bp:go_response_to_peptide...	SET	342	0.046526	0.0067061	0.047504	0.1637	GO_bp:go_response_to_peptide_hormone
GO_bp:go_response_to_cortico...3	SET	5	0.26194	0.0046137	0.46188	0.28532	GO_bp:go_response_to_corticotropin_releasing_hormone
GO_bp:go_proton_transporting...1	SET	5	-0.83988	-0.014793	0.59638	0.92047	GO_bp:go_proton_transporting_atp_synthase_complex_assembly
GO_bp:go_regulation_of_cellu...4	SET	9	0.4994	0.0118	0.33499	0.068019	GO_bp:go_regulation_of_cellular_carbohydrate_catabolic_process
GO_bp:go_regulation_of_prote...21	SET	6	0.25172	0.0048566	0.30542	0.20493	GO_bp:go_regulation_of_protein_heterodimerization_activity
GO_bp:go_mitochondrial_dna_r...1	SET	4	-0.067458	-0.0010628	0.46323	0.55789	GO_bp:go_mitochondrial_dna_repair
GO_bp:go_positive_regulation...333	SET	326	-0.071933	-0.010128	0.050342	0.92347	GO_bp:go_positive_regulation_of_gtpase_activity
GO_bp:go_negative_regulation...315	SET	5	-0.79755	-0.014048	0.5315	0.93325	GO_bp:go_negative_regulation_of_insulin_like_growth_factor_receptor_signaling_pathway
GO_bp:go_maintenance_of_dna_...2	SET	6	0.097121	0.0018738	0.37143	0.39686	GO_bp:go_maintenance_of_dna_repeat_elements
GO_bp:go_tongue_morphogenesis	SET	7	-0.34174	-0.0071216	0.34963	0.83582	GO_bp:go_tongue_morphogenesis
GO_bp:go_skin_morphogenesis	SET	8	0.071959	0.0016031	0.25972	0.39087	GO_bp:go_skin_morphogenesis
GO_bp:go_astrocyte_cell_migr...	SET	6	-0.43806	-0.0084519	0.30412	0.92511	GO_bp:go_astrocyte_cell_migration
GO_bp:go_regulation_of_trans...7	SET	10	0.070439	0.0017543	0.30153	0.40765	GO_bp:go_regulation_of_transcription_from_rna_polymerase_ii_promoter_in_response_to_oxidative_stress
GO_bp:go_modification_depend...	SET	509	-0.0067479	-0.0011803	0.039053	0.56859	GO_bp:go_modification_dependent_macromolecule_catabolic_process
GO_bp:go_polyadenylation_dep...1	SET	8	-0.078386	-0.0017462	0.27919	0.61055	GO_bp:go_polyadenylation_dependent_rna_catabolic_process
GO_bp:go_engulfment_of_apopt...	SET	11	-0.019121	-0.00049943	0.28575	0.52667	GO_bp:go_engulfment_of_apoptotic_cell
GO_bp:go_mitochondrial_fragm...	SET	7	-0.22647	-0.0047195	0.38468	0.72197	GO_bp:go_mitochondrial_fragmentation_involved_in_apoptotic_process
GO_bp:go_recognition_of_apop...	SET	4	0.090698	0.0014289	0.43786	0.41795	GO_bp:go_recognition_of_apoptotic_cell
GO_bp:go_dedifferentiation	SET	5	-0.029056	-0.00051178	0.35695	0.53244	GO_bp:go_dedifferentiation
GO_bp:go_negative_regulation...74	SET	18	0.2691	0.0089894	0.21644	0.10689	GO_bp:go_negative_regulation_of_camp_mediated_signaling
GO_bp:go_histone_h3_k9_acety...	SET	10	0.751	0.018704	0.32582	0.010591	GO_bp:go_histone_h3_k9_acetylation
GO_bp:go_histone_h4_k5_acety...	SET	11	0.010157	0.0002653	0.25724	0.48425	GO_bp:go_histone_h4_k5_acetylation
GO_bp:go_histone_h4_k12_acet...	SET	5	-0.47741	-0.0084088	0.44583	0.85787	GO_bp:go_histone_h4_k12_acetylation
GO_bp:go_histone_h4_r3_methy...	SET	5	0.32606	0.0057431	0.3436	0.17133	GO_bp:go_histone_h4_r3_methylation
GO_bp:go_histone_h3_s10_phos...	SET	4	0.38084	0.0059999	0.40576	0.17398	GO_bp:go_histone_h3_s10_phosphorylation
GO_bp:go_cellular_alcohol_me...	SET	6	0.3964	0.007648	0.33935	0.12139	GO_bp:go_cellular_alcohol_metabolic_process
GO_bp:go_growth_involved_in_...2	SET	16	0.021486	0.00067673	0.22583	0.4621	GO_bp:go_growth_involved_in_symbiotic_interaction
GO_bp:go_histone_h3_k14_acet...	SET	6	0.3648	0.0070383	0.37158	0.16312	GO_bp:go_histone_h3_k14_acetylation
GO_bp:go_polysaccharide_dige...	SET	5	-0.25267	-0.0044504	0.39748	0.7375	GO_bp:go_polysaccharide_digestion
GO_bp:go_cellular_protein_ca...	SET	618	0.01839	0.0035319	0.035398	0.3017	GO_bp:go_cellular_protein_catabolic_process
GO_bp:go_cellular_macromolec...1	SET	920	0.017979	0.0041716	0.028935	0.2672	GO_bp:go_cellular_macromolecule_catabolic_process
GO_bp:go_protein_k27_linked_...	SET	5	0.015913	0.00028028	0.39735	0.48403	GO_bp:go_protein_k27_linked_ubiquitination
GO_bp:go_cell_cell_adhesion_...2	SET	36	0.2062	0.0097361	0.1633	0.10335	GO_bp:go_cell_cell_adhesion_mediated_by_cadherin
GO_bp:go_canonical_wnt_signa...3	SET	3	0.48354	0.0065974	0.41699	0.12312	GO_bp:go_canonical_wnt_signaling_pathway_involved_in_osteoblast_differentiation
GO_bp:go_canonical_wnt_signa...4	SET	6	0.17749	0.0034245	0.26165	0.24878	GO_bp:go_canonical_wnt_signaling_pathway_involved_in_regulation_of_cell_proliferation
GO_bp:go_sodium_dependent_ph...	SET	6	0.65555	0.012648	0.37281	0.03935	GO_bp:go_sodium_dependent_phosphate_transport
GO_bp:go_type_b_pancreatic_c...3	SET	14	0.098862	0.0029129	0.23195	0.33497	GO_bp:go_type_b_pancreatic_cell_proliferation
GO_bp:go_fibroblast_apoptoti...	SET	18	0.015242	0.00050918	0.20092	0.46976	GO_bp:go_fibroblast_apoptotic_process
GO_bp:go_macropinocytosis	SET	9	-0.046672	-0.0011028	0.31243	0.55937	GO_bp:go_macropinocytosis
GO_bp:go_modulation_of_molec...	SET	8	0.16926	0.0037706	0.29186	0.28098	GO_bp:go_modulation_of_molecular_function_in_other_organism
GO_bp:go_negative_regulation...547	SET	7	-0.23634	-0.0049251	0.34376	0.75411	GO_bp:go_negative_regulation_of_protein_kinase_activity_by_regulation_of_protein_phosphorylation
GO_bp:go_adhesion_of_symbion...1	SET	10	-0.044311	-0.0011036	0.30171	0.55838	GO_bp:go_adhesion_of_symbiont_to_host
GO_bp:go_translocation_of_mo...	SET	6	0.30654	0.0059144	0.29752	0.15144	GO_bp:go_translocation_of_molecules_into_host
GO_bp:go_modulation_of_signa...	SET	4	-0.076751	-0.0012092	0.38432	0.57914	GO_bp:go_modulation_of_signal_transduction_in_other_organism
GO_bp:go_modulation_of_progr...	SET	5	0.48585	0.0085575	0.42112	0.12432	GO_bp:go_modulation_of_programmed_cell_death_in_other_organism
GO_bp:go_long_chain_fatty_ac...4	SET	15	0.25353	0.0077323	0.19551	0.097364	GO_bp:go_long_chain_fatty_acid_import_into_cell
GO_bp:go_nlrp3_inflammasome_...	SET	12	0.18874	0.005149	0.21779	0.19308	GO_bp:go_nlrp3_inflammasome_complex_assembly
GO_bp:go_relaxation_of_smoot...	SET	6	0.41551	0.0080167	0.38797	0.1421	GO_bp:go_relaxation_of_smooth_muscle
GO_bp:go_2fe_2s_cluster_asse...	SET	3	-1.0269	-0.014011	0.5644	0.96556	GO_bp:go_2fe_2s_cluster_assembly
GO_bp:go_adhesion_of_symbion...2	SET	7	0.048516	0.001011	0.35984	0.44637	GO_bp:go_adhesion_of_symbiont_to_host_cell
GO_bp:go_tooth_eruption	SET	4	-0.26374	-0.0041551	0.5629	0.6803	GO_bp:go_tooth_eruption
GO_bp:go_protein_transmembra...1	SET	25	-0.052495	-0.0020662	0.17944	0.61506	GO_bp:go_protein_transmembrane_import_into_intracellular_organelle
GO_bp:go_multi_organism_cell...2	SET	41	-0.049126	-0.002475	0.12701	0.65054	GO_bp:go_multi_organism_cellular_process
GO_bp:go_meiotic_cell_cycle_...2	SET	8	0.12606	0.0028083	0.30462	0.3395	GO_bp:go_meiotic_cell_cycle_phase_transition
GO_bp:go_metaphase_anaphase_...	SET	50	-0.064145	-0.0035678	0.12284	0.69922	GO_bp:go_metaphase_anaphase_transition_of_cell_cycle
GO_bp:go_modulation_by_host_...4	SET	5	0.070324	0.0012386	0.38011	0.42661	GO_bp:go_modulation_by_host_of_viral_release_from_host_cell
GO_bp:go_negative_regulation...2	SET	7	-0.44309	-0.0092337	0.37136	0.88359	GO_bp:go_negative_regulation_by_host_of_viral_process
GO_bp:go_multi_organism_memb...1	SET	6	0.28893	0.0055745	0.31732	0.18128	GO_bp:go_multi_organism_membrane_fusion
GO_bp:go_autophagy_of_nucleus	SET	4	-0.95484	-0.015043	0.44992	0.98308	GO_bp:go_autophagy_of_nucleus
GO_bp:go_g_quadruplex_dna_un...	SET	7	0.082504	0.0017193	0.33219	0.40193	GO_bp:go_g_quadruplex_dna_unwinding
GO_bp:go_modulation_by_host_...2	SET	10	-0.2281	-0.005681	0.28146	0.79114	GO_bp:go_modulation_by_host_of_viral_genome_replication
GO_bp:go_negative_regulation...1	SET	4	-0.62192	-0.0097979	0.49873	0.89379	GO_bp:go_negative_regulation_by_host_of_viral_genome_replication
GO_bp:go_positive_regulation...1	SET	6	-0.23824	-0.0045965	0.35778	0.74725	GO_bp:go_positive_regulation_by_host_of_viral_genome_replication
GO_bp:go_actomyosin_contract...	SET	6	0.79804	0.015397	0.33078	0.0079254	GO_bp:go_actomyosin_contractile_ring_organization
GO_bp:go_biological_phase	SET	8	-0.6059	-0.013498	0.27963	0.98486	GO_bp:go_biological_phase
GO_bp:go_plasma_membrane_raf...1	SET	5	0.24873	0.004381	0.47628	0.30076	GO_bp:go_plasma_membrane_raft_assembly
GO_bp:go_plasma_membrane_raf...2	SET	7	0.3653	0.0076126	0.36783	0.16033	GO_bp:go_plasma_membrane_raft_organization
GO_bp:go_double_strand_break...3	SET	5	-0.42421	-0.0074718	0.35152	0.88624	GO_bp:go_double_strand_break_repair_via_single_strand_annealing
GO_bp:go_double_strand_break...4	SET	6	0.43381	0.00837	0.38433	0.12951	GO_bp:go_double_strand_break_repair_via_synthesis_dependent_strand_annealing
GO_bp:go_dna_deamination	SET	4	0.074987	0.0011814	0.73962	0.45962	GO_bp:go_dna_deamination
GO_bp:go_depyrimidination	SET	8	-0.028339	-0.00063133	0.21904	0.55147	GO_bp:go_depyrimidination
GO_bp:go_negative_regulation...474	SET	10	0.11777	0.0029331	0.28518	0.33982	GO_bp:go_negative_regulation_of_nitric_oxide_biosynthetic_process
GO_bp:go_g0_to_g1_transition	SET	35	0.16616	0.0077359	0.15758	0.14585	GO_bp:go_g0_to_g1_transition
GO_bp:go_protein_insertion_i...3	SET	10	-0.062658	-0.0015605	0.28274	0.58769	GO_bp:go_protein_insertion_into_mitochondrial_inner_membrane
GO_bp:go_protein_insertion_i...6	SET	4	-0.016791	-0.00026453	0.42254	0.51585	GO_bp:go_protein_insertion_into_mitochondrial_outer_membrane
GO_bp:go_protein_import_into...3	SET	5	-0.28542	-0.0050272	0.35499	0.7893	GO_bp:go_protein_import_into_peroxisome_membrane
GO_bp:go_protein_insertion_i...1	SET	5	0.18783	0.0033083	0.30539	0.26927	GO_bp:go_protein_insertion_into_er_membrane
GO_bp:go_protein_retention_i...2	SET	5	0.046146	0.00081278	0.45204	0.45935	GO_bp:go_protein_retention_in_golgi_apparatus
GO_bp:go_positive_thymic_t_c...	SET	8	0.19548	0.0043547	0.30295	0.25939	GO_bp:go_positive_thymic_t_cell_selection
GO_bp:go_t_helper_1_cell_dif...	SET	15	0.37501	0.011437	0.22926	0.050959	GO_bp:go_t_helper_1_cell_differentiation
GO_bp:go_t_helper_2_cell_dif...	SET	13	0.26867	0.0076285	0.27544	0.16468	GO_bp:go_t_helper_2_cell_differentiation
GO_bp:go_regulatory_t_cell_d...	SET	25	-0.27888	-0.010977	0.19833	0.92014	GO_bp:go_regulatory_t_cell_differentiation
GO_bp:go_positive_regulation...157	SET	8	0.093164	0.0020754	0.3335	0.38999	GO_bp:go_positive_regulation_of_chemokine_biosynthetic_process
GO_bp:go_positive_regulation...390	SET	5	0.22804	0.0040165	0.33183	0.24598	GO_bp:go_positive_regulation_of_interleukin_12_biosynthetic_process
GO_bp:go_negative_regulation...330	SET	3	0.45386	0.0061925	0.57577	0.21528	GO_bp:go_negative_regulation_of_interleukin_2_biosynthetic_process
GO_bp:go_intermediate_filame...2	SET	4	-0.3231	-0.0050903	0.50743	0.73785	GO_bp:go_intermediate_filament_bundle_assembly
GO_bp:go_integrin_biosynthet...	SET	2	-0.80796	-0.0090013	0.68838	0.87974	GO_bp:go_integrin_biosynthetic_process
GO_bp:go_development_of_seco...2	SET	6	0.62968	0.012149	0.3859	0.051382	GO_bp:go_development_of_secondary_sexual_characteristics
GO_bp:go_meiotic_telomere_cl...	SET	9	-0.0073304	-0.0001732	0.25451	0.51149	GO_bp:go_meiotic_telomere_clustering
GO_bp:go_clustering_of_volta...	SET	6	0.23633	0.0045598	0.39671	0.27568	GO_bp:go_clustering_of_voltage_gated_sodium_channels
GO_bp:go_maintenance_of_prot...3	SET	88	-0.020993	-0.0015472	0.093575	0.58875	GO_bp:go_maintenance_of_protein_location
GO_bp:go_establishment_of_ep...1	SET	8	-0.069504	-0.0015484	0.2907	0.59448	GO_bp:go_establishment_of_epithelial_cell_apical_basal_polarity
GO_bp:go_cell_cell_junction_...3	SET	125	0.0043471	0.00038141	0.084171	0.47941	GO_bp:go_cell_cell_junction_organization
GO_bp:go_cell_cell_junction_...2	SET	8	0.059372	0.0013227	0.33809	0.4303	GO_bp:go_cell_cell_junction_maintenance
GO_bp:go_late_endosome_to_va...1	SET	14	0.16697	0.0049198	0.21302	0.21658	GO_bp:go_late_endosome_to_vacuole_transport
GO_bp:go_carnitine_biosynthe...	SET	4	0.2704	0.00426	0.41979	0.25975	GO_bp:go_carnitine_biosynthetic_process
GO_bp:go_mhc_class_i_biosynt...	SET	5	0.044715	0.00078759	0.45257	0.46065	GO_bp:go_mhc_class_i_biosynthetic_process
GO_bp:go_mhc_class_ii_biosyn...	SET	10	0.20177	0.005025	0.28893	0.2425	GO_bp:go_mhc_class_ii_biosynthetic_process
GO_bp:go_positive_regulation...499	SET	4	0.0926	0.0014589	0.50738	0.42759	GO_bp:go_positive_regulation_of_mhc_class_i_biosynthetic_process
GO_bp:go_negative_regulation...415	SET	4	-0.047522	-0.00074869	0.4112	0.546	GO_bp:go_negative_regulation_of_mhc_class_ii_biosynthetic_process
GO_bp:go_positive_regulation...500	SET	6	0.30121	0.0058115	0.40588	0.22902	GO_bp:go_positive_regulation_of_mhc_class_ii_biosynthetic_process
GO_bp:go_interferon_alpha_bi...	SET	5	-0.31961	-0.0056294	0.35104	0.81871	GO_bp:go_interferon_alpha_biosynthetic_process
GO_bp:go_interferon_beta_bio...	SET	7	-0.13897	-0.0028959	0.29827	0.67935	GO_bp:go_interferon_beta_biosynthetic_process
GO_bp:go_type_i_interferon_b...	SET	10	0.030336	0.00075553	0.24979	0.45167	GO_bp:go_type_i_interferon_biosynthetic_process
GO_bp:go_regulation_of_inter...4	SET	3	0.27116	0.0036998	0.59577	0.32451	GO_bp:go_regulation_of_interleukin_1_biosynthetic_process
GO_bp:go_negative_regulation...334	SET	3	0.85507	0.011667	0.58497	0.071918	GO_bp:go_negative_regulation_of_interleukin_6_biosynthetic_process
GO_bp:go_positive_regulation...404	SET	10	-0.014642	-0.00036466	0.2866	0.52037	GO_bp:go_positive_regulation_of_interleukin_6_biosynthetic_process
GO_bp:go_positive_regulation...407	SET	6	0.093669	0.0018072	0.31997	0.38486	GO_bp:go_positive_regulation_of_interleukin_8_biosynthetic_process
GO_bp:go_positive_regulation...576	SET	35	-0.02023	-0.00094187	0.14044	0.55727	GO_bp:go_positive_regulation_of_nitric_oxide_biosynthetic_process
GO_bp:go_locomotor_rhythm	SET	9	0.50891	0.012025	0.32726	0.059975	GO_bp:go_locomotor_rhythm
GO_bp:go_negative_regulation...146	SET	4	0.54966	0.0086596	0.41283	0.09153	GO_bp:go_negative_regulation_of_cholesterol_biosynthetic_process
GO_bp:go_positive_regulation...163	SET	6	0.9414	0.018163	0.34804	0.0034205	GO_bp:go_positive_regulation_of_cholesterol_biosynthetic_process
GO_bp:go_regulation_of_gamma...3	SET	5	0.13339	0.0023495	0.43428	0.37936	GO_bp:go_regulation_of_gamma_delta_t_cell_differentiation
GO_bp:go_negative_regulation...576	SET	3	-0.91868	-0.012535	0.58557	0.94165	GO_bp:go_negative_regulation_of_regulatory_t_cell_differentiation
GO_bp:go_positive_regulation...699	SET	11	0.069645	0.0018191	0.28012	0.40183	GO_bp:go_positive_regulation_of_regulatory_t_cell_differentiation
GO_bp:go_negative_regulation...216	SET	7	0.8053	0.016782	0.37943	0.016911	GO_bp:go_negative_regulation_of_endothelial_cell_differentiation
GO_bp:go_regulation_of_inner...	SET	4	-0.13769	-0.0021692	0.49829	0.60885	GO_bp:go_regulation_of_inner_ear_auditory_receptor_cell_differentiation
GO_bp:go_negative_regulation...353	SET	6	-0.19167	-0.0036981	0.39337	0.68696	GO_bp:go_negative_regulation_of_keratinocyte_differentiation
GO_bp:go_negative_regulation...662	SET	13	0.079096	0.0022458	0.23399	0.36767	GO_bp:go_negative_regulation_of_t_helper_cell_differentiation
GO_bp:go_regulation_of_t_hel...4	SET	8	0.071767	0.0015988	0.32366	0.41226	GO_bp:go_regulation_of_t_helper_1_cell_differentiation
GO_bp:go_positive_regulation...796	SET	5	0.34492	0.0060751	0.44247	0.21784	GO_bp:go_positive_regulation_of_t_helper_1_cell_differentiation
GO_bp:go_positive_regulation...799	SET	7	0.28163	0.005869	0.35366	0.21292	GO_bp:go_positive_regulation_of_t_helper_2_cell_differentiation
GO_bp:go_regulation_of_melan...2	SET	5	0.24239	0.0042693	0.45496	0.2971	GO_bp:go_regulation_of_melanocyte_differentiation
GO_bp:go_positive_regulation...485	SET	4	-0.071324	-0.0011237	0.50863	0.55576	GO_bp:go_positive_regulation_of_melanocyte_differentiation
GO_bp:go_negative_regulation...232	SET	8	0.16674	0.0037146	0.27267	0.27044	GO_bp:go_negative_regulation_of_erythrocyte_differentiation
GO_bp:go_negative_regulation...394	SET	6	0.0055213	0.00010653	0.40684	0.49459	GO_bp:go_negative_regulation_of_macrophage_differentiation
GO_bp:go_positive_regulation...480	SET	5	-0.37689	-0.0066383	0.42656	0.81152	GO_bp:go_positive_regulation_of_megakaryocyte_differentiation
GO_bp:go_negative_regulation...430	SET	6	0.50439	0.0097316	0.44289	0.12739	GO_bp:go_negative_regulation_of_monocyte_differentiation
GO_bp:go_positive_regulation...520	SET	9	-0.24345	-0.0057523	0.32664	0.77196	GO_bp:go_positive_regulation_of_monocyte_differentiation
GO_bp:go_low_density_lipopro...2	SET	9	0.7027	0.016603	0.34962	0.022229	GO_bp:go_low_density_lipoprotein_particle_receptor_biosynthetic_process
GO_bp:go_positive_regulation...174	SET	23	-0.12774	-0.0048227	0.17788	0.76365	GO_bp:go_positive_regulation_of_cilium_assembly
GO_bp:go_positive_regulation...294	SET	7	0.26527	0.005528	0.28008	0.1718	GO_bp:go_positive_regulation_of_fibroblast_growth_factor_receptor_signaling_pathway
GO_bp:go_negative_regulation...257	SET	39	0.12565	0.0061743	0.14009	0.18489	GO_bp:go_negative_regulation_of_g_protein_coupled_receptor_signaling_pathway
GO_bp:go_positive_regulation...301	SET	28	0.18718	0.0077961	0.17343	0.14025	GO_bp:go_positive_regulation_of_g_protein_coupled_receptor_signaling_pathway
GO_bp:go_negative_regulation...8	SET	8	-0.20023	-0.0044605	0.28294	0.76042	GO_bp:go_negative_regulation_of_action_potential
GO_bp:go_positive_regulation...76	SET	14	-0.31188	-0.0091893	0.25432	0.88995	GO_bp:go_positive_regulation_of_bone_resorption
GO_bp:go_negative_regulation...123	SET	8	0.37079	0.0082603	0.34741	0.14293	GO_bp:go_negative_regulation_of_cell_size
GO_bp:go_negative_regulation...125	SET	5	-0.45129	-0.0079487	0.45155	0.84119	GO_bp:go_negative_regulation_of_cell_volume
GO_bp:go_negative_regulation...272	SET	8	-0.010222	-0.00022771	0.32401	0.51258	GO_bp:go_negative_regulation_of_glycolytic_process
GO_bp:go_positive_regulation...323	SET	17	-0.44617	-0.014485	0.20671	0.98454	GO_bp:go_positive_regulation_of_glycolytic_process
GO_bp:go_negative_regulation...350	SET	4	0.41494	0.006537	0.62575	0.25364	GO_bp:go_negative_regulation_of_isotype_switching
GO_bp:go_positive_regulation...422	SET	24	0.51441	0.019839	0.18117	0.0022631	GO_bp:go_positive_regulation_of_isotype_switching
GO_bp:go_positive_regulation...484	SET	10	-0.08097	-0.0020166	0.3041	0.60498	GO_bp:go_positive_regulation_of_meiotic_nuclear_division
GO_bp:go_negative_regulation...406	SET	9	-0.17391	-0.0041091	0.24036	0.76532	GO_bp:go_negative_regulation_of_membrane_potential
GO_bp:go_positive_regulation...488	SET	12	0.40679	0.011097	0.24984	0.051752	GO_bp:go_positive_regulation_of_membrane_potential
GO_bp:go_ph_elevation	SET	5	-0.11336	-0.0019966	0.40474	0.61029	GO_bp:go_ph_elevation
GO_bp:go_negative_regulation...611	SET	8	-0.61488	-0.013698	0.36317	0.95477	GO_bp:go_negative_regulation_of_single_stranded_viral_rna_replication_via_double_stranded_dna_intermediate
GO_bp:go_negative_regulation...612	SET	3	-0.1013	-0.0013821	0.47538	0.58437	GO_bp:go_negative_regulation_of_sister_chromatid_cohesion
GO_bp:go_positive_regulation...736	SET	10	-0.16085	-0.0040059	0.29414	0.70775	GO_bp:go_positive_regulation_of_sister_chromatid_cohesion
GO_bp:go_positive_regulation...723	SET	10	-0.03224	-0.00080294	0.25576	0.55016	GO_bp:go_positive_regulation_of_rna_polymerase_ii_transcriptional_preinitiation_complex_assembly
GO_bp:go_negative_regulation...715	SET	6	0.47676	0.0091985	0.4058	0.12004	GO_bp:go_negative_regulation_of_vasoconstriction
GO_bp:go_negative_regulation...163	SET	6	-0.46731	-0.0090163	0.34927	0.90954	GO_bp:go_negative_regulation_of_complement_activation
GO_bp:go_positive_regulation...182	SET	3	0.048322	0.00065931	0.49029	0.46075	GO_bp:go_positive_regulation_of_complement_activation
GO_bp:go_negative_regulation...176	SET	4	-0.25798	-0.0040643	0.47812	0.70525	GO_bp:go_negative_regulation_of_cytolysis
GO_bp:go_positive_regulation...199	SET	11	-0.28744	-0.0075079	0.32013	0.81536	GO_bp:go_positive_regulation_of_cytolysis
GO_bp:go_negative_regulation...482	SET	125	0.0052861	0.00046379	0.077856	0.47293	GO_bp:go_negative_regulation_of_nucleobase_containing_compound_metabolic_process
GO_bp:go_positive_regulation...588	SET	196	0.011075	0.0012141	0.066351	0.43372	GO_bp:go_positive_regulation_of_nucleobase_containing_compound_metabolic_process
GO_bp:go_positive_regulation...176	SET	4	0.021922	0.00034537	0.55695	0.4843	GO_bp:go_positive_regulation_of_circadian_sleep_wake_cycle_sleep
GO_bp:go_positive_regulation...818	SET	17	0.081128	0.0026339	0.2125	0.35131	GO_bp:go_positive_regulation_of_transcription_by_rna_polymerase_i
GO_bp:go_positive_regulation...819	SET	930	0.062756	0.014636	0.030081	0.01849	GO_bp:go_positive_regulation_of_transcription_by_rna_polymerase_ii
GO_bp:go_positive_regulation...820	SET	7	-0.10397	-0.0021666	0.27964	0.64497	GO_bp:go_positive_regulation_of_transcription_by_rna_polymerase_iii
GO_bp:go_negative_regulation...639	SET	7	-0.15055	-0.0031374	0.37335	0.65662	GO_bp:go_negative_regulation_of_striated_muscle_contraction
GO_bp:go_carbon_catabolite_r...	SET	4	-0.50582	-0.0079689	0.46764	0.86028	GO_bp:go_carbon_catabolite_regulation_of_transcription
GO_bp:go_negative_regulation...9	SET	10	0.029165	0.00072635	0.2667	0.45646	GO_bp:go_negative_regulation_of_activated_t_cell_proliferation
GO_bp:go_regulation_of_trans...2	SET	4	-0.2636	-0.0041529	0.46685	0.71384	GO_bp:go_regulation_of_transcription_by_glucose
GO_bp:go_atp_metabolic_proce...	SET	43	-0.06193	-0.0031951	0.13455	0.67733	GO_bp:go_atp_metabolic_process
GO_bp:go_cgmp_catabolic_proc...	SET	5	0.48337	0.0085138	0.44658	0.13955	GO_bp:go_cgmp_catabolic_process
GO_bp:go_adenosine_metabolic...	SET	5	0.73685	0.012978	0.34328	0.015926	GO_bp:go_adenosine_metabolic_process
GO_bp:go_nucleobase_cataboli...	SET	6	0.17021	0.0032841	0.38252	0.32817	GO_bp:go_nucleobase_catabolic_process
GO_bp:go_negative_regulation...724	SET	5	0.47553	0.0083757	0.43221	0.13563	GO_bp:go_negative_regulation_of_vitamin_metabolic_process
GO_bp:go_aldehyde_biosynthet...	SET	13	-0.08435	-0.002395	0.20007	0.66334	GO_bp:go_aldehyde_biosynthetic_process
GO_bp:go_negative_regulation...247	SET	9	0.18697	0.0044178	0.31061	0.2736	GO_bp:go_negative_regulation_of_fatty_acid_oxidation
GO_bp:go_positive_regulation...425	SET	105	-0.040832	-0.0032855	0.086533	0.68149	GO_bp:go_positive_regulation_of_jnk_cascade
GO_bp:go_disaccharide_biosyn...	SET	5	-0.48622	-0.008564	0.48489	0.842	GO_bp:go_disaccharide_biosynthetic_process
GO_bp:go_deoxyribose_phospha...1	SET	10	0.10315	0.002569	0.27993	0.35626	GO_bp:go_deoxyribose_phosphate_biosynthetic_process
GO_bp:go_ribose_phosphate_bi...	SET	149	-0.041021	-0.0039265	0.072228	0.71496	GO_bp:go_ribose_phosphate_biosynthetic_process
GO_bp:go_icosanoid_biosynthe...	SET	33	0.11547	0.0052205	0.16976	0.24819	GO_bp:go_icosanoid_biosynthetic_process
GO_bp:go_glycosylceramide_bi...	SET	8	0.37072	0.0082586	0.33219	0.13222	GO_bp:go_glycosylceramide_biosynthetic_process
GO_bp:go_glycosylceramide_ca...	SET	6	-0.09284	-0.0017912	0.3272	0.61169	GO_bp:go_glycosylceramide_catabolic_process
GO_bp:go_glycerol_ether_bios...	SET	6	0.74882	0.014448	0.34532	0.015069	GO_bp:go_glycerol_ether_biosynthetic_process
GO_bp:go_sphingoid_biosynthe...	SET	12	-0.45326	-0.012365	0.25569	0.96185	GO_bp:go_sphingoid_biosynthetic_process
GO_bp:go_regulation_of_photo...	SET	4	-1.1783	-0.018563	0.57537	0.9797	GO_bp:go_regulation_of_photoreceptor_cell_differentiation
GO_bp:go_negative_regulation...518	SET	3	-1.2295	-0.016776	0.60212	0.97942	GO_bp:go_negative_regulation_of_photoreceptor_cell_differentiation
GO_bp:go_saliva_secretion	SET	11	0.51008	0.013323	0.28602	0.037275	GO_bp:go_saliva_secretion
GO_bp:go_development_of_seco...1	SET	5	0.89933	0.01584	0.41725	0.015576	GO_bp:go_development_of_secondary_female_sexual_characteristics
GO_bp:go_development_of_prim...1	SET	81	-0.050864	-0.0035974	0.10172	0.69148	GO_bp:go_development_of_primary_female_sexual_characteristics
GO_bp:go_retinal_rod_cell_de...	SET	8	-0.41165	-0.0091704	0.38136	0.85979	GO_bp:go_retinal_rod_cell_development
GO_bp:go_positive_regulation...875	SET	8	-0.8182	-0.018227	0.29162	0.99749	GO_bp:go_positive_regulation_of_viral_entry_into_host_cell
GO_bp:go_negative_regulation...140	SET	8	-0.8609	-0.019179	0.36928	0.99012	GO_bp:go_negative_regulation_of_centriole_replication
GO_bp:go_positive_regulation...152	SET	5	-0.037652	-0.00066318	0.38161	0.5393	GO_bp:go_positive_regulation_of_centriole_replication
GO_bp:go_regulation_of_mitot...2	SET	7	0.090354	0.0018829	0.3614	0.40129	GO_bp:go_regulation_of_mitotic_centrosome_separation
GO_bp:go_negative_regulation...141	SET	12	-0.52642	-0.014361	0.28997	0.96526	GO_bp:go_negative_regulation_of_centrosome_cycle
GO_bp:go_positive_regulation...153	SET	10	-0.074095	-0.0018453	0.30908	0.59473	GO_bp:go_positive_regulation_of_centrosome_cycle
GO_bp:go_gamma_delta_t_cell_...1	SET	13	0.1942	0.005514	0.26364	0.23069	GO_bp:go_gamma_delta_t_cell_activation
GO_bp:go_alpha_beta_t_cell_p...	SET	27	0.078426	0.0032078	0.18632	0.33691	GO_bp:go_alpha_beta_t_cell_proliferation
GO_bp:go_negative_regulation...21	SET	8	0.18226	0.0040603	0.31559	0.28179	GO_bp:go_negative_regulation_of_alpha_beta_t_cell_proliferation
GO_bp:go_regulation_of_gamma...2	SET	7	-0.090587	-0.0018878	0.38788	0.59233	GO_bp:go_regulation_of_gamma_delta_t_cell_activation
GO_bp:go_positive_regulation...302	SET	6	-0.10889	-0.0021008	0.41964	0.60236	GO_bp:go_positive_regulation_of_gamma_delta_t_cell_activation
GO_bp:go_tetrahydrofolate_bi...	SET	7	0.030734	0.00064048	0.31032	0.46055	GO_bp:go_tetrahydrofolate_biosynthetic_process
GO_bp:go_negative_regulation...316	SET	31	0.044181	0.0019361	0.17017	0.39757	GO_bp:go_negative_regulation_of_insulin_secretion
GO_bp:go_viral_budding	SET	23	0.012029	0.00045415	0.16422	0.47081	GO_bp:go_viral_budding
GO_bp:go_transport_of_virus	SET	49	0.15397	0.008478	0.13059	0.11921	GO_bp:go_transport_of_virus
GO_bp:go_receptor_mediated_v...	SET	3	-0.2563	-0.003497	0.51737	0.68984	GO_bp:go_receptor_mediated_virion_attachment_to_host_cell
GO_bp:go_negative_regulation...542	SET	6	-0.14501	-0.0027978	0.35337	0.65923	GO_bp:go_negative_regulation_of_protein_export_from_nucleus
GO_bp:go_glycolipid_transport	SET	5	0.59211	0.010429	0.40949	0.074107	GO_bp:go_glycolipid_transport
GO_bp:go_phosphorylated_carb...	SET	13	-0.083166	-0.0023614	0.20215	0.65961	GO_bp:go_phosphorylated_carbohydrate_dephosphorylation
GO_bp:go_phosphatidylinosito...7	SET	45	0.057195	0.0030185	0.12033	0.31728	GO_bp:go_phosphatidylinositol_phosphorylation
GO_bp:go_regulation_of_saliv...	SET	7	0.73544	0.015326	0.39588	0.031614	GO_bp:go_regulation_of_saliva_secretion
GO_bp:go_follicle_stimulatin...	SET	3	-0.24082	-0.0032857	0.66437	0.6415	GO_bp:go_follicle_stimulating_hormone_secretion
GO_bp:go_positive_regulation...360	SET	9	0.57934	0.013689	0.31188	0.031625	GO_bp:go_positive_regulation_of_hormone_biosynthetic_process
GO_bp:go_intracellular_trans...	SET	1512	0.018504	0.0053959	0.023044	0.211	GO_bp:go_intracellular_transport
GO_bp:go_nucleoside_monophos...4	SET	11	-0.35643	-0.0093099	0.30352	0.87985	GO_bp:go_nucleoside_monophosphate_phosphorylation
GO_bp:go_fatty_acyl_coa_bios...	SET	27	0.11691	0.0047817	0.17535	0.25249	GO_bp:go_fatty_acyl_coa_biosynthetic_process
GO_bp:go_cellular_ketone_bod...	SET	11	0.096093	0.0025099	0.24421	0.34698	GO_bp:go_cellular_ketone_body_metabolic_process
GO_bp:go_ketone_body_biosynt...	SET	9	0.10689	0.0025256	0.26227	0.3418	GO_bp:go_ketone_body_biosynthetic_process
GO_bp:go_nonassociative_lear...	SET	4	-0.23741	-0.0037403	0.44584	0.70281	GO_bp:go_nonassociative_learning
GO_bp:go_regulation_of_respo...10	SET	9	-0.037057	-0.00087557	0.28079	0.5525	GO_bp:go_regulation_of_response_to_osmotic_stress
GO_bp:go_antigen_processing_...8	SET	7	-0.85149	-0.017744	0.39149	0.98518	GO_bp:go_antigen_processing_and_presentation_of_lipid_antigen_via_mhc_class_ib
GO_bp:go_antigen_processing_...2	SET	5	-1.0114	-0.017815	0.52053	0.97399	GO_bp:go_antigen_processing_and_presentation_endogenous_lipid_antigen_via_mhc_class_ib
GO_bp:go_hepatocyte_growth_f...	SET	13	0.32878	0.0093353	0.25405	0.097819	GO_bp:go_hepatocyte_growth_factor_receptor_signaling_pathway
GO_bp:go_regulation_of_melan...1	SET	9	-0.19189	-0.0045339	0.33012	0.71947	GO_bp:go_regulation_of_melanin_biosynthetic_process
GO_bp:go_post_embryonic_eye_...	SET	5	-0.22946	-0.0040416	0.34911	0.74449	GO_bp:go_post_embryonic_eye_morphogenesis
GO_bp:go_eye_pigmentation	SET	6	0.42058	0.0081146	0.29411	0.076366	GO_bp:go_eye_pigmentation
GO_bp:go_positive_regulation...218	SET	7	0.13077	0.0027252	0.30611	0.33462	GO_bp:go_positive_regulation_of_developmental_pigmentation
GO_bp:go_chromatin_mediated_...	SET	8	-0.48151	-0.010727	0.33488	0.92475	GO_bp:go_chromatin_mediated_maintenance_of_transcription
GO_bp:go_autophagic_cell_dea...	SET	6	0.51694	0.0099738	0.37612	0.084673	GO_bp:go_autophagic_cell_death
GO_bp:go_astrocyte_activation	SET	17	-0.24617	-0.007992	0.21983	0.8686	GO_bp:go_astrocyte_activation
GO_bp:go_fibroblast_prolifer...	SET	69	0.078421	0.0051209	0.11544	0.24847	GO_bp:go_fibroblast_proliferation
GO_bp:go_behavioral_response...2	SET	8	0.35555	0.0079208	0.29933	0.11746	GO_bp:go_behavioral_response_to_ethanol
GO_bp:go_positive_regulation...456	SET	5	-0.24142	-0.0042522	0.34025	0.761	GO_bp:go_positive_regulation_of_long_term_neuronal_synaptic_plasticity
GO_bp:go_golgi_vesicle_buddi...	SET	68	0.037663	0.0024416	0.10278	0.35702	GO_bp:go_golgi_vesicle_budding
GO_bp:go_vesicle_targeting_t...	SET	62	0.1371	0.0084885	0.10574	0.097384	GO_bp:go_vesicle_targeting_to_from_or_within_golgi
GO_bp:go_regulation_of_vesic...3	SET	5	0.15975	0.0028138	0.40455	0.34646	GO_bp:go_regulation_of_vesicle_targeting_to_from_or_within_golgi
GO_bp:go_plasma_membrane_to_...	SET	7	0.086741	0.0018076	0.26395	0.37122	GO_bp:go_plasma_membrane_to_endosome_transport
GO_bp:go_epinephrine_transpo...	SET	6	-0.40356	-0.0077862	0.33983	0.88248	GO_bp:go_epinephrine_transport
GO_bp:go_norepinephrine_secr...	SET	13	-0.034335	-0.0009749	0.24505	0.55571	GO_bp:go_norepinephrine_secretion
GO_bp:go_eosinophil_chemotax...	SET	15	-0.37403	-0.011407	0.27015	0.91689	GO_bp:go_eosinophil_chemotaxis
GO_bp:go_elastic_fiber_assem...	SET	7	0.14718	0.003067	0.3107	0.31786	GO_bp:go_elastic_fiber_assembly
GO_bp:go_snorna_localization	SET	5	-0.12603	-0.0022199	0.39886	0.62399	GO_bp:go_snorna_localization
GO_bp:go_determination_of_do...	SET	10	0.34294	0.008541	0.29673	0.1239	GO_bp:go_determination_of_dorsal_ventral_asymmetry
GO_bp:go_vesicle_fusion_with...2	SET	6	-0.29708	-0.0057318	0.34657	0.80432	GO_bp:go_vesicle_fusion_with_golgi_apparatus
GO_bp:go_isotype_switching_t...1	SET	7	0.034316	0.00071511	0.34246	0.46009	GO_bp:go_isotype_switching_to_iga_isotypes
GO_bp:go_isotype_switching_t...2	SET	12	0.2776	0.0075731	0.27235	0.15404	GO_bp:go_isotype_switching_to_igg_isotypes
GO_bp:go_regulation_of_isoty...2	SET	6	-0.11491	-0.002217	0.41421	0.60926	GO_bp:go_regulation_of_isotype_switching_to_ige_isotypes
GO_bp:go_positive_regulation...423	SET	5	0.0085655	0.00015087	0.37885	0.49098	GO_bp:go_positive_regulation_of_isotype_switching_to_iga_isotypes
GO_bp:go_positive_regulation...424	SET	10	0.36148	0.0090027	0.29428	0.10967	GO_bp:go_positive_regulation_of_isotype_switching_to_igg_isotypes
GO_bp:go_immunoglobulin_secr...	SET	16	0.12721	0.0040066	0.18462	0.24541	GO_bp:go_immunoglobulin_secretion
GO_bp:go_intracellular_distr...	SET	7	0.021637	0.0004509	0.32134	0.47316	GO_bp:go_intracellular_distribution_of_mitochondria
GO_bp:go_axial_mesoderm_deve...	SET	4	-0.080643	-0.0012705	0.56226	0.55702	GO_bp:go_axial_mesoderm_development
GO_bp:go_paraxial_mesoderm_m...	SET	8	0.020373	0.00045386	0.30323	0.47322	GO_bp:go_paraxial_mesoderm_morphogenesis
GO_bp:go_paraxial_mesoderm_f...	SET	5	0.36732	0.0064698	0.35974	0.15361	GO_bp:go_paraxial_mesoderm_formation
GO_bp:go_mesendoderm_develop...	SET	4	-0.90152	-0.014203	0.53798	0.9531	GO_bp:go_mesendoderm_development
GO_bp:go_replication_fork_pr...2	SET	9	-0.29593	-0.0069923	0.29777	0.83984	GO_bp:go_replication_fork_protection
GO_bp:go_maintenance_of_anim...	SET	5	0.099218	0.0017476	0.33463	0.38343	GO_bp:go_maintenance_of_animal_organ_identity
GO_bp:go_mucosal_associated_...	SET	7	-0.62091	-0.012939	0.3342	0.9684	GO_bp:go_mucosal_associated_lymphoid_tissue_development
GO_bp:go_bone_marrow_develop...	SET	8	0.32513	0.007243	0.3408	0.17005	GO_bp:go_bone_marrow_development
GO_bp:go_regulation_of_pinoc...	SET	10	-0.4833	-0.012037	0.27155	0.96243	GO_bp:go_regulation_of_pinocytosis
GO_bp:go_positive_regulation...630	SET	5	-0.33263	-0.0058587	0.39161	0.80216	GO_bp:go_positive_regulation_of_pinocytosis
GO_bp:go_negative_regulation...519	SET	5	-0.62283	-0.01097	0.37689	0.95078	GO_bp:go_negative_regulation_of_pinocytosis
GO_bp:go_post_embryonic_anim...3	SET	6	-0.24623	-0.0047507	0.3296	0.77248	GO_bp:go_post_embryonic_animal_organ_morphogenesis
GO_bp:go_post_embryonic_anim...2	SET	12	-0.1578	-0.0043049	0.26098	0.72729	GO_bp:go_post_embryonic_animal_organ_development
GO_bp:go_notochord_morphogen...	SET	8	-0.059363	-0.0013225	0.31743	0.57417	GO_bp:go_notochord_morphogenesis
GO_bp:go_myoblast_fate_commi...	SET	4	0.38695	0.0060961	0.43543	0.1871	GO_bp:go_myoblast_fate_commitment
GO_bp:go_skeletal_muscle_tis...1	SET	6	-0.30679	-0.0059191	0.41704	0.76902	GO_bp:go_skeletal_muscle_tissue_growth
GO_bp:go_regulation_of_skele...9	SET	4	0.18505	0.0029153	0.51211	0.35893	GO_bp:go_regulation_of_skeletal_muscle_tissue_growth
GO_bp:go_regulation_of_muscl...5	SET	118	0.087924	0.0074969	0.080842	0.13839	GO_bp:go_regulation_of_muscle_organ_development
GO_bp:go_animal_organ_format...	SET	46	0.10662	0.0056889	0.13306	0.21149	GO_bp:go_animal_organ_formation
GO_bp:go_smooth_muscle_cell_...6	SET	117	0.055576	0.0047187	0.087393	0.26241	GO_bp:go_smooth_muscle_cell_proliferation
GO_bp:go_neuron_fate_determi...	SET	4	0.71942	0.011334	0.50647	0.077746	GO_bp:go_neuron_fate_determination
GO_bp:go_collateral_sprouting	SET	23	0.11139	0.0042054	0.18056	0.26866	GO_bp:go_collateral_sprouting
GO_bp:go_collateral_sproutin...	SET	5	0.26946	0.0047461	0.27513	0.1637	GO_bp:go_collateral_sprouting_in_absence_of_injury
GO_bp:go_negative_regulation...162	SET	7	-0.17007	-0.0035442	0.31297	0.70658	GO_bp:go_negative_regulation_of_collateral_sprouting
GO_bp:go_positive_regulation...181	SET	10	0.2213	0.0055115	0.25842	0.19591	GO_bp:go_positive_regulation_of_collateral_sprouting
GO_bp:go_embryonic_neurocran...	SET	4	0.088346	0.0013918	0.39283	0.41103	GO_bp:go_embryonic_neurocranium_morphogenesis
GO_bp:go_sebaceous_gland_dev...	SET	8	0.066298	0.0014769	0.35477	0.42588	GO_bp:go_sebaceous_gland_development
GO_bp:go_cardiac_muscle_fibe...	SET	18	-0.43306	-0.014466	0.21113	0.97986	GO_bp:go_cardiac_muscle_fiber_development
GO_bp:go_regulation_of_skele...7	SET	8	0.11911	0.0026535	0.34594	0.3653	GO_bp:go_regulation_of_skeletal_muscle_fiber_development
GO_bp:go_positive_regulation...738	SET	5	0.019553	0.00034439	0.41032	0.481	GO_bp:go_positive_regulation_of_skeletal_muscle_fiber_development
GO_bp:go_semicircular_canal_...2	SET	5	0.61955	0.010912	0.4543	0.086337	GO_bp:go_semicircular_canal_morphogenesis
GO_bp:go_branching_morphogen...1	SET	10	0.41694	0.010384	0.30493	0.085773	GO_bp:go_branching_morphogenesis_of_a_nerve
GO_bp:go_pigment_granule_mat...	SET	9	0.016006	0.00037818	0.24479	0.47393	GO_bp:go_pigment_granule_maturation
GO_bp:go_maintenance_of_pres...	SET	5	-0.35235	-0.0062061	0.44597	0.78525	GO_bp:go_maintenance_of_presynaptic_active_zone_structure
GO_bp:go_pronephros_developm...	SET	6	0.098409	0.0018987	0.27962	0.36244	GO_bp:go_pronephros_development
GO_bp:go_animal_organ_matura...	SET	21	-0.42915	-0.015483	0.21218	0.97843	GO_bp:go_animal_organ_maturation
GO_bp:go_positive_regulation...336	SET	4	-0.81675	-0.012867	0.35366	0.98953	GO_bp:go_positive_regulation_of_hair_follicle_maturation
GO_bp:go_hair_follicle_matur...	SET	16	-0.18104	-0.0057022	0.21985	0.79487	GO_bp:go_hair_follicle_maturation
GO_bp:go_otolith_development	SET	6	0.30855	0.0059532	0.36892	0.20148	GO_bp:go_otolith_development
GO_bp:go_venous_blood_vessel...2	SET	7	-0.22359	-0.0046595	0.36837	0.72806	GO_bp:go_venous_blood_vessel_morphogenesis
GO_bp:go_formation_of_anatom...	SET	2	0.34042	0.0037925	1.3391	0.39967	GO_bp:go_formation_of_anatomical_boundary
GO_bp:go_stem_cell_fate_comm...	SET	4	0.28614	0.004508	0.49752	0.2826	GO_bp:go_stem_cell_fate_commitment
GO_bp:go_sensory_system_deve...	SET	301	0.053896	0.0072974	0.051565	0.14797	GO_bp:go_sensory_system_development
GO_bp:go_3_phosphoadenosine_...2	SET	14	0.12828	0.0037796	0.24659	0.30147	GO_bp:go_3_phosphoadenosine_5_phosphosulfate_metabolic_process
GO_bp:go_3_phosphoadenosine_...1	SET	6	-0.012309	-0.0002375	0.33244	0.51477	GO_bp:go_3_phosphoadenosine_5_phosphosulfate_biosynthetic_process
GO_bp:go_catecholamine_secre...	SET	54	-0.016641	-0.00096175	0.12369	0.55351	GO_bp:go_catecholamine_secretion
GO_bp:go_amyloid_beta_metabo...	SET	36	-0.023248	-0.0010977	0.14311	0.56452	GO_bp:go_amyloid_beta_metabolic_process
GO_bp:go_arachidonic_acid_se...	SET	27	-0.092333	-0.0037766	0.18168	0.69434	GO_bp:go_arachidonic_acid_secretion
GO_bp:go_dermatan_sulfate_pr...	SET	12	-0.1393	-0.0038002	0.2423	0.71732	GO_bp:go_dermatan_sulfate_proteoglycan_biosynthetic_process
GO_bp:go_regulation_of_mrna_...6	SET	103	0.034234	0.0027284	0.08887	0.35004	GO_bp:go_regulation_of_mrna_processing
GO_bp:go_negative_regulation...435	SET	21	0.059244	0.0021374	0.19698	0.3818	GO_bp:go_negative_regulation_of_mrna_processing
GO_bp:go_interleukin_1_secre...	SET	42	-0.035473	-0.0018088	0.14905	0.59406	GO_bp:go_interleukin_1_secretion
GO_bp:go_interleukin_1_beta_...2	SET	36	-0.017295	-0.00081662	0.16109	0.54275	GO_bp:go_interleukin_1_beta_secretion
GO_bp:go_interleukin_1_alpha...2	SET	5	-0.34518	-0.0060799	0.42708	0.79052	GO_bp:go_interleukin_1_alpha_secretion
GO_bp:go_negative_regulation...329	SET	13	0.079016	0.0022436	0.30828	0.39885	GO_bp:go_negative_regulation_of_interleukin_1_secretion
GO_bp:go_negative_regulation...326	SET	10	0.14658	0.0036506	0.36351	0.34339	GO_bp:go_negative_regulation_of_interleukin_1_beta_secretion
GO_bp:go_negative_regulation...512	SET	18	-0.35942	-0.012007	0.20252	0.96202	GO_bp:go_negative_regulation_of_phagocytosis
GO_bp:go_regulation_of_insul...2	SET	143	0.0072895	0.00068368	0.079964	0.46368	GO_bp:go_regulation_of_insulin_secretion
GO_bp:go_activated_t_cell_pr...	SET	36	-0.038526	-0.0018191	0.14675	0.60354	GO_bp:go_activated_t_cell_proliferation
GO_bp:go_circadian_sleep_wak...4	SET	16	0.13877	0.0043707	0.22629	0.26987	GO_bp:go_circadian_sleep_wake_cycle_sleep
GO_bp:go_coagulation	SET	273	-0.034469	-0.0044486	0.055339	0.73331	GO_bp:go_coagulation
GO_bp:go_progesterone_recept...	SET	7	0.29334	0.006113	0.31678	0.17723	GO_bp:go_progesterone_receptor_signaling_pathway
GO_bp:go_negative_regulation...50	SET	5	0.42868	0.0075505	0.33835	0.10259	GO_bp:go_negative_regulation_of_b_cell_receptor_signaling_pathway
GO_bp:go_positive_regulation...61	SET	7	-0.62072	-0.012935	0.3603	0.95752	GO_bp:go_positive_regulation_of_b_cell_receptor_signaling_pathway
GO_bp:go_positive_regulation...792	SET	13	0.11979	0.0034012	0.21966	0.29277	GO_bp:go_positive_regulation_of_t_cell_receptor_signaling_pathway
GO_bp:go_regulation_of_t_cel...1	SET	256	0.045272	0.0056611	0.05652	0.21157	GO_bp:go_regulation_of_t_cell_activation
GO_bp:go_nervous_system_proc...	SET	1097	-0.024577	-0.0061908	0.029991	0.79373	GO_bp:go_nervous_system_process
GO_bp:go_voluntary_musculosk...	SET	7	0.68976	0.014374	0.33071	0.018511	GO_bp:go_voluntary_musculoskeletal_movement
GO_bp:go_leukocyte_tethering...	SET	24	-0.11181	-0.004312	0.19204	0.71978	GO_bp:go_leukocyte_tethering_or_rolling
GO_bp:go_diapedesis	SET	4	-0.33747	-0.0053166	0.48116	0.75845	GO_bp:go_diapedesis
GO_bp:go_detection_of_stimul...2	SET	362	-0.067051	-0.0099369	0.063436	0.85473	GO_bp:go_detection_of_stimulus_involved_in_sensory_perception
GO_bp:go_sensory_perception_...1	SET	38	-0.1989	-0.009648	0.1643	0.88697	GO_bp:go_sensory_perception_of_bitter_taste
GO_bp:go_sensory_perception_...7	SET	4	-0.29723	-0.0046826	0.43025	0.75516	GO_bp:go_sensory_perception_of_sour_taste
GO_bp:go_sensory_perception_...8	SET	5	-0.7213	-0.012705	0.36964	0.97448	GO_bp:go_sensory_perception_of_sweet_taste
GO_bp:go_sensory_perception_...12	SET	5	-0.069642	-0.0012266	0.3878	0.57126	GO_bp:go_sensory_perception_of_umami_taste
GO_bp:go_regulation_of_pigme...	SET	7	0.14697	0.0030627	0.36889	0.34517	GO_bp:go_regulation_of_pigment_cell_differentiation
GO_bp:go_equilibrioception	SET	6	0.13263	0.0025589	0.3716	0.36058	GO_bp:go_equilibrioception
GO_bp:go_detection_of_mechan...3	SET	10	0.081182	0.0020219	0.29965	0.39323	GO_bp:go_detection_of_mechanical_stimulus_involved_in_sensory_perception_of_pain
GO_bp:go_sensory_perception_...11	SET	5	-0.2607	-0.0045918	0.36766	0.76085	GO_bp:go_sensory_perception_of_touch
GO_bp:go_negative_regulation...475	SET	6	-0.20954	-0.0040429	0.37136	0.71371	GO_bp:go_negative_regulation_of_nitric_oxide_synthase_activity
GO_bp:go_negative_regulation...377	SET	3	0.41887	0.0057151	0.51033	0.20589	GO_bp:go_negative_regulation_of_lipoprotein_lipase_activity
GO_bp:go_microtubule_severing	SET	10	0.068978	0.0017179	0.31716	0.41392	GO_bp:go_microtubule_severing
GO_bp:go_actin_filament_seve...	SET	8	0.094871	0.0021135	0.2942	0.37355	GO_bp:go_actin_filament_severing
GO_bp:go_chiasma_assembly	SET	7	-0.29519	-0.0061516	0.29798	0.83906	GO_bp:go_chiasma_assembly
GO_bp:go_mrna_transport	SET	119	0.1587	0.013589	0.075734	0.018071	GO_bp:go_mrna_transport
GO_bp:go_rrna_transport	SET	3	0.1604	0.0021886	0.4429	0.35862	GO_bp:go_rrna_transport
GO_bp:go_regulation_of_endos...	SET	5	0.16872	0.0029717	0.2812	0.27426	GO_bp:go_regulation_of_endosome_size
GO_bp:go_negative_regulation...407	SET	6	0.13005	0.0025092	0.41089	0.37581	GO_bp:go_negative_regulation_of_membrane_protein_ectodomain_proteolysis
GO_bp:go_chaperone_cofactor_...	SET	27	0.29822	0.012198	0.16215	0.032959	GO_bp:go_chaperone_cofactor_dependent_protein_refolding
GO_bp:go_regulation_of_dna_b...2	SET	338	0.052534	0.0075287	0.047957	0.13667	GO_bp:go_regulation_of_dna_binding_transcription_factor_activity
GO_bp:go_positive_regulation...222	SET	217	0.062863	0.0072461	0.058179	0.13997	GO_bp:go_positive_regulation_of_dna_binding_transcription_factor_activity
GO_bp:go_regulation_of_helic...	SET	11	-0.089168	-0.0023291	0.32847	0.60698	GO_bp:go_regulation_of_helicase_activity
GO_bp:go_positive_regulation...342	SET	6	-0.21989	-0.0042425	0.41582	0.70153	GO_bp:go_positive_regulation_of_helicase_activity
GO_bp:go_negative_regulation...283	SET	5	0.12774	0.0022499	0.53561	0.40575	GO_bp:go_negative_regulation_of_helicase_activity
GO_bp:go_regulation_of_dna_l...	SET	6	0.36099	0.0069648	0.42085	0.19552	GO_bp:go_regulation_of_dna_ligation
GO_bp:go_positive_regulation...227	SET	5	0.031737	0.000559	0.54004	0.47657	GO_bp:go_positive_regulation_of_dna_ligation
GO_bp:go_hepoxilin_biosynthe...	SET	4	-0.31722	-0.0049976	0.46055	0.75452	GO_bp:go_hepoxilin_biosynthetic_process
GO_bp:go_rna_polymerase_ii_p...	SET	24	0.11041	0.0042583	0.17108	0.25934	GO_bp:go_rna_polymerase_ii_preinitiation_complex_assembly
GO_bp:go_synaptic_growth_at_...	SET	9	0.39954	0.0094403	0.31973	0.10573	GO_bp:go_synaptic_growth_at_neuromuscular_junction
GO_bp:go_negative_regulation...7	SET	4	0.34618	0.0054539	0.34433	0.15737	GO_bp:go_negative_regulation_of_actin_nucleation
GO_bp:go_nk_t_cell_activation	SET	10	-0.24374	-0.0060703	0.31432	0.78095	GO_bp:go_nk_t_cell_activation
GO_bp:go_regulation_of_nk_t_...1	SET	9	-0.42887	-0.010133	0.33046	0.90281	GO_bp:go_regulation_of_nk_t_cell_activation
GO_bp:go_positive_regulation...580	SET	7	-0.19857	-0.004138	0.41102	0.68549	GO_bp:go_positive_regulation_of_nk_t_cell_activation
GO_bp:go_regulation_of_nk_t_...2	SET	6	-0.30481	-0.005881	0.37875	0.78952	GO_bp:go_regulation_of_nk_t_cell_differentiation
GO_bp:go_regulation_of_nk_t_...3	SET	4	-0.55139	-0.0086868	0.52155	0.85478	GO_bp:go_regulation_of_nk_t_cell_proliferation
GO_bp:go_negative_regulation...621	SET	12	-0.46386	-0.012654	0.30163	0.93795	GO_bp:go_negative_regulation_of_smooth_muscle_cell_differentiation
GO_bp:go_positive_regulation...745	SET	11	-0.11188	-0.0029223	0.25519	0.66945	GO_bp:go_positive_regulation_of_smooth_muscle_cell_differentiation
GO_bp:go_import_into_nucleus	SET	128	-0.10108	-0.0089732	0.076008	0.9082	GO_bp:go_import_into_nucleus
GO_bp:go_coenzyme_transport	SET	8	-0.013504	-0.00030083	0.24652	0.52184	GO_bp:go_coenzyme_transport
GO_bp:go_positive_regulation...178	SET	4	0.51754	0.0081535	0.49066	0.14577	GO_bp:go_positive_regulation_of_cofactor_metabolic_process
GO_bp:go_regulation_of_coenz...	SET	10	0.10721	0.0026702	0.28225	0.35203	GO_bp:go_regulation_of_coenzyme_metabolic_process
GO_bp:go_protein_insertion_i...4	SET	38	0.21703	0.010528	0.14633	0.069025	GO_bp:go_protein_insertion_into_mitochondrial_membrane
GO_bp:go_sequestering_of_cal...	SET	107	-0.013478	-0.0010947	0.085267	0.5628	GO_bp:go_sequestering_of_calcium_ion
GO_bp:go_spindle_elongation	SET	9	0.1748	0.00413	0.276	0.26327	GO_bp:go_spindle_elongation
GO_bp:go_establishment_of_rn...	SET	157	0.086904	0.0085367	0.066761	0.096517	GO_bp:go_establishment_of_rna_localization
GO_bp:go_regulation_of_lymph...1	SET	340	0.053746	0.0077247	0.048956	0.13614	GO_bp:go_regulation_of_lymphocyte_activation
GO_bp:go_negative_regulation...383	SET	112	0.010927	0.00090788	0.088306	0.45076	GO_bp:go_negative_regulation_of_lymphocyte_activation
GO_bp:go_positive_regulation...460	SET	218	0.091743	0.010599	0.061232	0.067039	GO_bp:go_positive_regulation_of_lymphocyte_activation
GO_bp:go_regulation_of_rna_m...	SET	173	-0.025112	-0.0025881	0.06749	0.64508	GO_bp:go_regulation_of_rna_metabolic_process
GO_bp:go_negative_regulation...598	SET	36	-0.12903	-0.0060922	0.14438	0.81424	GO_bp:go_negative_regulation_of_rna_metabolic_process
GO_bp:go_positive_regulation...722	SET	57	0.098647	0.005857	0.11612	0.1978	GO_bp:go_positive_regulation_of_rna_metabolic_process
GO_bp:go_spindle_midzone_ass...	SET	9	0.30091	0.0071098	0.28691	0.14714	GO_bp:go_spindle_midzone_assembly
GO_bp:go_mitotic_spindle_mid...	SET	6	0.33758	0.0065132	0.31693	0.14342	GO_bp:go_mitotic_spindle_midzone_assembly
GO_bp:go_protein_complex_oli...	SET	476	-0.035197	-0.0059596	0.040563	0.80721	GO_bp:go_protein_complex_oligomerization
GO_bp:go_establishment_of_me...	SET	4	-0.3573	-0.005629	0.42104	0.80194	GO_bp:go_establishment_of_meiotic_spindle_localization
GO_bp:go_centrosome_separati...	SET	13	-0.00085657	-2.4321e-05	0.26269	0.5013	GO_bp:go_centrosome_separation
GO_bp:go_chromosome_movement...	SET	6	-0.41229	-0.0079547	0.41029	0.84251	GO_bp:go_chromosome_movement_towards_spindle_pole
GO_bp:go_attachment_of_mitot...	SET	10	0.01647	0.00041019	0.27692	0.47629	GO_bp:go_attachment_of_mitotic_spindle_microtubules_to_kinetochore
GO_bp:go_regulation_of_cycli...1	SET	6	0.19495	0.0037613	0.30854	0.26375	GO_bp:go_regulation_of_cyclic_nucleotide_phosphodiesterase_activity
GO_bp:go_positive_regulation...188	SET	4	0.13546	0.0021341	0.41372	0.37168	GO_bp:go_positive_regulation_of_cyclic_nucleotide_phosphodiesterase_activity
GO_bp:go_negative_regulation...165	SET	3	0.61504	0.0083917	0.37953	0.05257	GO_bp:go_negative_regulation_of_cyclic_nucleotide_phosphodiesterase_activity
GO_bp:go_kinetochore_assembly	SET	14	0.046817	0.0013794	0.28381	0.43449	GO_bp:go_kinetochore_assembly
GO_bp:go_regulation_of_neuro...19	SET	11	0.25082	0.0065513	0.25461	0.16229	GO_bp:go_regulation_of_neurotrophin_trk_receptor_signaling_pathway
GO_bp:go_positive_regulation...571	SET	7	0.036606	0.00076284	0.29442	0.45053	GO_bp:go_positive_regulation_of_neurotrophin_trk_receptor_signaling_pathway
GO_bp:go_response_to_nitrosa...	SET	10	-0.34543	-0.0086031	0.30243	0.87331	GO_bp:go_response_to_nitrosative_stress
GO_bp:go_detoxification_of_n...	SET	4	0.53679	0.0084569	0.43416	0.10817	GO_bp:go_detoxification_of_nitrogen_compound
GO_bp:go_response_to_cortisol	SET	5	0.38031	0.0066985	0.47878	0.21351	GO_bp:go_response_to_cortisol
GO_bp:go_microtubule_nucleat...2	SET	6	-0.20978	-0.0040475	0.33192	0.73631	GO_bp:go_microtubule_nucleation_by_interphase_microtubule_organizing_center
GO_bp:go_microtubule_nucleat...3	SET	8	0.055039	0.0012261	0.29543	0.42611	GO_bp:go_microtubule_nucleation_by_microtubule_organizing_center
GO_bp:go_regulation_of_ubiqu...3	SET	40	0.21853	0.010875	0.12723	0.042951	GO_bp:go_regulation_of_ubiquitin_protein_transferase_activity
GO_bp:go_positive_regulation...857	SET	25	0.19666	0.0077406	0.16324	0.11416	GO_bp:go_positive_regulation_of_ubiquitin_protein_transferase_activity
GO_bp:go_negative_regulation...706	SET	14	0.27281	0.0080381	0.20713	0.093919	GO_bp:go_negative_regulation_of_ubiquitin_protein_transferase_activity
GO_bp:go_myoblast_proliferat...	SET	15	0.15068	0.0045953	0.18663	0.20974	GO_bp:go_myoblast_proliferation
GO_bp:go_myoblast_migration	SET	12	0.071273	0.0019444	0.27187	0.3966	GO_bp:go_myoblast_migration
GO_bp:go_corticotropin_secre...	SET	4	-0.71041	-0.011192	0.51708	0.91525	GO_bp:go_corticotropin_secretion
GO_bp:go_positive_regulation...184	SET	2	-1.0794	-0.012025	0.61188	0.96113	GO_bp:go_positive_regulation_of_corticotropin_secretion
GO_bp:go_regulation_of_corti...	SET	4	-0.67678	-0.010662	0.39602	0.95626	GO_bp:go_regulation_of_cortisol_secretion
GO_bp:go_positive_regulation...185	SET	3	-1.2268	-0.016739	0.46222	0.99602	GO_bp:go_positive_regulation_of_cortisol_secretion
GO_bp:go_positive_regulation...766	SET	45	0.10999	0.0058049	0.13473	0.20715	GO_bp:go_positive_regulation_of_stress_fiber_assembly
GO_bp:go_elastin_metabolic_p...	SET	5	-0.16272	-0.0028661	0.32048	0.69418	GO_bp:go_elastin_metabolic_process
GO_bp:go_keratinocyte_migrat...	SET	18	0.15763	0.0052657	0.21274	0.22937	GO_bp:go_keratinocyte_migration
GO_bp:go_regulation_of_kerat...2	SET	12	0.055306	0.0015088	0.24991	0.41243	GO_bp:go_regulation_of_keratinocyte_migration
GO_bp:go_flavone_metabolic_p...	SET	6	-0.069041	-0.0013321	0.33741	0.58106	GO_bp:go_flavone_metabolic_process
GO_bp:go_positive_regulation...505	SET	8	0.13536	0.0030154	0.42912	0.37622	GO_bp:go_positive_regulation_of_mitochondrial_calcium_ion_concentration
GO_bp:go_histone_h3_k9_methy...	SET	34	0.14542	0.0066729	0.16186	0.1845	GO_bp:go_histone_h3_k9_methylation
GO_bp:go_negative_regulation...291	SET	4	-0.18298	-0.0028827	0.52367	0.63661	GO_bp:go_negative_regulation_of_histone_h3_k4_methylation
GO_bp:go_negative_regulation...292	SET	12	0.36689	0.010009	0.26596	0.083884	GO_bp:go_negative_regulation_of_histone_h3_k9_methylation
GO_bp:go_positive_regulation...354	SET	10	-0.075678	-0.0018848	0.32661	0.59162	GO_bp:go_positive_regulation_of_histone_h3_k9_methylation
GO_bp:go_negative_regulation...470	SET	4	0.023998	0.00037808	0.44809	0.47864	GO_bp:go_negative_regulation_of_neurotransmitter_uptake
GO_bp:go_positive_regulation...570	SET	4	-0.13848	-0.0021816	0.35833	0.65041	GO_bp:go_positive_regulation_of_neurotransmitter_uptake
GO_bp:go_regulation_of_dopam...2	SET	5	0.40341	0.0071054	0.41147	0.16345	GO_bp:go_regulation_of_dopamine_uptake_involved_in_synaptic_transmission
GO_bp:go_response_to_hydrost...	SET	5	-0.23531	-0.0041445	0.42867	0.70846	GO_bp:go_response_to_hydrostatic_pressure
GO_bp:go_exocyst_localization	SET	9	0.2129	0.0050303	0.322	0.25426	GO_bp:go_exocyst_localization
GO_bp:go_histamine_transport	SET	10	-0.0025583	-6.3714e-05	0.27047	0.50377	GO_bp:go_histamine_transport
GO_bp:go_serotonin_uptake	SET	5	0.42426	0.0074726	0.49321	0.19485	GO_bp:go_serotonin_uptake
GO_bp:go_actin_filament_netw...	SET	7	0.17742	0.0036973	0.35463	0.30844	GO_bp:go_actin_filament_network_formation
GO_bp:go_endoplasmic_reticul...2	SET	5	-0.38815	-0.0068367	0.32594	0.88314	GO_bp:go_endoplasmic_reticulum_localization
GO_bp:go_establishment_of_or...	SET	425	-0.0057577	-0.00092271	0.041751	0.55484	GO_bp:go_establishment_of_organelle_localization
GO_bp:go_maintenance_of_orga...	SET	11	-0.31573	-0.0082468	0.21558	0.92847	GO_bp:go_maintenance_of_organelle_location
GO_bp:go_establishment_of_ce...2	SET	7	0.1962	0.0040886	0.33722	0.28035	GO_bp:go_establishment_of_centrosome_localization
GO_bp:go_maintenance_of_cent...	SET	6	-0.17371	-0.0033516	0.32873	0.7014	GO_bp:go_maintenance_of_centrosome_location
GO_bp:go_membrane_raft_local...	SET	5	0.29347	0.005169	0.42349	0.24417	GO_bp:go_membrane_raft_localization
GO_bp:go_actin_cortical_patc...	SET	5	0.14835	0.002613	0.3972	0.35439	GO_bp:go_actin_cortical_patch_localization
GO_bp:go_membrane_disruption...	SET	5	0.131	0.0023074	0.39098	0.36879	GO_bp:go_membrane_disruption_in_other_organism
GO_bp:go_establishment_of_go...	SET	8	0.1755	0.0039096	0.36548	0.31555	GO_bp:go_establishment_of_golgi_localization
GO_bp:go_pointed_end_actin_f...	SET	5	0.63862	0.011248	0.41668	0.062696	GO_bp:go_pointed_end_actin_filament_capping
GO_bp:go_regulation_of_killi...	SET	13	-0.12586	-0.0035735	0.258	0.68715	GO_bp:go_regulation_of_killing_of_cells_of_other_organism
GO_bp:go_positive_regulation...430	SET	10	-0.28276	-0.0070421	0.29577	0.83045	GO_bp:go_positive_regulation_of_killing_of_cells_of_other_organism
GO_bp:go_cytolysis_in_other_...	SET	8	-0.15978	-0.0035594	0.31059	0.69652	GO_bp:go_cytolysis_in_other_organism
GO_bp:go_protein_de_adp_ribo...	SET	5	0.67084	0.011816	0.50718	0.09298	GO_bp:go_protein_de_adp_ribosylation
GO_bp:go_meiotic_sister_chro...	SET	3	0.2609	0.0035597	0.45739	0.2842	GO_bp:go_meiotic_sister_chromatid_cohesion_centromeric
GO_bp:go_actin_crosslink_for...	SET	8	-0.40062	-0.0089248	0.31626	0.89737	GO_bp:go_actin_crosslink_formation
GO_bp:go_nitric_oxide_syntha...	SET	17	-0.11552	-0.0037506	0.22375	0.69718	GO_bp:go_nitric_oxide_synthase_biosynthetic_process
GO_bp:go_medium_chain_fatty_...1	SET	6	-0.074138	-0.0014304	0.29402	0.59953	GO_bp:go_medium_chain_fatty_acid_biosynthetic_process
GO_bp:go_medium_chain_fatty_...2	SET	5	0.23685	0.0041717	0.34331	0.24513	GO_bp:go_medium_chain_fatty_acid_catabolic_process
GO_bp:go_modification_of_mor...2	SET	86	0.097201	0.0070824	0.094359	0.15149	GO_bp:go_modification_of_morphology_or_physiology_of_other_organism_involved_in_symbiotic_interaction
GO_bp:go_regulation_of_synap...3	SET	6	0.14808	0.0028571	0.38035	0.34852	GO_bp:go_regulation_of_synapse_structural_plasticity
GO_bp:go_entry_into_other_or...	SET	114	0.063448	0.0053181	0.083919	0.22481	GO_bp:go_entry_into_other_organism_involved_in_symbiotic_interaction
GO_bp:go_disruption_by_host_...	SET	7	0.15625	0.0032561	0.28714	0.29317	GO_bp:go_disruption_by_host_of_symbiont_cells
GO_bp:go_mitochondrial_depol...	SET	20	-0.23722	-0.0083528	0.21405	0.86612	GO_bp:go_mitochondrial_depolarization
GO_bp:go_regulation_of_cardi...15	SET	7	-0.13426	-0.0027978	0.30933	0.66786	GO_bp:go_regulation_of_cardioblast_differentiation
GO_bp:go_positive_regulation...96	SET	5	-0.41758	-0.0073549	0.39611	0.85409	GO_bp:go_positive_regulation_of_cardioblast_differentiation
GO_bp:go_positive_regulation...299	SET	22	0.021401	0.00079026	0.19045	0.45527	GO_bp:go_positive_regulation_of_focal_adhesion_assembly
GO_bp:go_positive_regulation...506	SET	10	-0.55205	-0.013749	0.31831	0.95856	GO_bp:go_positive_regulation_of_mitochondrial_depolarization
GO_bp:go_establishment_of_pi...	SET	21	0.11643	0.0042006	0.1899	0.2699	GO_bp:go_establishment_of_pigment_granule_localization
GO_bp:go_negative_regulation...252	SET	10	-0.5657	-0.014089	0.30034	0.97017	GO_bp:go_negative_regulation_of_fibrinolysis
GO_bp:go_synaptic_transmissi...3	SET	38	0.058703	0.0028475	0.14615	0.34396	GO_bp:go_synaptic_transmission_gabaergic
GO_bp:go_catecholamine_uptak...	SET	8	0.25577	0.0056979	0.32017	0.21219	GO_bp:go_catecholamine_uptake_involved_in_synaptic_transmission
GO_bp:go_l_glutamate_import	SET	13	-0.3613	-0.010259	0.23711	0.9362	GO_bp:go_l_glutamate_import
GO_bp:go_negative_regulation...23	SET	11	-0.10941	-0.0028578	0.2897	0.64716	GO_bp:go_negative_regulation_of_amino_acid_transport
GO_bp:go_negative_regulation...642	SET	7	-0.025129	-0.00052366	0.37222	0.52691	GO_bp:go_negative_regulation_of_synapse_assembly
GO_bp:go_negative_regulation...647	SET	7	-0.34097	-0.0071056	0.36254	0.82651	GO_bp:go_negative_regulation_of_synaptic_transmission_glutamatergic
GO_bp:go_negative_regulation...689	SET	4	0.5475	0.0086255	0.39308	0.081842	GO_bp:go_negative_regulation_of_transmission_of_nerve_impulse
GO_bp:go_positive_regulation...840	SET	5	0.27711	0.0048808	0.40759	0.2483	GO_bp:go_positive_regulation_of_transmission_of_nerve_impulse
GO_bp:go_positive_regulation...49	SET	3	0.55321	0.0075481	0.52166	0.14447	GO_bp:go_positive_regulation_of_attachment_of_spindle_microtubules_to_kinetochore
GO_bp:go_modulation_by_symbi...1	SET	4	0.74851	0.011792	0.4951	0.065301	GO_bp:go_modulation_by_symbiont_of_host_apoptotic_process
GO_bp:go_response_to_defense...	SET	5	-0.045673	-0.00080445	0.33721	0.55387	GO_bp:go_response_to_defenses_of_other_organism_involved_in_symbiotic_interaction
GO_bp:go_modulation_by_host_...1	SET	6	0.57262	0.011048	0.39737	0.074802	GO_bp:go_modulation_by_host_of_symbiont_molecular_function
GO_bp:go_response_to_immune_...	SET	3	-0.033884	-0.00046231	0.36023	0.53747	GO_bp:go_response_to_immune_response_of_other_organism_involved_in_symbiotic_interaction
GO_bp:go_flavonoid_glucuroni...	SET	9	-0.19705	-0.0046559	0.69445	0.6117	GO_bp:go_flavonoid_glucuronidation
GO_bp:go_xenobiotic_glucuron...	SET	10	0.068581	0.001708	0.57296	0.45236	GO_bp:go_xenobiotic_glucuronidation
GO_bp:go_negative_regulation...81	SET	19	0.075997	0.0026082	0.23348	0.37241	GO_bp:go_negative_regulation_of_cardiac_muscle_tissue_growth
GO_bp:go_neuroblast_division	SET	13	0.36569	0.010383	0.22186	0.049663	GO_bp:go_neuroblast_division
GO_bp:go_asymmetric_neurobla...	SET	5	0.63657	0.011212	0.44733	0.077374	GO_bp:go_asymmetric_neuroblast_division
GO_bp:go_chloride_ion_homeos...	SET	11	-0.18813	-0.0049141	0.24179	0.78173	GO_bp:go_chloride_ion_homeostasis
GO_bp:go_metal_ion_homeostas...	SET	537	-0.025096	-0.0045045	0.039109	0.73945	GO_bp:go_metal_ion_homeostasis
GO_bp:go_phospholipid_homeos...	SET	8	-0.19533	-0.0043514	0.35374	0.70958	GO_bp:go_phospholipid_homeostasis
GO_bp:go_response_to_hyperox...	SET	14	-0.36858	-0.01086	0.21843	0.95423	GO_bp:go_response_to_hyperoxia
GO_bp:go_negative_regulation...79	SET	5	-0.53915	-0.0094962	0.44531	0.88699	GO_bp:go_negative_regulation_of_cardiac_muscle_contraction
GO_bp:go_synaptic_transmissi...5	SET	4	-0.15001	-0.0023632	0.3764	0.65487	GO_bp:go_synaptic_transmission_glycinergic
GO_bp:go_righting_reflex	SET	7	0.1382	0.0028801	0.29742	0.32108	GO_bp:go_righting_reflex
GO_bp:go_parathyroid_gland_d...	SET	6	-0.73633	-0.014207	0.40666	0.96489	GO_bp:go_parathyroid_gland_development
GO_bp:go_radial_glial_cell_d...	SET	9	0.039617	0.00093606	0.2952	0.44662	GO_bp:go_radial_glial_cell_differentiation
GO_bp:go_bergmann_glial_cell...	SET	5	0.43146	0.0075994	0.38276	0.12983	GO_bp:go_bergmann_glial_cell_differentiation
GO_bp:go_roof_of_mouth_devel...	SET	69	0.16063	0.010489	0.1089	0.070111	GO_bp:go_roof_of_mouth_development
GO_bp:go_hard_palate_develop...	SET	4	0.47179	0.0074328	0.5067	0.17591	GO_bp:go_hard_palate_development
GO_bp:go_soft_palate_develop...	SET	5	-0.37234	-0.0065582	0.42453	0.80977	GO_bp:go_soft_palate_development
GO_bp:go_convergent_extensio...2	SET	8	0.32146	0.0071613	0.27292	0.11944	GO_bp:go_convergent_extension_involved_in_gastrulation
GO_bp:go_convergent_extensio...1	SET	7	-0.049129	-0.0010238	0.39022	0.55009	GO_bp:go_convergent_extension_involved_in_axis_elongation
GO_bp:go_convergent_extensio...3	SET	5	0.24077	0.0042409	0.36759	0.25623	GO_bp:go_convergent_extension_involved_in_organogenesis
GO_bp:go_cardiac_muscle_cell...9	SET	44	0.015496	0.0008087	0.14681	0.45797	GO_bp:go_cardiac_muscle_cell_proliferation
GO_bp:go_retinal_bipolar_neu...	SET	4	0.77004	0.012132	0.50639	0.064183	GO_bp:go_retinal_bipolar_neuron_differentiation
GO_bp:go_negative_regulation...78	SET	12	-0.069915	-0.0019073	0.3093	0.58941	GO_bp:go_negative_regulation_of_cardiac_muscle_cell_proliferation
GO_bp:go_cardiac_muscle_cont...	SET	107	0.060578	0.0049202	0.086916	0.24292	GO_bp:go_cardiac_muscle_contraction
GO_bp:go_positive_regulation...657	SET	9	-0.17323	-0.004093	0.24531	0.75995	GO_bp:go_positive_regulation_of_protein_glycosylation
GO_bp:go_neurofilament_cytos...	SET	6	0.64691	0.012481	0.27331	0.0089735	GO_bp:go_neurofilament_cytoskeleton_organization
GO_bp:go_positive_regulation...261	SET	4	-0.52469	-0.0082662	0.49005	0.85784	GO_bp:go_positive_regulation_of_epithelial_cell_proliferation_involved_in_wound_healing
GO_bp:go_mammary_gland_invol...	SET	6	0.16284	0.0031418	0.37051	0.33015	GO_bp:go_mammary_gland_involution
GO_bp:go_embryonic_retina_mo...	SET	5	0.05464	0.00096239	0.43303	0.4498	GO_bp:go_embryonic_retina_morphogenesis_in_camera_type_eye
GO_bp:go_vagina_development	SET	7	-0.16495	-0.0034373	0.35078	0.6809	GO_bp:go_vagina_development
GO_bp:go_micturition	SET	7	0.47374	0.0098724	0.3996	0.11791	GO_bp:go_micturition
GO_bp:go_synapse_maturation	SET	22	0.26088	0.0096336	0.18406	0.0782	GO_bp:go_synapse_maturation
GO_bp:go_regulation_of_resti...	SET	5	-0.4281	-0.0075404	0.33691	0.89807	GO_bp:go_regulation_of_resting_membrane_potential
GO_bp:go_inhibitory_postsyna...	SET	14	-0.022865	-0.00067371	0.25134	0.53624	GO_bp:go_inhibitory_postsynaptic_potential
GO_bp:go_relaxation_of_vascu...	SET	4	0.2519	0.0039686	0.46149	0.29259	GO_bp:go_relaxation_of_vascular_smooth_muscle
GO_bp:go_auditory_receptor_c...4	SET	9	-0.079353	-0.001875	0.27598	0.61315	GO_bp:go_auditory_receptor_cell_stereocilium_organization
GO_bp:go_positive_regulation...620	SET	9	-0.038843	-0.00091778	0.29981	0.55154	GO_bp:go_positive_regulation_of_phagocytosis_engulfment
GO_bp:go_inner_ear_receptor_...2	SET	21	-0.030327	-0.0010942	0.18042	0.56674	GO_bp:go_inner_ear_receptor_cell_stereocilium_organization
GO_bp:go_positive_regulation...332	SET	8	0.6556	0.014605	0.36097	0.034679	GO_bp:go_positive_regulation_of_growth_hormone_secretion
GO_bp:go_somatotropin_secret...	SET	5	0.066323	0.0011682	0.34089	0.42287	GO_bp:go_somatotropin_secreting_cell_differentiation
GO_bp:go_embryonic_process_i...	SET	4	0.2392	0.0037684	0.39598	0.27291	GO_bp:go_embryonic_process_involved_in_female_pregnancy
GO_bp:go_maternal_process_in...2	SET	7	-0.29406	-0.0061279	0.41778	0.75923	GO_bp:go_maternal_process_involved_in_parturition
GO_bp:go_positive_regulation...637	SET	21	-0.3862	-0.013934	0.19895	0.97387	GO_bp:go_positive_regulation_of_posttranscriptional_gene_silencing
GO_bp:go_negative_regulation...525	SET	10	-0.43329	-0.010791	0.25152	0.95752	GO_bp:go_negative_regulation_of_posttranscriptional_gene_silencing
GO_bp:go_platelet_dense_gran...	SET	7	-0.21228	-0.0044238	0.38018	0.7117	GO_bp:go_platelet_dense_granule_organization
GO_bp:go_phospholipase_c_act...1	SET	5	0.69326	0.012211	0.40993	0.045415	GO_bp:go_phospholipase_c_activating_dopamine_receptor_signaling_pathway
GO_bp:go_regulation_of_dopam...1	SET	11	0.35427	0.0092535	0.28	0.1029	GO_bp:go_regulation_of_dopamine_receptor_signaling_pathway
GO_bp:go_positive_regulation...234	SET	5	0.29592	0.0052121	0.39898	0.22914	GO_bp:go_positive_regulation_of_dopamine_receptor_signaling_pathway
GO_bp:go_limb_bud_formation	SET	7	0.35606	0.0074199	0.31262	0.12738	GO_bp:go_limb_bud_formation
GO_bp:go_male_mating_behavior	SET	5	0.11739	0.0020676	0.43735	0.3942	GO_bp:go_male_mating_behavior
GO_bp:go_female_mating_behav...	SET	6	0.27533	0.0053122	0.4156	0.25383	GO_bp:go_female_mating_behavior
GO_bp:go_primitive_hemopoies...	SET	7	-0.091076	-0.0018979	0.32962	0.60884	GO_bp:go_primitive_hemopoiesis
GO_bp:go_contact_inhibition	SET	7	-0.38078	-0.0079351	0.31227	0.88864	GO_bp:go_contact_inhibition
GO_bp:go_positive_regulation...309	SET	14	0.39193	0.011548	0.22111	0.038159	GO_bp:go_positive_regulation_of_glial_cell_proliferation
GO_bp:go_negative_regulation...581	SET	4	0.028513	0.00044921	0.48331	0.47648	GO_bp:go_negative_regulation_of_respiratory_burst_involved_in_inflammatory_response
GO_bp:go_positive_regulation...704	SET	5	-0.058963	-0.0010385	0.40856	0.55737	GO_bp:go_positive_regulation_of_respiratory_burst
GO_bp:go_negative_regulation...580	SET	5	0.27324	0.0048127	0.43153	0.26331	GO_bp:go_negative_regulation_of_respiratory_burst
GO_bp:go_embryonic_skeletal_...2	SET	9	0.23356	0.0055184	0.25397	0.17889	GO_bp:go_embryonic_skeletal_joint_morphogenesis
GO_bp:go_epithelial_cilium_m...2	SET	8	-0.21682	-0.0048302	0.24574	0.81119	GO_bp:go_epithelial_cilium_movement_involved_in_determination_of_left_right_asymmetry
GO_bp:go_transdifferentiation	SET	6	-0.10014	-0.001932	0.40732	0.5971	GO_bp:go_transdifferentiation
GO_bp:go_cilium_movement_inv...	SET	19	0.3452	0.011847	0.22868	0.065596	GO_bp:go_cilium_movement_involved_in_cell_motility
GO_bp:go_regulation_of_ciliu...3	SET	6	-0.016757	-0.00032331	0.48873	0.51368	GO_bp:go_regulation_of_cilium_beat_frequency_involved_in_ciliary_motility
GO_bp:go_regulation_of_sarco...	SET	6	0.082908	0.0015996	0.39187	0.41622	GO_bp:go_regulation_of_sarcomere_organization
GO_bp:go_positive_regulation...727	SET	3	-0.42286	-0.0057695	0.52758	0.78857	GO_bp:go_positive_regulation_of_sarcomere_organization
GO_bp:go_regulation_of_phosp...6	SET	5	0.13328	0.0023475	0.3078	0.33251	GO_bp:go_regulation_of_phosphatidylinositol_dephosphorylation
GO_bp:go_elastin_catabolic_p...	SET	2	-0.41053	-0.0045736	0.41098	0.84107	GO_bp:go_elastin_catabolic_process
GO_bp:go_regulation_of_blood...3	SET	8	-0.097213	-0.0021656	0.27423	0.63851	GO_bp:go_regulation_of_blood_vessel_remodeling
GO_bp:go_positive_regulation...726	SET	7	-0.11187	-0.0023313	0.3392	0.62923	GO_bp:go_positive_regulation_of_ryanodine_sensitive_calcium_release_channel_activity
GO_bp:go_definitive_erythroc...	SET	3	-0.22182	-0.0030265	0.44451	0.69111	GO_bp:go_definitive_erythrocyte_differentiation
GO_bp:go_face_morphogenesis	SET	26	0.089787	0.0036039	0.17146	0.30027	GO_bp:go_face_morphogenesis
GO_bp:go_negative_regulation...589	SET	6	-0.36479	-0.0070382	0.32919	0.86609	GO_bp:go_negative_regulation_of_response_to_interferon_gamma
GO_bp:go_positive_regulation...712	SET	6	0.28807	0.005558	0.3033	0.17112	GO_bp:go_positive_regulation_of_response_to_interferon_gamma
GO_bp:go_negative_regulation...701	SET	9	-0.3033	-0.0071663	0.25277	0.8849	GO_bp:go_negative_regulation_of_type_i_interferon_mediated_signaling_pathway
GO_bp:go_positive_regulation...852	SET	11	0.12277	0.0032068	0.25219	0.31319	GO_bp:go_positive_regulation_of_type_i_interferon_mediated_signaling_pathway
GO_bp:go_bone_trabecula_form...	SET	8	0.095076	0.002118	0.28557	0.3696	GO_bp:go_bone_trabecula_formation
GO_bp:go_cell_adhesion_molec...	SET	5	-0.24653	-0.0043422	0.4119	0.72524	GO_bp:go_cell_adhesion_molecule_production
GO_bp:go_regulation_of_cell_...4	SET	3	0.17627	0.0024051	0.61061	0.38641	GO_bp:go_regulation_of_cell_adhesion_molecule_production
GO_bp:go_cranial_suture_morp...	SET	7	0.42733	0.0089052	0.40559	0.14604	GO_bp:go_cranial_suture_morphogenesis
GO_bp:go_regulation_of_fc_re...	SET	11	-0.30251	-0.0079016	0.24111	0.89519	GO_bp:go_regulation_of_fc_receptor_mediated_stimulatory_signaling_pathway
GO_bp:go_positive_regulation...288	SET	7	-0.36698	-0.0076476	0.30216	0.88772	GO_bp:go_positive_regulation_of_fc_receptor_mediated_stimulatory_signaling_pathway
GO_bp:go_regulation_of_atria...2	SET	4	0.3405	0.0053644	0.50934	0.25191	GO_bp:go_regulation_of_atrial_cardiac_muscle_cell_membrane_depolarization
GO_bp:go_regulation_of_atria...3	SET	4	-0.31671	-0.0049895	0.4729	0.74847	GO_bp:go_regulation_of_atrial_cardiac_muscle_cell_membrane_repolarization
GO_bp:go_regulation_of_ventr...2	SET	5	0.54688	0.0096324	0.45275	0.11355	GO_bp:go_regulation_of_ventricular_cardiac_muscle_cell_membrane_depolarization
GO_bp:go_mast_cell_different...	SET	5	-0.44216	-0.0077879	0.43759	0.84385	GO_bp:go_mast_cell_differentiation
GO_bp:go_cardiac_muscle_cell...8	SET	10	0.76777	0.019121	0.28055	0.0031075	GO_bp:go_cardiac_muscle_cell_myoblast_differentiation
GO_bp:go_axonogenesis_involv...	SET	6	-0.16389	-0.0031621	0.40162	0.65839	GO_bp:go_axonogenesis_involved_in_innervation
GO_bp:go_regulation_of_smad_...2	SET	19	-0.13275	-0.0045561	0.19762	0.74912	GO_bp:go_regulation_of_smad_protein_signal_transduction
GO_bp:go_positive_regulation...741	SET	11	0.016649	0.00043488	0.31971	0.47923	GO_bp:go_positive_regulation_of_smad_protein_signal_transduction
GO_bp:go_negative_regulation...616	SET	4	-0.63342	-0.0099792	0.4547	0.91819	GO_bp:go_negative_regulation_of_smad_protein_signal_transduction
GO_bp:go_growth_hormone_rece...	SET	9	0.58616	0.01385	0.37085	0.056997	GO_bp:go_growth_hormone_receptor_signaling_pathway_via_jak_stat
GO_bp:go_regulation_of_growt...1	SET	4	0.45384	0.00715	0.63914	0.23883	GO_bp:go_regulation_of_growth_hormone_receptor_signaling_pathway
GO_bp:go_regulation_of_penil...	SET	6	0.38323	0.0073939	0.40222	0.17036	GO_bp:go_regulation_of_penile_erection
GO_bp:go_positive_regulation...610	SET	4	0.6307	0.0099363	0.50319	0.10504	GO_bp:go_positive_regulation_of_penile_erection
GO_bp:go_aorta_smooth_muscle...	SET	2	0.87748	0.0097758	0.5869	0.067452	GO_bp:go_aorta_smooth_muscle_tissue_morphogenesis
GO_bp:go_lung_vasculature_de...	SET	4	0.30897	0.0048676	0.4271	0.23472	GO_bp:go_lung_vasculature_development
GO_bp:go_lung_saccule_develo...	SET	7	0.74671	0.015561	0.37961	0.024598	GO_bp:go_lung_saccule_development
GO_bp:go_bronchus_development	SET	8	-0.23265	-0.0051829	0.31295	0.77138	GO_bp:go_bronchus_development
GO_bp:go_lung_growth	SET	6	-0.13567	-0.0026177	0.38344	0.63826	GO_bp:go_lung_growth
GO_bp:go_trachea_formation	SET	5	-0.64868	-0.011425	0.48544	0.90926	GO_bp:go_trachea_formation
GO_bp:go_branching_involved_...4	SET	9	0.1406	0.0033222	0.30761	0.32381	GO_bp:go_branching_involved_in_prostate_gland_morphogenesis
GO_bp:go_bud_elongation_invo...	SET	6	-0.064257	-0.0012398	0.40512	0.56301	GO_bp:go_bud_elongation_involved_in_lung_branching
GO_bp:go_regulation_of_gastr...1	SET	9	0.1557	0.0036789	0.30528	0.30502	GO_bp:go_regulation_of_gastric_acid_secretion
GO_bp:go_negative_regulation...258	SET	4	-0.14712	-0.0023178	0.49524	0.61679	GO_bp:go_negative_regulation_of_gastric_acid_secretion
GO_bp:go_lung_lobe_developme...	SET	5	-0.49478	-0.0087147	0.45401	0.86209	GO_bp:go_lung_lobe_development
GO_bp:go_negative_regulation...251	SET	6	-0.10197	-0.0019674	0.3213	0.62451	GO_bp:go_negative_regulation_of_fertilization
GO_bp:go_acrosomal_vesicle_e...	SET	5	-0.022057	-0.00038849	0.41331	0.52128	GO_bp:go_acrosomal_vesicle_exocytosis
GO_bp:go_lobar_bronchus_epit...	SET	4	-0.34911	-0.0055	0.43814	0.78721	GO_bp:go_lobar_bronchus_epithelium_development
GO_bp:go_lobar_bronchus_deve...	SET	4	-0.34911	-0.0055	0.43814	0.78721	GO_bp:go_lobar_bronchus_development
GO_bp:go_lung_associated_mes...	SET	7	-0.35831	-0.0074669	0.30998	0.87613	GO_bp:go_lung_associated_mesenchyme_development
GO_bp:go_positive_regulation...260	SET	5	0.52756	0.0092921	0.41429	0.10145	GO_bp:go_positive_regulation_of_epithelial_cell_proliferation_involved_in_lung_morphogenesis
GO_bp:go_epithelial_cell_pro...2	SET	8	0.3136	0.0069861	0.35313	0.18726	GO_bp:go_epithelial_cell_proliferation_involved_in_lung_morphogenesis
GO_bp:go_type_i_pneumocyte_d...	SET	4	0.33389	0.0052602	0.55077	0.27219	GO_bp:go_type_i_pneumocyte_differentiation
GO_bp:go_type_ii_pneumocyte_...	SET	5	0.75024	0.013214	0.49228	0.063764	GO_bp:go_type_ii_pneumocyte_differentiation
GO_bp:go_prostatic_bud_forma...	SET	6	-0.17014	-0.0032827	0.41482	0.65915	GO_bp:go_prostatic_bud_formation
GO_bp:go_prostate_glandular_...2	SET	6	0.52282	0.010087	0.36133	0.07397	GO_bp:go_prostate_glandular_acinus_morphogenesis
GO_bp:go_trachea_cartilage_d...	SET	6	-0.15905	-0.0030686	0.35335	0.67368	GO_bp:go_trachea_cartilage_development
GO_bp:go_diaphragm_developme...	SET	6	0.15278	0.0029477	0.37231	0.34078	GO_bp:go_diaphragm_development
GO_bp:go_regulation_of_vitam...1	SET	7	0.69625	0.014509	0.3504	0.023472	GO_bp:go_regulation_of_vitamin_d_biosynthetic_process
GO_bp:go_regulation_of_calci...1	SET	6	0.54441	0.010504	0.37355	0.072514	GO_bp:go_regulation_of_calcidiol_1_monooxygenase_activity
GO_bp:go_epithelial_tube_mor...	SET	261	0.042757	0.0053977	0.055455	0.22035	GO_bp:go_epithelial_tube_morphogenesis
GO_bp:go_morphogenesis_of_an...2	SET	11	-0.090922	-0.0023749	0.30023	0.61899	GO_bp:go_morphogenesis_of_an_epithelial_bud
GO_bp:go_cell_fate_specifica...2	SET	6	0.052244	0.001008	0.33893	0.43875	GO_bp:go_cell_fate_specification_involved_in_pattern_specification
GO_bp:go_multicellular_organ...5	SET	8	0.14366	0.0032004	0.28587	0.30764	GO_bp:go_multicellular_organismal_iron_ion_homeostasis
GO_bp:go_chondroblast_differ...	SET	5	-0.074484	-0.0013119	0.31982	0.59208	GO_bp:go_chondroblast_differentiation
GO_bp:go_mammary_gland_forma...	SET	6	0.50645	0.0097714	0.38372	0.093458	GO_bp:go_mammary_gland_formation
GO_bp:go_dichotomous_subdivi...1	SET	8	-0.13063	-0.00291	0.34154	0.64894	GO_bp:go_dichotomous_subdivision_of_an_epithelial_terminal_unit
GO_bp:go_lateral_sprouting_f...	SET	9	-0.157	-0.0037096	0.32851	0.68364	GO_bp:go_lateral_sprouting_from_an_epithelium
GO_bp:go_tube_lumen_cavitati...	SET	3	0.19698	0.0026876	0.535	0.35637	GO_bp:go_tube_lumen_cavitation
GO_bp:go_tube_closure	SET	81	0.058265	0.0041208	0.09656	0.27312	GO_bp:go_tube_closure
GO_bp:go_fat_pad_development	SET	6	0.31153	0.0060106	0.44234	0.24063	GO_bp:go_fat_pad_development
GO_bp:go_regulation_of_meios...	SET	8	0.21927	0.0048848	0.34243	0.26098	GO_bp:go_regulation_of_meiosis_i
GO_bp:go_negative_regulation...680	SET	5	0.37669	0.0066348	0.48236	0.21743	GO_bp:go_negative_regulation_of_transcription_initiation_from_rna_polymerase_ii_promoter
GO_bp:go_mesenchymal_epithel...	SET	8	-0.2826	-0.0062957	0.31427	0.81573	GO_bp:go_mesenchymal_epithelial_cell_signaling
GO_bp:go_epithelial_cell_pro...4	SET	3	0.37126	0.0050655	0.48738	0.22311	GO_bp:go_epithelial_cell_proliferation_involved_in_salivary_gland_morphogenesis
GO_bp:go_dichotomous_subdivi...2	SET	5	0.089981	0.0015849	0.44418	0.41973	GO_bp:go_dichotomous_subdivision_of_terminal_units_involved_in_salivary_gland_branching
GO_bp:go_ureteric_bud_format...	SET	5	0.26211	0.0046167	0.42535	0.26888	GO_bp:go_ureteric_bud_formation
GO_bp:go_ureteric_bud_elonga...	SET	9	0.16858	0.0039832	0.32942	0.30442	GO_bp:go_ureteric_bud_elongation
GO_bp:go_branch_elongation_i...2	SET	5	0.14078	0.0024795	0.43268	0.37246	GO_bp:go_branch_elongation_involved_in_ureteric_bud_branching
GO_bp:go_epithelial_mesenchy...	SET	4	0.12636	0.0019908	0.46935	0.39388	GO_bp:go_epithelial_mesenchymal_cell_signaling
GO_bp:go_regulation_of_prost...3	SET	3	-0.75343	-0.01028	0.58608	0.90069	GO_bp:go_regulation_of_prostatic_bud_formation
GO_bp:go_regulation_of_branc...3	SET	6	0.06432	0.001241	0.41128	0.43786	GO_bp:go_regulation_of_branching_involved_in_prostate_gland_morphogenesis
GO_bp:go_regulation_of_branc...4	SET	7	0.14573	0.0030368	0.28674	0.30565	GO_bp:go_regulation_of_branching_involved_in_salivary_gland_morphogenesis
GO_bp:go_regulation_of_phosp...12	SET	5	-0.18063	-0.0031816	0.32142	0.71293	GO_bp:go_regulation_of_phospholipid_catabolic_process
GO_bp:go_regulation_of_ribon...1	SET	8	-0.086751	-0.0019326	0.30583	0.61166	GO_bp:go_regulation_of_ribonuclease_activity
GO_bp:go_chorio_allantoic_fu...	SET	6	-0.34398	-0.0066367	0.39	0.8111	GO_bp:go_chorio_allantoic_fusion
GO_bp:go_labyrinthine_layer_...3	SET	15	-0.013872	-0.00042308	0.24604	0.52248	GO_bp:go_labyrinthine_layer_morphogenesis
GO_bp:go_chorion_development	SET	6	0.64302	0.012406	0.40826	0.057635	GO_bp:go_chorion_development
GO_bp:go_chorionic_trophobla...	SET	4	0.74393	0.01172	0.45845	0.052338	GO_bp:go_chorionic_trophoblast_cell_differentiation
GO_bp:go_intestinal_epitheli...3	SET	4	-0.52992	-0.0083486	0.44829	0.88141	GO_bp:go_intestinal_epithelial_structure_maintenance
GO_bp:go_mammary_gland_branc...2	SET	3	1.3528	0.018458	0.53394	0.0056485	GO_bp:go_mammary_gland_branching_involved_in_thelarche
GO_bp:go_mammary_gland_branc...1	SET	5	1.0158	0.017892	0.38974	0.0045801	GO_bp:go_mammary_gland_branching_involved_in_pregnancy
GO_bp:go_mammary_gland_alveo...	SET	14	0.23429	0.0069031	0.25867	0.18254	GO_bp:go_mammary_gland_alveolus_development
GO_bp:go_branch_elongation_i...1	SET	4	1.2042	0.018971	0.47266	0.0054275	GO_bp:go_branch_elongation_involved_in_mammary_gland_duct_branching
GO_bp:go_regulation_of_mast_...3	SET	5	0.43416	0.007647	0.41183	0.1459	GO_bp:go_regulation_of_mast_cell_chemotaxis
GO_bp:go_regulation_of_branc...2	SET	4	0.13933	0.0021951	0.571	0.40361	GO_bp:go_regulation_of_branching_involved_in_mammary_gland_duct_morphogenesis
GO_bp:go_epithelial_cell_pro...3	SET	5	-0.10132	-0.0017846	0.33103	0.62022	GO_bp:go_epithelial_cell_proliferation_involved_in_prostate_gland_development
GO_bp:go_negative_regulation...227	SET	4	0.089638	0.0014122	0.35007	0.39895	GO_bp:go_negative_regulation_of_epithelial_cell_proliferation_involved_in_prostate_gland_development
GO_bp:go_hair_follicle_placo...	SET	3	-0.57389	-0.0078302	0.51316	0.86828	GO_bp:go_hair_follicle_placode_formation
GO_bp:go_smoothened_signalin...2	SET	14	-0.024462	-0.00072077	0.21326	0.54566	GO_bp:go_smoothened_signaling_pathway_involved_in_dorsal_ventral_neural_tube_patterning
GO_bp:go_lymphatic_endotheli...	SET	5	0.23779	0.0041882	0.38482	0.26832	GO_bp:go_lymphatic_endothelial_cell_differentiation
GO_bp:go_blood_vessel_endoth...1	SET	6	0.11004	0.0021231	0.39508	0.39031	GO_bp:go_blood_vessel_endothelial_cell_differentiation
GO_bp:go_endothelial_cell_fa...	SET	5	0.30148	0.0053101	0.45401	0.25334	GO_bp:go_endothelial_cell_fate_commitment
GO_bp:go_arterial_endothelia...	SET	4	-0.54743	-0.0086245	0.50143	0.86252	GO_bp:go_arterial_endothelial_cell_differentiation
GO_bp:go_establishment_of_bl...	SET	8	-0.63685	-0.014187	0.3612	0.96105	GO_bp:go_establishment_of_blood_brain_barrier
GO_bp:go_semicircular_canal_...1	SET	7	0.69869	0.01456	0.38086	0.0333	GO_bp:go_semicircular_canal_development
GO_bp:go_neural_plate_patter...	SET	6	0.51325	0.0099027	0.36453	0.079578	GO_bp:go_neural_plate_pattern_specification
GO_bp:go_neural_plate_region...	SET	4	0.17559	0.0027663	0.45374	0.34939	GO_bp:go_neural_plate_regionalization
GO_bp:go_positive_regulation...481	SET	5	0.1867	0.0032885	0.41829	0.32768	GO_bp:go_positive_regulation_of_meiosis_i
GO_bp:go_positive_regulation...469	SET	9	-0.078121	-0.0018458	0.30917	0.59974	GO_bp:go_positive_regulation_of_macrophage_cytokine_production
GO_bp:go_mesenchymal_cell_pr...2	SET	4	-0.22377	-0.0035253	0.48826	0.67662	GO_bp:go_mesenchymal_cell_proliferation_involved_in_lung_development
GO_bp:go_cardiac_pacemaker_c...	SET	2	0.61814	0.0068865	0.46921	0.093862	GO_bp:go_cardiac_pacemaker_cell_differentiation
GO_bp:go_cardiac_muscle_cell...6	SET	6	0.33153	0.0063965	0.35106	0.1725	GO_bp:go_cardiac_muscle_cell_fate_commitment
GO_bp:go_cardiac_vascular_sm...	SET	6	0.42277	0.0081569	0.35571	0.11732	GO_bp:go_cardiac_vascular_smooth_muscle_cell_differentiation
GO_bp:go_endocardial_cell_di...	SET	5	1.0842	0.019097	0.48772	0.013115	GO_bp:go_endocardial_cell_differentiation
GO_bp:go_coronary_vasculatur...2	SET	14	0.021623	0.00063712	0.26139	0.46704	GO_bp:go_coronary_vasculature_morphogenesis
GO_bp:go_vasculogenesis_invo...	SET	3	-0.22998	-0.0031379	0.58674	0.65245	GO_bp:go_vasculogenesis_involved_in_coronary_vascular_morphogenesis
GO_bp:go_coronary_artery_mor...	SET	7	0.31891	0.0066458	0.3782	0.19956	GO_bp:go_coronary_artery_morphogenesis
GO_bp:go_endocrine_hormone_s...	SET	35	-0.3156	-0.014693	0.15961	0.97598	GO_bp:go_endocrine_hormone_secretion
GO_bp:go_dendritic_spine_mor...	SET	45	0.02639	0.0013927	0.13872	0.42456	GO_bp:go_dendritic_spine_morphogenesis
GO_bp:go_negative_regulation...189	SET	5	-0.21955	-0.003867	0.38204	0.71724	GO_bp:go_negative_regulation_of_dendritic_spine_morphogenesis
GO_bp:go_pattern_specificati...1	SET	4	-0.87399	-0.013769	0.50833	0.95721	GO_bp:go_pattern_specification_involved_in_kidney_development
GO_bp:go_positive_regulation...525	SET	35	-0.027803	-0.0012944	0.12676	0.5868	GO_bp:go_positive_regulation_of_mrna_catabolic_process
GO_bp:go_cardiac_muscle_tiss...3	SET	4	-0.045586	-0.00071818	0.4802	0.53781	GO_bp:go_cardiac_muscle_tissue_regeneration
GO_bp:go_uterus_morphogenesis	SET	5	0.093037	0.0016387	0.37655	0.40242	GO_bp:go_uterus_morphogenesis
GO_bp:go_vascular_wound_heal...	SET	8	0.73453	0.016363	0.36657	0.022556	GO_bp:go_vascular_wound_healing
GO_bp:go_regulation_of_vascu...6	SET	4	0.50751	0.0079955	0.52963	0.16898	GO_bp:go_regulation_of_vascular_wound_healing
GO_bp:go_regulation_of_branc...1	SET	5	-0.033723	-0.00059398	0.39861	0.53371	GO_bp:go_regulation_of_branching_involved_in_lung_morphogenesis
GO_bp:go_regulation_of_cell_...25	SET	14	0.28107	0.0082816	0.21775	0.098403	GO_bp:go_regulation_of_cell_growth_involved_in_cardiac_muscle_cell_development
GO_bp:go_positive_regulation...125	SET	7	0.28822	0.0060062	0.27532	0.14759	GO_bp:go_positive_regulation_of_cell_growth_involved_in_cardiac_muscle_cell_development
GO_bp:go_negative_regulation...112	SET	7	0.26902	0.0056062	0.35581	0.2248	GO_bp:go_negative_regulation_of_cell_growth_involved_in_cardiac_muscle_cell_development
GO_bp:go_sclerotome_developm...	SET	2	0.26562	0.0029593	0.65609	0.34279	GO_bp:go_sclerotome_development
GO_bp:go_iris_morphogenesis	SET	9	0.24719	0.0058407	0.30539	0.20914	GO_bp:go_iris_morphogenesis
GO_bp:go_myeloid_leukocyte_c...	SET	29	-0.060029	-0.0025444	0.17541	0.63391	GO_bp:go_myeloid_leukocyte_cytokine_production
GO_bp:go_regulation_of_histo...5	SET	8	0.26562	0.0059173	0.2825	0.17355	GO_bp:go_regulation_of_histone_h3_k27_methylation
GO_bp:go_positive_regulation...351	SET	5	0.22034	0.003881	0.30909	0.23797	GO_bp:go_positive_regulation_of_histone_h3_k27_methylation
GO_bp:go_regulation_of_seque...2	SET	5	0.046072	0.00081149	0.31588	0.44202	GO_bp:go_regulation_of_sequestering_of_zinc_ion
GO_bp:go_neuroendocrine_cell...	SET	5	-1.096	-0.019304	0.4328	0.99433	GO_bp:go_neuroendocrine_cell_differentiation
GO_bp:go_lung_secretory_cell...	SET	9	0.13681	0.0032325	0.32734	0.338	GO_bp:go_lung_secretory_cell_differentiation
GO_bp:go_pulmonary_artery_mo...	SET	6	-0.12549	-0.0024212	0.37069	0.63252	GO_bp:go_pulmonary_artery_morphogenesis
GO_bp:go_3_utr_mediated_mrna...1	SET	11	-0.3345	-0.0087371	0.21361	0.94131	GO_bp:go_3_utr_mediated_mrna_destabilization
GO_bp:go_negative_regulation...317	SET	6	-0.29877	-0.0057644	0.40346	0.7705	GO_bp:go_negative_regulation_of_insulin_secretion_involved_in_cellular_response_to_glucose_stimulus
GO_bp:go_fungiform_papilla_d...	SET	6	-0.32281	-0.0062283	0.31859	0.84452	GO_bp:go_fungiform_papilla_development
GO_bp:go_fungiform_papilla_m...	SET	5	-0.22869	-0.0040281	0.40032	0.71609	GO_bp:go_fungiform_papilla_morphogenesis
GO_bp:go_retina_vasculature_...2	SET	10	0.39382	0.0098081	0.31292	0.10411	GO_bp:go_retina_vasculature_morphogenesis_in_camera_type_eye
GO_bp:go_smooth_muscle_cell_...4	SET	4	-0.63809	-0.010053	0.63428	0.84278	GO_bp:go_smooth_muscle_cell_matrix_adhesion
GO_bp:go_cornea_development_...	SET	9	0.23484	0.0055487	0.28365	0.20387	GO_bp:go_cornea_development_in_camera_type_eye
GO_bp:go_retinal_blood_vesse...	SET	6	0.38397	0.0074083	0.40947	0.1742	GO_bp:go_retinal_blood_vessel_morphogenesis
GO_bp:go_cardiac_neural_cres...2	SET	8	0.065531	0.0014598	0.35534	0.42685	GO_bp:go_cardiac_neural_crest_cell_differentiation_involved_in_heart_development
GO_bp:go_cardiac_neural_cres...1	SET	7	-0.078302	-0.0016317	0.38241	0.58112	GO_bp:go_cardiac_neural_crest_cell_development_involved_in_outflow_tract_morphogenesis
GO_bp:go_bmp_signaling_pathw...	SET	3	-0.43378	-0.0059186	0.56224	0.7798	GO_bp:go_bmp_signaling_pathway_involved_in_heart_development
GO_bp:go_notch_signaling_inv...	SET	6	-0.35799	-0.006907	0.34167	0.85261	GO_bp:go_notch_signaling_involved_in_heart_development
GO_bp:go_canonical_wnt_signa...2	SET	5	0.015616	0.00027505	0.37446	0.48337	GO_bp:go_canonical_wnt_signaling_pathway_involved_in_heart_development
GO_bp:go_cell_proliferation_...5	SET	13	-0.032217	-0.00091477	0.26362	0.54863	GO_bp:go_cell_proliferation_involved_in_heart_morphogenesis
GO_bp:go_cell_adhesion_invol...	SET	4	-0.19889	-0.0031333	0.49651	0.65563	GO_bp:go_cell_adhesion_involved_in_heart_morphogenesis
GO_bp:go_testosterone_biosyn...	SET	5	-0.50936	-0.0089715	0.45643	0.86777	GO_bp:go_testosterone_biosynthetic_process
GO_bp:go_determination_of_he...	SET	52	0.0038229	0.00021683	0.11823	0.4871	GO_bp:go_determination_of_heart_left_right_asymmetry
GO_bp:go_positive_regulation...823	SET	4	-0.24875	-0.003919	0.31367	0.78611	GO_bp:go_positive_regulation_of_transcription_from_rna_polymerase_ii_promoter_in_response_to_heat_stress
GO_bp:go_positive_regulation...824	SET	4	0.41716	0.0065722	0.48382	0.19429	GO_bp:go_positive_regulation_of_transcription_from_rna_polymerase_ii_promoter_in_response_to_hypoxia
GO_bp:go_renal_system_vascul...2	SET	6	0.23811	0.004594	0.41472	0.28294	GO_bp:go_renal_system_vasculature_morphogenesis
GO_bp:go_trophoblast_cell_mi...	SET	9	0.33217	0.0078484	0.24657	0.088974	GO_bp:go_trophoblast_cell_migration
GO_bp:go_regulation_of_type_...3	SET	8	0.39139	0.0087191	0.28751	0.086718	GO_bp:go_regulation_of_type_b_pancreatic_cell_proliferation
GO_bp:go_response_to_anticoa...	SET	6	0.91073	0.017572	0.41267	0.013668	GO_bp:go_response_to_anticoagulant
GO_bp:go_response_to_platele...1	SET	12	0.23683	0.0064608	0.27697	0.19626	GO_bp:go_response_to_platelet_aggregation_inhibitor
GO_bp:go_centriole_elongation	SET	5	0.20136	0.0035467	0.38914	0.30242	GO_bp:go_centriole_elongation
GO_bp:go_macrophage_prolifer...	SET	6	0.084859	0.0016373	0.40471	0.41696	GO_bp:go_macrophage_proliferation
GO_bp:go_microglial_cell_pro...	SET	6	0.084859	0.0016373	0.40471	0.41696	GO_bp:go_microglial_cell_proliferation
GO_bp:go_hindgut_development	SET	7	0.46501	0.0096904	0.41298	0.13009	GO_bp:go_hindgut_development
GO_bp:go_sympathetic_ganglio...	SET	7	-0.44923	-0.0093616	0.32752	0.9149	GO_bp:go_sympathetic_ganglion_development
GO_bp:go_cranial_ganglion_de...	SET	6	-0.27631	-0.005331	0.39814	0.75615	GO_bp:go_cranial_ganglion_development
GO_bp:go_trigeminal_ganglion...	SET	5	-0.016283	-0.00028681	0.43263	0.51501	GO_bp:go_trigeminal_ganglion_development
GO_bp:go_axon_development	SET	419	0.11481	0.018273	0.044969	0.005343	GO_bp:go_axon_development
GO_bp:go_calcium_ion_transme...3	SET	11	-0.08554	-0.0022343	0.29184	0.61528	GO_bp:go_calcium_ion_transmembrane_transport_via_high_voltage_gated_calcium_channel
GO_bp:go_calcium_activated_p...	SET	5	0.12077	0.0021272	0.43197	0.3899	GO_bp:go_calcium_activated_phospholipid_scrambling
GO_bp:go_pri_mirna_transcrip...	SET	40	0.099487	0.0049509	0.13757	0.23479	GO_bp:go_pri_mirna_transcription_by_rna_polymerase_ii
GO_bp:go_glycolytic_process_...	SET	21	-0.1731	-0.0062451	0.18022	0.83158	GO_bp:go_glycolytic_process_through_fructose_6_phosphate
GO_bp:go_pharyngeal_arch_art...	SET	6	-0.29504	-0.0056925	0.38281	0.77956	GO_bp:go_pharyngeal_arch_artery_morphogenesis
GO_bp:go_regulation_of_prote...12	SET	10	0.22038	0.0054885	0.26016	0.19848	GO_bp:go_regulation_of_protein_complex_stability
GO_bp:go_mitochondrial_ribos...	SET	6	0.58499	0.011287	0.32174	0.034528	GO_bp:go_mitochondrial_ribosome_assembly
GO_bp:go_chaperone_mediated_...1	SET	13	0.5374	0.015259	0.23677	0.011619	GO_bp:go_chaperone_mediated_autophagy
GO_bp:go_lipophagy	SET	6	-0.76977	-0.014852	0.35542	0.98483	GO_bp:go_lipophagy
GO_bp:go_mitochondrial_acety...	SET	5	-0.087816	-0.0015467	0.32953	0.60507	GO_bp:go_mitochondrial_acetyl_coa_biosynthetic_process_from_pyruvate
GO_bp:go_parkin_mediated_sti...	SET	5	-0.0085228	-0.00015011	0.39304	0.50865	GO_bp:go_parkin_mediated_stimulation_of_mitophagy_in_response_to_mitochondrial_depolarization
GO_bp:go_leukotriene_signali...	SET	3	-0.28107	-0.003835	0.85026	0.62951	GO_bp:go_leukotriene_signaling_pathway
GO_bp:go_motor_learning	SET	5	-0.36259	-0.0063865	0.4322	0.79924	GO_bp:go_motor_learning
GO_bp:go_motor_behavior	SET	5	-0.41011	-0.0072234	0.3342	0.8901	GO_bp:go_motor_behavior
GO_bp:go_telomeric_d_loop_di...	SET	5	0.79983	0.014088	0.50568	0.05687	GO_bp:go_telomeric_d_loop_disassembly
GO_bp:go_microtubule_organiz...1	SET	27	0.15386	0.006293	0.15964	0.16759	GO_bp:go_microtubule_organizing_center_localization
GO_bp:go_antimicrobial_humor...1	SET	50	-0.12778	-0.0071069	0.13307	0.83152	GO_bp:go_antimicrobial_humoral_immune_response_mediated_by_antimicrobial_peptide
GO_bp:go_regulation_of_astro...1	SET	7	-0.27445	-0.0057193	0.36357	0.77483	GO_bp:go_regulation_of_astrocyte_activation
GO_bp:go_positive_regulation...45	SET	4	0.20444	0.0032209	0.5077	0.34359	GO_bp:go_positive_regulation_of_astrocyte_activation
GO_bp:go_glial_cell_activati...	SET	35	-0.24088	-0.011215	0.1491	0.9469	GO_bp:go_glial_cell_activation
GO_bp:go_selective_autophagy	SET	43	-0.1029	-0.0053089	0.1329	0.78061	GO_bp:go_selective_autophagy
GO_bp:go_process_utilizing_a...	SET	423	0.01794	0.0028685	0.04214	0.33516	GO_bp:go_process_utilizing_autophagic_mechanism
GO_bp:go_midbody_abscission	SET	15	-0.20525	-0.0062597	0.23952	0.80424	GO_bp:go_midbody_abscission
GO_bp:go_meiosis_i_cell_cycl...	SET	105	0.05578	0.0044883	0.083878	0.25303	GO_bp:go_meiosis_i_cell_cycle_process
GO_bp:go_meiosis_ii_cell_cyc...	SET	7	0.2924	0.0060933	0.31404	0.17592	GO_bp:go_meiosis_ii_cell_cycle_process
GO_bp:go_secondary_palate_de...	SET	20	-0.25256	-0.0088926	0.20881	0.88676	GO_bp:go_secondary_palate_development
GO_bp:go_regulation_of_small...2	SET	277	0.13678	0.017779	0.053174	0.0050568	GO_bp:go_regulation_of_small_molecule_metabolic_process
GO_bp:go_positive_regulation...743	SET	74	0.3005	0.020318	0.10213	0.001632	GO_bp:go_positive_regulation_of_small_molecule_metabolic_process
GO_bp:go_negative_regulation...618	SET	58	0.12297	0.0073647	0.1253	0.1632	GO_bp:go_negative_regulation_of_small_molecule_metabolic_process
GO_bp:go_positive_regulation...515	SET	15	-0.19291	-0.0058832	0.2512	0.77873	GO_bp:go_positive_regulation_of_mitotic_sister_chromatid_segregation
GO_bp:go_regulation_of_cardi...2	SET	7	0.01583	0.00032989	0.37855	0.48332	GO_bp:go_regulation_of_cardiac_epithelial_to_mesenchymal_transition
GO_bp:go_regulation_of_progr...	SET	16	0.071724	0.0022591	0.2138	0.36864	GO_bp:go_regulation_of_programmed_necrotic_cell_death
GO_bp:go_negative_regulation...531	SET	11	0.022378	0.00058451	0.24532	0.46366	GO_bp:go_negative_regulation_of_programmed_necrotic_cell_death
GO_bp:go_positive_regulation...643	SET	2	0.10168	0.0011328	0.68112	0.44066	GO_bp:go_positive_regulation_of_programmed_necrotic_cell_death
GO_bp:go_intracellular_prote...1	SET	42	0.22115	0.011277	0.1313	0.046064	GO_bp:go_intracellular_protein_transmembrane_transport
GO_bp:go_protein_containing_...1	SET	1535	0.013032	0.003826	0.023197	0.28713	GO_bp:go_protein_containing_complex_assembly
GO_bp:go_neuron_cellular_hom...	SET	32	-0.21284	-0.009476	0.15202	0.91924	GO_bp:go_neuron_cellular_homeostasis
GO_bp:go_proton_transporting...3	SET	3	0.45255	0.0061747	0.61324	0.23027	GO_bp:go_proton_transporting_v_type_atpase_complex_assembly
GO_bp:go_proton_transporting...2	SET	8	-0.21165	-0.004715	0.42756	0.6897	GO_bp:go_proton_transporting_two_sector_atpase_complex_assembly
GO_bp:go_ubiquitin_dependent...1	SET	3	0.2434	0.0033209	0.37894	0.26034	GO_bp:go_ubiquitin_dependent_endocytosis
GO_bp:go_glucagon_secretion	SET	8	-0.32604	-0.0072633	0.34258	0.82937	GO_bp:go_glucagon_secretion
GO_bp:go_negative_regulation...265	SET	3	-0.74969	-0.010229	0.54154	0.91687	GO_bp:go_negative_regulation_of_glucagon_secretion
GO_bp:go_regulation_of_chemo...2	SET	7	-0.39486	-0.0082286	0.3718	0.85588	GO_bp:go_regulation_of_chemokine_mediated_signaling_pathway
GO_bp:go_negative_regulation...143	SET	5	-0.44204	-0.0077857	0.45059	0.8367	GO_bp:go_negative_regulation_of_chemokine_mediated_signaling_pathway
GO_bp:go_interleukin_6_media...	SET	16	-0.012826	-0.00040399	0.24587	0.5208	GO_bp:go_interleukin_6_mediated_signaling_pathway
GO_bp:go_regulation_of_inter...8	SET	3	-0.39622	-0.005406	0.53466	0.77067	GO_bp:go_regulation_of_interleukin_6_mediated_signaling_pathway
GO_bp:go_interleukin_27_medi...	SET	11	-0.12376	-0.0032327	0.26017	0.68285	GO_bp:go_interleukin_27_mediated_signaling_pathway
GO_bp:go_ciliary_neurotrophi...	SET	6	0.13655	0.0026346	0.38464	0.36129	GO_bp:go_ciliary_neurotrophic_factor_mediated_signaling_pathway
GO_bp:go_mitochondrial_trans...3	SET	74	-0.021099	-0.0014266	0.098238	0.58503	GO_bp:go_mitochondrial_translational_termination
GO_bp:go_trna_aminoacylation...	SET	7	-0.22707	-0.0047319	0.26184	0.80708	GO_bp:go_trna_aminoacylation_for_mitochondrial_protein_translation
GO_bp:go_positive_regulation...510	SET	14	-0.062871	-0.0018525	0.1827	0.63462	GO_bp:go_positive_regulation_of_mitochondrial_translation
GO_bp:go_response_to_uv_a	SET	5	0.19869	0.0034996	0.46663	0.33513	GO_bp:go_response_to_uv_a
GO_bp:go_synaptic_vesicle_bu...1	SET	9	-0.18917	-0.0044696	0.26958	0.75856	GO_bp:go_synaptic_vesicle_budding
GO_bp:go_adiponectin_secreti...	SET	5	-0.36789	-0.0064799	0.39234	0.82579	GO_bp:go_adiponectin_secretion
GO_bp:go_regulation_of_tooth...	SET	9	0.57298	0.013538	0.31266	0.033441	GO_bp:go_regulation_of_tooth_mineralization
GO_bp:go_positive_regulation...815	SET	6	0.49498	0.0095501	0.37679	0.09449	GO_bp:go_positive_regulation_of_tooth_mineralization
GO_bp:go_regulation_of_ename...	SET	6	0.20817	0.0040163	0.38341	0.29359	GO_bp:go_regulation_of_enamel_mineralization
GO_bp:go_kynurenine_metaboli...	SET	5	-0.20338	-0.0035823	0.43828	0.67869	GO_bp:go_kynurenine_metabolic_process
GO_bp:go_meiotic_attachment_...	SET	5	0.0093143	0.00016406	0.27141	0.48631	GO_bp:go_meiotic_attachment_of_telomere_to_nuclear_envelope
GO_bp:go_establishment_of_pr...9	SET	15	-0.47774	-0.01457	0.21592	0.98653	GO_bp:go_establishment_of_protein_localization_to_telomere
GO_bp:go_regulation_of_estab...2	SET	599	-0.0051904	-0.000982	0.036689	0.55625	GO_bp:go_regulation_of_establishment_of_protein_localization
GO_bp:go_protein_poly_adp_ri...	SET	7	0.29194	0.0060838	0.34714	0.20019	GO_bp:go_protein_poly_adp_ribosylation
GO_bp:go_protein_auto_adp_ri...	SET	11	0.42903	0.011206	0.2951	0.073003	GO_bp:go_protein_auto_adp_ribosylation
GO_bp:go_regulation_of_activ...1	SET	2	0.77464	0.0086301	0.68081	0.12761	GO_bp:go_regulation_of_activation_induced_cell_death_of_t_cells
GO_bp:go_thymocyte_apoptotic...	SET	13	-0.16474	-0.0046776	0.21718	0.77593	GO_bp:go_thymocyte_apoptotic_process
GO_bp:go_negative_regulation...668	SET	7	-0.18554	-0.0038665	0.29607	0.73456	GO_bp:go_negative_regulation_of_thymocyte_apoptotic_process
GO_bp:go_positive_regulation...808	SET	3	-0.093057	-0.0012697	0.4385	0.58403	GO_bp:go_positive_regulation_of_thymocyte_apoptotic_process
GO_bp:go_mucus_secretion	SET	10	0.35068	0.0087339	0.29951	0.12083	GO_bp:go_mucus_secretion
GO_bp:go_regulation_of_mucus...	SET	8	0.45221	0.010074	0.34608	0.095672	GO_bp:go_regulation_of_mucus_secretion
GO_bp:go_positive_regulation...528	SET	6	0.54519	0.010519	0.40895	0.09125	GO_bp:go_positive_regulation_of_mucus_secretion
GO_bp:go_peptidyl_serine_dep...	SET	16	0.27475	0.0086539	0.24392	0.13	GO_bp:go_peptidyl_serine_dephosphorylation
GO_bp:go_cornification	SET	95	0.001634	0.0001251	0.11429	0.4943	GO_bp:go_cornification
GO_bp:go_pyroptosis	SET	9	-0.13534	-0.0031978	0.27697	0.68745	GO_bp:go_pyroptosis
GO_bp:go_extracellular_matri...2	SET	9	0.33699	0.0079623	0.32903	0.15288	GO_bp:go_extracellular_matrix_constituent_secretion
GO_bp:go_response_to_cgmp	SET	6	0.22986	0.0044349	0.40904	0.28708	GO_bp:go_response_to_cgmp
GO_bp:go_lens_fiber_cell_mor...	SET	5	-0.14939	-0.0026313	0.44869	0.63041	GO_bp:go_lens_fiber_cell_morphogenesis
GO_bp:go_g1_to_g0_transition	SET	8	-0.28093	-0.0062584	0.35871	0.78323	GO_bp:go_g1_to_g0_transition
GO_bp:go_thyroid_hormone_tra...	SET	4	-0.18411	-0.0029005	0.4825	0.64861	GO_bp:go_thyroid_hormone_transport
GO_bp:go_fat_cell_proliferat...	SET	9	0.92896	0.021949	0.33551	0.002817	GO_bp:go_fat_cell_proliferation
GO_bp:go_negative_regulation...243	SET	5	0.70076	0.012343	0.44652	0.058291	GO_bp:go_negative_regulation_of_fat_cell_proliferation
GO_bp:go_actin_polymerizatio...1	SET	5	0.20205	0.0035588	0.3699	0.29246	GO_bp:go_actin_polymerization_dependent_cell_motility
GO_bp:go_hepatocyte_differen...	SET	12	0.21576	0.0058862	0.27539	0.21668	GO_bp:go_hepatocyte_differentiation
GO_bp:go_response_to_lipotei...	SET	9	-0.25123	-0.0059361	0.27373	0.82063	GO_bp:go_response_to_lipoteichoic_acid
GO_bp:go_cellular_response_t...21	SET	9	0.11222	0.0026515	0.36121	0.37802	GO_bp:go_cellular_response_to_cold
GO_bp:go_regulation_of_nucle...10	SET	8	0.25011	0.0055719	0.29778	0.20049	GO_bp:go_regulation_of_nucleotide_binding_oligomerization_domain_containing_signaling_pathway
GO_bp:go_nucleotide_binding_...2	SET	13	0.087345	0.00248	0.23213	0.35336	GO_bp:go_nucleotide_binding_oligomerization_domain_containing_2_signaling_pathway
GO_bp:go_regulation_of_nucle...9	SET	6	0.14367	0.002772	0.35354	0.34223	GO_bp:go_regulation_of_nucleotide_binding_oligomerization_domain_containing_2_signaling_pathway
GO_bp:go_oligodendrocyte_pro...	SET	5	0.61428	0.01082	0.35424	0.041465	GO_bp:go_oligodendrocyte_progenitor_proliferation
GO_bp:go_prolactin_secretion	SET	8	-0.24998	-0.0055689	0.34596	0.76502	GO_bp:go_prolactin_secretion
GO_bp:go_uterine_smooth_musc...	SET	9	0.0050767	0.00011995	0.28564	0.49291	GO_bp:go_uterine_smooth_muscle_contraction
GO_bp:go_positive_regulation...860	SET	6	-0.19985	-0.0038558	0.32762	0.72906	GO_bp:go_positive_regulation_of_uterine_smooth_muscle_contraction
GO_bp:go_rrna_base_methylati...	SET	5	0.61592	0.010848	0.53198	0.12349	GO_bp:go_rrna_base_methylation
GO_bp:go_leukocyte_aggregati...	SET	7	-0.12864	-0.0026807	0.37054	0.63576	GO_bp:go_leukocyte_aggregation
GO_bp:go_monocyte_aggregation	SET	4	-0.62706	-0.0098789	0.50715	0.89184	GO_bp:go_monocyte_aggregation
GO_bp:go_thrombin_activated_...	SET	11	0.1323	0.0034557	0.25174	0.29961	GO_bp:go_thrombin_activated_receptor_signaling_pathway
GO_bp:go_histone_h2a_k63_lin...	SET	5	-0.19452	-0.0034262	0.39875	0.68716	GO_bp:go_histone_h2a_k63_linked_ubiquitination
GO_bp:go_histone_h3_k36_deme...	SET	7	0.49115	0.010235	0.37497	0.095136	GO_bp:go_histone_h3_k36_demethylation
GO_bp:go_vitamin_d_receptor_...	SET	8	0.8658	0.019288	0.32535	0.0038984	GO_bp:go_vitamin_d_receptor_signaling_pathway
GO_bp:go_regulation_of_vitam...2	SET	5	1.0061	0.01772	0.39121	0.0050654	GO_bp:go_regulation_of_vitamin_d_receptor_signaling_pathway
GO_bp:go_negative_regulation...467	SET	12	-0.19171	-0.00523	0.28468	0.74965	GO_bp:go_negative_regulation_of_neuron_projection_regeneration
GO_bp:go_positive_regulation...567	SET	8	0.043658	0.00097258	0.32122	0.44595	GO_bp:go_positive_regulation_of_neuron_projection_regeneration
GO_bp:go_cell_cell_adhesion_...1	SET	7	0.21371	0.0044536	0.40225	0.29761	GO_bp:go_cell_cell_adhesion_involved_in_gastrulation
GO_bp:go_dendrite_self_avoid...	SET	14	0.16713	0.0049244	0.23439	0.23791	GO_bp:go_dendrite_self_avoidance
GO_bp:go_centromeric_sister_...	SET	8	0.11493	0.0025604	0.31551	0.35783	GO_bp:go_centromeric_sister_chromatid_cohesion
GO_bp:go_vitamin_d3_metaboli...	SET	5	-0.1151	-0.0020273	0.36622	0.62335	GO_bp:go_vitamin_d3_metabolic_process
GO_bp:go_response_to_interle...7	SET	10	-0.20307	-0.0050574	0.26515	0.77812	GO_bp:go_response_to_interleukin_2
GO_bp:go_response_to_interle...2	SET	44	0.082258	0.0042928	0.13411	0.26982	GO_bp:go_response_to_interleukin_12
GO_bp:go_response_to_interle...4	SET	10	-0.30019	-0.0074762	0.31336	0.83095	GO_bp:go_response_to_interleukin_15
GO_bp:go_response_to_interle...6	SET	9	0.31448	0.0074304	0.2908	0.13977	GO_bp:go_response_to_interleukin_18
GO_bp:go_histone_h3_k27_meth...	SET	15	0.011464	0.00034964	0.2096	0.47819	GO_bp:go_histone_h3_k27_methylation
GO_bp:go_interleukin_35_medi...	SET	11	-0.46204	-0.012069	0.29813	0.93939	GO_bp:go_interleukin_35_mediated_signaling_pathway
GO_bp:go_l_aspartate_transme...	SET	7	0.57995	0.012086	0.37982	0.0634	GO_bp:go_l_aspartate_transmembrane_transport
GO_bp:go_phosphatidylserine_...2	SET	4	-0.24835	-0.0039125	0.4846	0.69584	GO_bp:go_phosphatidylserine_exposure_on_apoptotic_cell_surface
GO_bp:go_phosphorylation_of_...	SET	9	0.29817	0.0070451	0.29236	0.1539	GO_bp:go_phosphorylation_of_rna_polymerase_ii_c_terminal_domain
GO_bp:go_basement_membrane_a...	SET	6	-0.63695	-0.012289	0.36767	0.95839	GO_bp:go_basement_membrane_assembly
GO_bp:go_inclusion_body_asse...	SET	20	0.18441	0.0064931	0.19195	0.16835	GO_bp:go_inclusion_body_assembly
GO_bp:go_aggresome_assembly	SET	5	-0.53099	-0.0093525	0.46634	0.87256	GO_bp:go_aggresome_assembly
GO_bp:go_regulation_of_bile_...1	SET	5	0.2399	0.0042254	0.46818	0.30419	GO_bp:go_regulation_of_bile_acid_biosynthetic_process
GO_bp:go_negative_regulation...541	SET	10	-0.23721	-0.0059078	0.22784	0.85108	GO_bp:go_negative_regulation_of_protein_exit_from_endoplasmic_reticulum
GO_bp:go_positive_regulation...655	SET	10	0.031139	0.00077553	0.25924	0.4522	GO_bp:go_positive_regulation_of_protein_exit_from_endoplasmic_reticulum
GO_bp:go_negative_regulation...271	SET	6	-0.054548	-0.0010524	0.35195	0.56158	GO_bp:go_negative_regulation_of_glycogen_metabolic_process
GO_bp:go_transcription_prein...	SET	38	0.098147	0.0047608	0.13599	0.23523	GO_bp:go_transcription_preinitiation_complex_assembly
GO_bp:go_rna_polymerase_iii_...	SET	6	-0.22443	-0.0043301	0.36791	0.72906	GO_bp:go_rna_polymerase_iii_preinitiation_complex_assembly
GO_bp:go_mitochondrial_trna_...1	SET	5	0.09688	0.0017064	0.4114	0.40692	GO_bp:go_mitochondrial_trna_methylation
GO_bp:go_uv_damage_excision_...	SET	8	0.3445	0.0076746	0.3772	0.18055	GO_bp:go_uv_damage_excision_repair
GO_bp:go_production_of_small...	SET	46	-0.3272	-0.017458	0.13137	0.99362	GO_bp:go_production_of_small_rna_involved_in_gene_silencing_by_rna
GO_bp:go_regulation_of_produ...2	SET	16	-0.5218	-0.016435	0.2205	0.99101	GO_bp:go_regulation_of_production_of_small_rna_involved_in_gene_silencing_by_rna
GO_bp:go_small_rna_loading_o...	SET	8	-0.22921	-0.0051061	0.35233	0.74233	GO_bp:go_small_rna_loading_onto_risc
GO_bp:go_histone_h4_deacetyl...	SET	8	-0.28591	-0.0063693	0.31372	0.81894	GO_bp:go_histone_h4_deacetylation
GO_bp:go_crd_mediated_mrna_s...	SET	4	0.10649	0.0016777	0.38497	0.39104	GO_bp:go_crd_mediated_mrna_stabilization
GO_bp:go_dephosphorylation_o...	SET	5	0.064351	0.0011334	0.38369	0.43341	GO_bp:go_dephosphorylation_of_rna_polymerase_ii_c_terminal_domain
GO_bp:go_neutrophil_mediated...1	SET	7	0.20153	0.0041997	0.30039	0.25116	GO_bp:go_neutrophil_mediated_cytotoxicity
GO_bp:go_neutrophil_mediated...3	SET	5	0.18204	0.0032063	0.32268	0.28634	GO_bp:go_neutrophil_mediated_killing_of_symbiont_cell
GO_bp:go_neutrophil_mediated...2	SET	3	0.33215	0.0045319	0.40295	0.20489	GO_bp:go_neutrophil_mediated_killing_of_gram_negative_bacterium
GO_bp:go_regulation_of_neutr...3	SET	4	0.29129	0.0045891	0.4555	0.26125	GO_bp:go_regulation_of_neutrophil_mediated_cytotoxicity
GO_bp:go_interleukin_2_secre...	SET	10	0.38205	0.009515	0.27741	0.084235	GO_bp:go_interleukin_2_secretion
GO_bp:go_protein_localizatio...18	SET	5	0.42477	0.0074817	0.34147	0.10677	GO_bp:go_protein_localization_to_endoplasmic_reticulum_exit_site
GO_bp:go_nuclear_ncrna_surve...	SET	6	-0.0087974	-0.00016974	0.3284	0.51069	GO_bp:go_nuclear_ncrna_surveillance
GO_bp:go_nuclear_retention_o...	SET	5	-0.24472	-0.0043103	0.39978	0.72977	GO_bp:go_nuclear_retention_of_pre_mrna_at_the_site_of_transcription
GO_bp:go_nuclear_polyadenyla...	SET	5	-0.02597	-0.00045742	0.33078	0.53129	GO_bp:go_nuclear_polyadenylation_dependent_trna_catabolic_process
GO_bp:go_polyadenylation_dep...2	SET	5	0.39869	0.0070222	0.48257	0.20436	GO_bp:go_polyadenylation_dependent_snorna_3_end_processing
GO_bp:go_negative_regulation...515	SET	2	0.14836	0.0016528	0.68553	0.41434	GO_bp:go_negative_regulation_of_phospholipid_biosynthetic_process
GO_bp:go_positive_regulation...626	SET	10	-0.56554	-0.014085	0.28645	0.97582	GO_bp:go_positive_regulation_of_phospholipid_biosynthetic_process
GO_bp:go_response_to_interle...12	SET	6	-0.79096	-0.015261	0.45626	0.95849	GO_bp:go_response_to_interleukin_9
GO_bp:go_establishment_of_pr...1	SET	7	-0.21836	-0.0045505	0.42145	0.69781	GO_bp:go_establishment_of_protein_localization_to_chromatin
GO_bp:go_protein_localizatio...22	SET	5	0.98216	0.017299	0.38972	0.0058698	GO_bp:go_protein_localization_to_juxtaparanode_region_of_axon
GO_bp:go_cellular_response_t...95	SET	4	-0.028302	-0.00044588	0.37732	0.5299	GO_bp:go_cellular_response_to_peptidoglycan
GO_bp:go_cellular_response_t...78	SET	7	0.099711	0.0020779	0.35761	0.39019	GO_bp:go_cellular_response_to_muramyl_dipeptide
GO_bp:go_cellular_response_t...66	SET	10	0.18359	0.0045723	0.24809	0.22965	GO_bp:go_cellular_response_to_leucine
GO_bp:go_cellular_response_t...8	SET	55	0.23714	0.013831	0.12035	0.024405	GO_bp:go_cellular_response_to_ammonium_ion
GO_bp:go_cellular_response_t...22	SET	26	0.1474	0.0059165	0.18396	0.2115	GO_bp:go_cellular_response_to_copper_ion
GO_bp:go_cellular_response_t...61	SET	10	0.10652	0.0026529	0.27634	0.34995	GO_bp:go_cellular_response_to_iron_ion
GO_bp:go_cellular_response_t...64	SET	4	0.27758	0.0043731	0.50746	0.29219	GO_bp:go_cellular_response_to_lead_ion
GO_bp:go_cellular_response_t...73	SET	7	-0.67632	-0.014094	0.33744	0.97747	GO_bp:go_cellular_response_to_magnesium_ion
GO_bp:go_cellular_response_t...74	SET	12	0.25505	0.0069579	0.27105	0.17337	GO_bp:go_cellular_response_to_manganese_ion
GO_bp:go_cellular_response_t...15	SET	9	0.11524	0.002723	0.31355	0.35661	GO_bp:go_cellular_response_to_caffeine
GO_bp:go_cellular_response_t...77	SET	3	1.0943	0.01493	0.47063	0.010041	GO_bp:go_cellular_response_to_morphine
GO_bp:go_cellular_response_t...79	SET	7	0.41729	0.008696	0.29367	0.077679	GO_bp:go_cellular_response_to_nicotine
GO_bp:go_cellular_response_t...41	SET	5	-0.2915	-0.0051343	0.44882	0.74198	GO_bp:go_cellular_response_to_fructose_stimulus
GO_bp:go_skeletal_muscle_ace...	SET	12	0.19368	0.0052837	0.2364	0.20632	GO_bp:go_skeletal_muscle_acetylcholine_gated_channel_clustering
GO_bp:go_cellular_response_t...34	SET	4	-0.060617	-0.00095498	0.37758	0.56377	GO_bp:go_cellular_response_to_ether
GO_bp:go_cellular_response_t...40	SET	8	-0.27877	-0.0062102	0.34559	0.79006	GO_bp:go_cellular_response_to_follicle_stimulating_hormone_stimulus
GO_bp:go_cellular_response_t...92	SET	5	0.40614	0.0071535	0.32486	0.10562	GO_bp:go_cellular_response_to_parathyroid_hormone_stimulus
GO_bp:go_cellular_response_t...94	SET	256	0.079945	0.0099968	0.054761	0.072171	GO_bp:go_cellular_response_to_peptide_hormone_stimulus
GO_bp:go_cellular_response_t...76	SET	5	-0.027402	-0.00048264	0.41623	0.52624	GO_bp:go_cellular_response_to_mineralocorticoid_stimulus
GO_bp:go_cellular_response_t...112	SET	5	-0.17034	-0.0030003	0.35733	0.68321	GO_bp:go_cellular_response_to_testosterone_stimulus
GO_bp:go_cellular_response_t...72	SET	15	-0.22474	-0.0068542	0.24524	0.82027	GO_bp:go_cellular_response_to_low_density_lipoprotein_particle_stimulus
GO_bp:go_cellular_response_t...100	SET	12	0.06312	0.0017219	0.27655	0.40973	GO_bp:go_cellular_response_to_purine_containing_compound
GO_bp:go_cellular_response_t...49	SET	6	0.28166	0.0054343	0.36497	0.22014	GO_bp:go_cellular_response_to_histamine
GO_bp:go_manganese_ion_trans...1	SET	6	-0.1309	-0.0025256	0.30373	0.66676	GO_bp:go_manganese_ion_transmembrane_transport
GO_bp:go_regulation_of_histo...4	SET	4	0.74691	0.011767	0.45046	0.048661	GO_bp:go_regulation_of_histone_h3_k14_acetylation
GO_bp:go_cellular_response_t...52	SET	8	-0.1613	-0.0035933	0.32983	0.68759	GO_bp:go_cellular_response_to_hydroperoxide
GO_bp:go_cellular_response_t...53	SET	4	-0.085672	-0.0013497	0.4476	0.57589	GO_bp:go_cellular_response_to_hyperoxia
GO_bp:go_cellular_response_t...124	SET	146	0.13521	0.012812	0.076748	0.039067	GO_bp:go_cellular_response_to_xenobiotic_stimulus
GO_bp:go_cellular_response_t...3	SET	8	-0.33846	-0.0075399	0.29171	0.87701	GO_bp:go_cellular_response_to_acidic_ph
GO_bp:go_cellular_response_t...106	SET	9	0.085426	0.0020184	0.30679	0.39034	GO_bp:go_cellular_response_to_salt_stress
GO_bp:go_cellular_hyperosmot...	SET	12	-0.13555	-0.003698	0.23027	0.72195	GO_bp:go_cellular_hyperosmotic_response
GO_bp:go_cellular_hypotonic_...	SET	7	0.28961	0.0060353	0.3135	0.1778	GO_bp:go_cellular_hypotonic_response
GO_bp:go_cellular_response_t...123	SET	11	0.041245	0.0010773	0.28046	0.44154	GO_bp:go_cellular_response_to_x_ray
GO_bp:go_cellular_response_t...117	SET	5	-0.25851	-0.0045533	0.41802	0.73185	GO_bp:go_cellular_response_to_uv_b
GO_bp:go_cellular_response_t...118	SET	5	0.12218	0.0021521	0.47227	0.39793	GO_bp:go_cellular_response_to_uv_c
GO_bp:go_cellular_response_t...63	SET	5	0.56851	0.010013	0.40949	0.082528	GO_bp:go_cellular_response_to_laminar_fluid_shear_stress
GO_bp:go_cellular_response_t...83	SET	6	-0.62587	-0.012076	0.39456	0.94365	GO_bp:go_cellular_response_to_nitrosative_stress
GO_bp:go_cellular_response_t...111	SET	5	-0.45434	-0.0080024	0.38478	0.88115	GO_bp:go_cellular_response_to_temperature_stimulus
GO_bp:go_response_to_heparin	SET	5	1.0399	0.018317	0.45261	0.010799	GO_bp:go_response_to_heparin
GO_bp:go_cellular_response_t...48	SET	4	1.1128	0.017531	0.50562	0.013884	GO_bp:go_cellular_response_to_heparin
GO_bp:go_death_inducing_sign...	SET	6	0.38836	0.007493	0.31156	0.1063	GO_bp:go_death_inducing_signaling_complex_assembly
GO_bp:go_histone_h3_k27_deme...	SET	2	2.6707	0.029753	0.8708	0.0010835	GO_bp:go_histone_h3_k27_demethylation
GO_bp:go_protein_ufmylation	SET	5	-0.052949	-0.00093261	0.34614	0.56079	GO_bp:go_protein_ufmylation
GO_bp:go_zinc_ion_transmembr...	SET	19	0.32354	0.011104	0.17989	0.036055	GO_bp:go_zinc_ion_transmembrane_transport
GO_bp:go_zinc_ion_import_acr...	SET	6	0.54714	0.010556	0.36696	0.067989	GO_bp:go_zinc_ion_import_across_plasma_membrane
GO_bp:go_otic_vesicle_morpho...	SET	6	-0.16367	-0.0031577	0.29573	0.71001	GO_bp:go_otic_vesicle_morphogenesis
GO_bp:go_transforming_growth...4	SET	31	0.23222	0.010176	0.17727	0.095109	GO_bp:go_transforming_growth_factor_beta_production
GO_bp:go_monocyte_chemotacti...	SET	12	-0.0085043	-0.000232	0.27154	0.51249	GO_bp:go_monocyte_chemotactic_protein_1_production
GO_bp:go_macrophage_inflamma...	SET	5	-0.013616	-0.00023982	0.39339	0.51381	GO_bp:go_macrophage_inflammatory_protein_1_alpha_production
GO_bp:go_chemokine_c_c_motif...2	SET	9	0.14561	0.0034404	0.28982	0.30769	GO_bp:go_chemokine_c_c_motif_ligand_5_production
GO_bp:go_granulocyte_colony_...	SET	4	0.56228	0.0088584	0.40743	0.083792	GO_bp:go_granulocyte_colony_stimulating_factor_production
GO_bp:go_positive_regulation...328	SET	19	-0.24042	-0.008251	0.20449	0.88013	GO_bp:go_positive_regulation_of_granulocyte_chemotaxis
GO_bp:go_negative_regulation...684	SET	7	0.98782	0.020585	0.35395	0.0026321	GO_bp:go_negative_regulation_of_transforming_growth_factor_beta_production
GO_bp:go_negative_regulation...428	SET	5	-0.47274	-0.0083265	0.37941	0.89361	GO_bp:go_negative_regulation_of_monocyte_chemotactic_protein_1_production
GO_bp:go_positive_regulation...518	SET	7	0.47873	0.0099764	0.38869	0.10905	GO_bp:go_positive_regulation_of_monocyte_chemotactic_protein_1_production
GO_bp:go_positive_regulation...158	SET	4	0.018485	0.00029121	0.47346	0.48443	GO_bp:go_positive_regulation_of_chemokine_c_c_motif_ligand_5_production
GO_bp:go_smooth_muscle_cell_...2	SET	7	-0.26737	-0.0055718	0.31539	0.80171	GO_bp:go_smooth_muscle_cell_chemotaxis
GO_bp:go_regulation_of_smoot...1	SET	5	-0.034434	-0.0006065	0.351	0.53907	GO_bp:go_regulation_of_smooth_muscle_cell_chemotaxis
GO_bp:go_negative_regulation...620	SET	3	0.12913	0.0017619	0.40225	0.3741	GO_bp:go_negative_regulation_of_smooth_muscle_cell_chemotaxis
GO_bp:go_mononuclear_cell_mi...	SET	63	-0.11207	-0.0069944	0.12116	0.8225	GO_bp:go_mononuclear_cell_migration
GO_bp:go_negative_regulation...431	SET	7	0.3145	0.006554	0.39799	0.21471	GO_bp:go_negative_regulation_of_mononuclear_cell_migration
GO_bp:go_positive_regulation...521	SET	20	-0.33212	-0.011694	0.21664	0.93735	GO_bp:go_positive_regulation_of_mononuclear_cell_migration
GO_bp:go_commissural_neuron_...	SET	12	0.49285	0.013445	0.28972	0.044468	GO_bp:go_commissural_neuron_axon_guidance
GO_bp:go_response_to_indole_...	SET	5	-0.084267	-0.0014842	0.38853	0.58585	GO_bp:go_response_to_indole_3_methanol
GO_bp:go_organism_emergence_...	SET	20	0.10968	0.0038618	0.20154	0.29316	GO_bp:go_organism_emergence_from_protective_structure
GO_bp:go_striated_muscle_myo...	SET	11	-0.43381	-0.011331	0.25378	0.9563	GO_bp:go_striated_muscle_myosin_thick_filament_assembly
GO_bp:go_protein_localizatio...20	SET	7	0.041137	0.00085725	0.3432	0.4523	GO_bp:go_protein_localization_to_extracellular_region
GO_bp:go_tumor_necrosis_fact...4	SET	114	-0.017062	-0.0014301	0.082962	0.58147	GO_bp:go_tumor_necrosis_factor_superfamily_cytokine_production
GO_bp:go_er_associated_misfo...	SET	12	0.11286	0.0030789	0.25179	0.327	GO_bp:go_er_associated_misfolded_protein_catabolic_process
GO_bp:go_nuclear_membrane_or...	SET	5	-0.14749	-0.0025979	0.30806	0.68395	GO_bp:go_nuclear_membrane_organization
GO_bp:go_endoplasmic_reticul...7	SET	16	-0.34306	-0.010805	0.22429	0.93693	GO_bp:go_endoplasmic_reticulum_tubular_network_organization
GO_bp:go_response_to_prostag...2	SET	5	-0.10844	-0.00191	0.43559	0.5983	GO_bp:go_response_to_prostaglandin_d
GO_bp:go_podosome_assembly	SET	16	0.15257	0.0048056	0.20246	0.22556	GO_bp:go_podosome_assembly
GO_bp:go_positive_regulation...635	SET	9	-0.033234	-0.00078526	0.29355	0.54507	GO_bp:go_positive_regulation_of_podosome_assembly
GO_bp:go_triglyceride_rich_l...1	SET	7	0.33263	0.0069318	0.29036	0.12599	GO_bp:go_triglyceride_rich_lipoprotein_particle_clearance
GO_bp:go_cell_proliferation_...1	SET	9	0.30146	0.0071228	0.36928	0.20716	GO_bp:go_cell_proliferation_in_bone_marrow
GO_bp:go_apoptotic_process_i...1	SET	6	0.076723	0.0014803	0.38909	0.42184	GO_bp:go_apoptotic_process_in_bone_marrow_cell
GO_bp:go_positive_regulation...135	SET	7	0.56128	0.011697	0.39918	0.079863	GO_bp:go_positive_regulation_of_cell_proliferation_in_bone_marrow
GO_bp:go_negative_regulation...34	SET	5	-0.10301	-0.0018144	0.40136	0.60128	GO_bp:go_negative_regulation_of_apoptotic_process_in_bone_marrow_cell
GO_bp:go_response_to_catecho...	SET	30	0.074796	0.0032245	0.16497	0.32513	GO_bp:go_response_to_catecholamine
GO_bp:go_negative_regulation...14	SET	3	-0.45751	-0.0062423	0.53367	0.80435	GO_bp:go_negative_regulation_of_adenylate_cyclase_activating_adrenergic_receptor_signaling_pathway
GO_bp:go_macrophage_apoptoti...	SET	10	0.58846	0.014656	0.27031	0.014749	GO_bp:go_macrophage_apoptotic_process
GO_bp:go_odontoblast_differe...	SET	5	-0.0059847	-0.00010541	0.42267	0.50565	GO_bp:go_odontoblast_differentiation
GO_bp:go_determination_of_di...	SET	6	-0.24253	-0.0046793	0.31767	0.7774	GO_bp:go_determination_of_digestive_tract_left_right_asymmetry
GO_bp:go_determination_of_li...	SET	5	-0.16304	-0.0028717	0.32431	0.69242	GO_bp:go_determination_of_liver_left_right_asymmetry
GO_bp:go_cohesin_loading	SET	5	0.30131	0.0053071	0.37102	0.20837	GO_bp:go_cohesin_loading
GO_bp:go_regulation_of_cohes...	SET	4	0.18469	0.0029097	0.42013	0.33011	GO_bp:go_regulation_of_cohesin_loading
GO_bp:go_protein_deubiquitin...	SET	4	-0.09188	-0.0014475	0.3666	0.59895	GO_bp:go_protein_deubiquitination_involved_in_ubiquitin_dependent_protein_catabolic_process
GO_bp:go_extracellular_exoso...	SET	7	0.21903	0.0045644	0.36489	0.27417	GO_bp:go_extracellular_exosome_assembly
GO_bp:go_renal_system_develo...	SET	236	0.051552	0.0061933	0.059377	0.19265	GO_bp:go_renal_system_development
GO_bp:go_glomerular_mesangia...1	SET	3	0.36031	0.0049161	0.49966	0.23543	GO_bp:go_glomerular_mesangial_cell_differentiation
GO_bp:go_proximal_tubule_dev...	SET	4	-0.55337	-0.008718	0.50371	0.86402	GO_bp:go_proximal_tubule_development
GO_bp:go_distal_convoluted_t...	SET	4	-0.85459	-0.013464	0.45769	0.96905	GO_bp:go_distal_convoluted_tubule_development
GO_bp:go_nephron_morphogenes...	SET	56	-0.1478	-0.0086982	0.1286	0.87477	GO_bp:go_nephron_morphogenesis
GO_bp:go_renal_vesicle_forma...	SET	6	-0.47586	-0.0091812	0.39338	0.88679	GO_bp:go_renal_vesicle_formation
GO_bp:go_mesenchymal_stem_ce...2	SET	5	-0.73321	-0.012914	0.45143	0.94782	GO_bp:go_mesenchymal_stem_cell_maintenance_involved_in_nephron_morphogenesis
GO_bp:go_proximal_distal_pat...2	SET	2	-0.68214	-0.0075995	0.71859	0.82875	GO_bp:go_proximal_distal_pattern_formation_involved_in_nephron_development
GO_bp:go_comma_shaped_body_m...	SET	2	-0.88465	-0.0098556	0.71927	0.89063	GO_bp:go_comma_shaped_body_morphogenesis
GO_bp:go_s_shaped_body_morph...	SET	4	-0.35731	-0.0056291	0.50792	0.75911	GO_bp:go_s_shaped_body_morphogenesis
GO_bp:go_glomerulus_morphoge...	SET	7	0.25123	0.0052354	0.38048	0.25454	GO_bp:go_glomerulus_morphogenesis
GO_bp:go_glomerulus_vasculat...	SET	4	-0.21341	-0.0033622	0.5082	0.66273	GO_bp:go_glomerulus_vasculature_morphogenesis
GO_bp:go_glomerular_mesangiu...	SET	11	-0.049955	-0.0013048	0.27038	0.57329	GO_bp:go_glomerular_mesangium_development
GO_bp:go_glomerular_mesangia...2	SET	8	-0.21977	-0.0048959	0.32148	0.75289	GO_bp:go_glomerular_mesangial_cell_proliferation
GO_bp:go_cell_proliferation_...6	SET	15	-0.33595	-0.010246	0.23793	0.92101	GO_bp:go_cell_proliferation_involved_in_kidney_development
GO_bp:go_positive_regulation...311	SET	4	0.11504	0.0018124	0.41525	0.39088	GO_bp:go_positive_regulation_of_glomerular_mesangial_cell_proliferation
GO_bp:go_mesangial_cell_deve...	SET	3	0.0077411	0.00010562	0.50028	0.49383	GO_bp:go_mesangial_cell_development
GO_bp:go_nephron_tubule_epit...	SET	11	-0.035301	-0.00092207	0.30011	0.54682	GO_bp:go_nephron_tubule_epithelial_cell_differentiation
GO_bp:go_mesenchymal_cell_di...2	SET	6	-0.83048	-0.016023	0.40388	0.98011	GO_bp:go_mesenchymal_cell_differentiation_involved_in_kidney_development
GO_bp:go_metanephric_mesench...1	SET	4	-0.55753	-0.0087836	0.49076	0.87203	GO_bp:go_metanephric_mesenchymal_cell_differentiation
GO_bp:go_mesonephric_tubule_...1	SET	8	0.15753	0.0035093	0.34421	0.3236	GO_bp:go_mesonephric_tubule_formation
GO_bp:go_metanephric_tubule_...2	SET	5	-0.24182	-0.0042593	0.34945	0.75553	GO_bp:go_metanephric_tubule_morphogenesis
GO_bp:go_metanephric_tubule_...1	SET	3	-0.65127	-0.008886	0.55949	0.87779	GO_bp:go_metanephric_tubule_formation
GO_bp:go_mesonephric_duct_de...	SET	6	-0.30007	-0.0057895	0.37551	0.78788	GO_bp:go_mesonephric_duct_development
GO_bp:go_nephric_duct_format...	SET	5	-0.32416	-0.0057095	0.45416	0.76231	GO_bp:go_nephric_duct_formation
GO_bp:go_ureter_morphogenesis	SET	4	-0.15144	-0.0023858	0.50812	0.61716	GO_bp:go_ureter_morphogenesis
GO_bp:go_negative_regulation...409	SET	8	-0.1635	-0.0036424	0.35143	0.67912	GO_bp:go_negative_regulation_of_mesenchymal_cell_proliferation
GO_bp:go_cell_proliferation_...7	SET	7	0.10433	0.0021742	0.38372	0.39285	GO_bp:go_cell_proliferation_involved_in_metanephros_development
GO_bp:go_metanephric_collect...	SET	6	-0.46819	-0.0090331	0.40315	0.87724	GO_bp:go_metanephric_collecting_duct_development
GO_bp:go_negative_regulation...413	SET	7	-0.38059	-0.0079311	0.3838	0.8393	GO_bp:go_negative_regulation_of_metanephros_development
GO_bp:go_metanephric_glomeru...1	SET	4	0.46925	0.0073927	0.50742	0.17755	GO_bp:go_metanephric_glomerular_mesangium_development
GO_bp:go_metanephric_glomeru...2	SET	12	0.18904	0.0051572	0.26717	0.23961	GO_bp:go_metanephric_glomerulus_development
GO_bp:go_metanephric_distal_...	SET	5	-0.67623	-0.011911	0.41703	0.94754	GO_bp:go_metanephric_distal_tubule_development
GO_bp:go_metanephric_loop_of...	SET	3	-0.46181	-0.0063009	0.58443	0.78528	GO_bp:go_metanephric_loop_of_henle_development
GO_bp:go_metanephric_glomeru...3	SET	6	0.34007	0.0065613	0.41469	0.2061	GO_bp:go_metanephric_glomerulus_vasculature_development
GO_bp:go_metanephric_nephron...2	SET	15	-0.068865	-0.0021002	0.23656	0.61451	GO_bp:go_metanephric_nephron_epithelium_development
GO_bp:go_metanephric_nephron...4	SET	5	-0.25147	-0.0044293	0.44123	0.71563	GO_bp:go_metanephric_nephron_tubule_epithelial_cell_differentiation
GO_bp:go_metanephric_nephron...5	SET	2	-0.16556	-0.0018444	0.63964	0.60211	GO_bp:go_metanephric_nephron_tubule_morphogenesis
GO_bp:go_metanephric_s_shape...	SET	4	-0.35731	-0.0056291	0.50792	0.75911	GO_bp:go_metanephric_s_shaped_body_morphogenesis
GO_bp:go_regulation_of_metan...1	SET	5	-0.037417	-0.00065904	0.42396	0.53516	GO_bp:go_regulation_of_metanephric_glomerulus_development
GO_bp:go_positive_regulation...496	SET	4	-0.074413	-0.0011723	0.46641	0.56338	GO_bp:go_positive_regulation_of_metanephric_glomerulus_development
GO_bp:go_glomerular_epitheli...1	SET	9	-0.0047943	-0.00011328	0.29638	0.50645	GO_bp:go_glomerular_epithelial_cell_development
GO_bp:go_glomerular_epitheli...2	SET	14	0.12806	0.0037732	0.24801	0.30281	GO_bp:go_glomerular_epithelial_cell_differentiation
GO_bp:go_vesicle_uncoating	SET	7	-0.49711	-0.010359	0.32414	0.93743	GO_bp:go_vesicle_uncoating
GO_bp:go_chaperone_mediated_...4	SET	7	0.35781	0.0074565	0.37142	0.16769	GO_bp:go_chaperone_mediated_protein_transport
GO_bp:go_response_to_anesthe...	SET	62	0.21073	0.013047	0.10977	0.027461	GO_bp:go_response_to_anesthetic
GO_bp:go_cardiovascular_syst...	SET	571	0.022212	0.0041068	0.039089	0.28494	GO_bp:go_cardiovascular_system_development
GO_bp:go_minus_end_directed_...	SET	5	0.069218	0.0012192	0.38985	0.42954	GO_bp:go_minus_end_directed_organelle_transport_along_microtubule
GO_bp:go_plus_end_directed_o...	SET	8	0.74691	0.016639	0.30527	0.0072136	GO_bp:go_plus_end_directed_organelle_transport_along_microtubule
GO_bp:go_microtubule_anchori...3	SET	11	0.3981	0.010398	0.22231	0.036681	GO_bp:go_microtubule_anchoring_at_microtubule_organizing_center
GO_bp:go_signal_transduction...5	SET	62	0.12605	0.0078045	0.11447	0.13541	GO_bp:go_signal_transduction_involved_in_cell_cycle_checkpoint
GO_bp:go_response_to_cell_cy...	SET	7	-0.39326	-0.0081952	0.31718	0.89248	GO_bp:go_response_to_cell_cycle_checkpoint_signaling
GO_bp:go_signal_transduction...6	SET	11	-0.073072	-0.0019086	0.32941	0.58777	GO_bp:go_signal_transduction_involved_in_g2_dna_damage_checkpoint
GO_bp:go_mesenchymal_stem_ce...1	SET	7	0.13929	0.0029028	0.32532	0.33426	GO_bp:go_mesenchymal_stem_cell_differentiation
GO_bp:go_cellular_divalent_i...	SET	6	0.13473	0.0025994	0.37352	0.35917	GO_bp:go_cellular_divalent_inorganic_anion_homeostasis
GO_bp:go_seminiferous_tubule...	SET	8	-0.39205	-0.0087338	0.35947	0.86227	GO_bp:go_seminiferous_tubule_development
GO_bp:go_pyridine_containing...2	SET	34	0.0049211	0.00022582	0.14943	0.48686	GO_bp:go_pyridine_containing_compound_metabolic_process
GO_bp:go_purine_containing_c...5	SET	8	-0.039813	-0.00088692	0.27306	0.55796	GO_bp:go_purine_containing_compound_transmembrane_transport
GO_bp:go_fibroblast_activati...	SET	9	0.22841	0.005397	0.33345	0.24668	GO_bp:go_fibroblast_activation
GO_bp:go_t_helper_17_type_im...	SET	24	0.12324	0.0047528	0.1836	0.25104	GO_bp:go_t_helper_17_type_immune_response
GO_bp:go_t_helper_17_cell_li...	SET	12	0.066997	0.0018277	0.29978	0.41158	GO_bp:go_t_helper_17_cell_lineage_commitment
GO_bp:go_terminal_button_org...	SET	4	0.42907	0.0067597	0.33319	0.098925	GO_bp:go_terminal_button_organization
GO_bp:go_chemokine_c_x_c_mot...	SET	11	0.069221	0.0018081	0.27833	0.4018	GO_bp:go_chemokine_c_x_c_motif_ligand_2_production
GO_bp:go_liver_morphogenesis	SET	14	0.30298	0.0089273	0.22937	0.093272	GO_bp:go_liver_morphogenesis
GO_bp:go_endothelial_cell_ap...	SET	44	0.11641	0.0060748	0.13903	0.20123	GO_bp:go_endothelial_cell_apoptotic_process
GO_bp:go_neurotransmitter_ga...	SET	10	-0.29369	-0.0073145	0.31414	0.82508	GO_bp:go_neurotransmitter_gated_ion_channel_clustering
GO_bp:go_clathrin_dependent_...	SET	34	-0.028036	-0.0012866	0.14369	0.57735	GO_bp:go_clathrin_dependent_endocytosis
GO_bp:go_caveolin_mediated_e...	SET	8	0.3736	0.0083228	0.34598	0.14012	GO_bp:go_caveolin_mediated_endocytosis
GO_bp:go_oxygen_metabolic_pr...	SET	5	0.57021	0.010043	0.47907	0.11699	GO_bp:go_oxygen_metabolic_process
GO_bp:go_interleukin_4_secre...	SET	4	0.73775	0.011623	0.50852	0.073431	GO_bp:go_interleukin_4_secretion
GO_bp:go_interleukin_5_secre...	SET	6	0.43846	0.0084596	0.30746	0.076936	GO_bp:go_interleukin_5_secretion
GO_bp:go_interleukin_6_secre...	SET	30	0.047496	0.0020475	0.15694	0.38109	GO_bp:go_interleukin_6_secretion
GO_bp:go_interleukin_8_secre...	SET	23	-0.046622	-0.0017602	0.17019	0.60793	GO_bp:go_interleukin_8_secretion
GO_bp:go_interleukin_10_secr...	SET	5	0.45109	0.0079452	0.39914	0.12922	GO_bp:go_interleukin_10_secretion
GO_bp:go_interleukin_12_secr...	SET	6	0.35242	0.0067996	0.43312	0.20792	GO_bp:go_interleukin_12_secretion
GO_bp:go_interleukin_13_secr...	SET	7	0.24216	0.0050465	0.30296	0.21206	GO_bp:go_interleukin_13_secretion
GO_bp:go_interleukin_17_secr...	SET	5	-0.13006	-0.0022908	0.37093	0.63707	GO_bp:go_interleukin_17_secretion
GO_bp:go_type_i_interferon_s...	SET	9	-0.19741	-0.0046643	0.31733	0.73306	GO_bp:go_type_i_interferon_secretion
GO_bp:go_interferon_gamma_se...	SET	14	0.45381	0.013371	0.25213	0.035948	GO_bp:go_interferon_gamma_secretion
GO_bp:go_maintenance_of_prot...5	SET	5	0.41082	0.0072359	0.37145	0.13437	GO_bp:go_maintenance_of_protein_location_in_mitochondrion
GO_bp:go_protein_localizatio...39	SET	218	0.019455	0.0022476	0.05908	0.37097	GO_bp:go_protein_localization_to_plasma_membrane
GO_bp:go_neutrophil_extravas...	SET	6	-0.50848	-0.0098105	0.35166	0.92589	GO_bp:go_neutrophil_extravasation
GO_bp:go_lamellipodium_morph...	SET	16	-0.26359	-0.0083022	0.22494	0.87935	GO_bp:go_lamellipodium_morphogenesis
GO_bp:go_multinuclear_osteoc...	SET	7	-0.084294	-0.0017566	0.34641	0.59613	GO_bp:go_multinuclear_osteoclast_differentiation
GO_bp:go_osteoclast_fusion	SET	5	0.17024	0.0029985	0.39996	0.33518	GO_bp:go_osteoclast_fusion
GO_bp:go_eosinophil_migration	SET	19	-0.1811	-0.0062154	0.22075	0.794	GO_bp:go_eosinophil_migration
GO_bp:go_thymocyte_migration	SET	4	0.02197	0.00034613	0.36644	0.4761	GO_bp:go_thymocyte_migration
GO_bp:go_t_cell_extravasation	SET	6	-0.21909	-0.0042271	0.34526	0.73714	GO_bp:go_t_cell_extravasation
GO_bp:go_protein_localizatio...3	SET	8	0.18672	0.0041595	0.2931	0.26205	GO_bp:go_protein_localization_to_cell_cortex
GO_bp:go_response_to_sorbitol	SET	5	0.2068	0.0036425	0.46243	0.32736	GO_bp:go_response_to_sorbitol
GO_bp:go_response_to_hydroxy...	SET	6	-0.031713	-0.00061187	0.40144	0.53148	GO_bp:go_response_to_hydroxyurea
GO_bp:go_response_to_cisplat...	SET	8	-0.0027637	-6.1567e-05	0.30026	0.50367	GO_bp:go_response_to_cisplatin
GO_bp:go_cellular_response_t...20	SET	5	-0.0082259	-0.00014489	0.39208	0.50837	GO_bp:go_cellular_response_to_cisplatin
GO_bp:go_response_to_stauros...	SET	5	-0.027308	-0.00048099	0.34803	0.53127	GO_bp:go_response_to_staurosporine
GO_bp:go_autophagy_involved_...	SET	4	-0.16966	-0.0026729	0.48376	0.6371	GO_bp:go_autophagy_involved_in_symbiotic_interaction
GO_bp:go_ires_dependent_vira...	SET	7	-0.15977	-0.0033295	0.31075	0.69642	GO_bp:go_ires_dependent_viral_translational_initiation
GO_bp:go_viral_translational...	SET	3	-0.88199	-0.012034	0.8553	0.84877	GO_bp:go_viral_translational_termination_reinitiation
GO_bp:go_mrna_methylation	SET	14	0.025002	0.00073666	0.21678	0.45409	GO_bp:go_mrna_methylation
GO_bp:go_regulation_of_ferti...	SET	23	-0.19738	-0.0074522	0.16254	0.88768	GO_bp:go_regulation_of_fertilization
GO_bp:go_protein_k6_linked_u...	SET	8	-0.099781	-0.0022228	0.35192	0.61161	GO_bp:go_protein_k6_linked_ubiquitination
GO_bp:go_cardiac_muscle_cell...2	SET	39	-0.092677	-0.0045541	0.14229	0.74257	GO_bp:go_cardiac_muscle_cell_action_potential_involved_in_contraction
GO_bp:go_membrane_repolariza...2	SET	20	-0.11752	-0.004138	0.20086	0.72075	GO_bp:go_membrane_repolarization_during_action_potential
GO_bp:go_adenylate_cyclase_a...1	SET	7	-0.15795	-0.0032915	0.36692	0.66657	GO_bp:go_adenylate_cyclase_activating_adrenergic_receptor_signaling_pathway_involved_in_heart_process
GO_bp:go_atrial_cardiac_musc...2	SET	15	-0.10024	-0.0030572	0.22215	0.67409	GO_bp:go_atrial_cardiac_muscle_cell_to_av_node_cell_signaling
GO_bp:go_bundle_of_his_cell_...2	SET	6	-0.16257	-0.0031366	0.40715	0.65516	GO_bp:go_bundle_of_his_cell_to_purkinje_myocyte_signaling
GO_bp:go_purkinje_myocyte_to...	SET	5	-0.26632	-0.0046908	0.45166	0.72228	GO_bp:go_purkinje_myocyte_to_ventricular_cardiac_muscle_cell_signaling
GO_bp:go_regulation_of_cardi...7	SET	6	-0.23362	-0.0045075	0.42729	0.70772	GO_bp:go_regulation_of_cardiac_muscle_cell_membrane_potential
GO_bp:go_cardiac_muscle_cell...3	SET	5	0.011676	0.00020565	0.37405	0.48755	GO_bp:go_cardiac_muscle_cell_cardiac_muscle_cell_adhesion
GO_bp:go_membrane_depolariza...3	SET	5	0.049141	0.00086553	0.45083	0.4566	GO_bp:go_membrane_depolarization_during_av_node_cell_action_potential
GO_bp:go_membrane_depolariza...5	SET	5	0.020167	0.00035521	0.4521	0.48221	GO_bp:go_membrane_depolarization_during_sa_node_cell_action_potential
GO_bp:go_cell_communication_...2	SET	23	0.13304	0.0050232	0.19679	0.2495	GO_bp:go_cell_communication_by_electrical_coupling_involved_in_cardiac_conduction
GO_bp:go_av_node_cell_to_bun...	SET	10	0.11657	0.0029033	0.29306	0.3454	GO_bp:go_av_node_cell_to_bundle_of_his_cell_communication
GO_bp:go_sa_node_cell_to_atr...	SET	8	-0.00067667	-1.5074e-05	0.32031	0.50084	GO_bp:go_sa_node_cell_to_atrial_cardiac_muscle_cell_communication
GO_bp:go_g_protein_coupled_r...4	SET	10	-0.12432	-0.0030961	0.30756	0.65696	GO_bp:go_g_protein_coupled_receptor_signaling_pathway_involved_in_heart_process
GO_bp:go_negative_regulation...429	SET	5	0.55999	0.0098633	0.47778	0.1206	GO_bp:go_negative_regulation_of_monocyte_chemotaxis
GO_bp:go_regulation_of_stero...2	SET	10	0.16582	0.0041298	0.24165	0.24629	GO_bp:go_regulation_of_steroid_hormone_biosynthetic_process
GO_bp:go_positive_regulation...663	SET	8	-0.19136	-0.0042629	0.37041	0.69728	GO_bp:go_positive_regulation_of_protein_kinase_c_signaling
GO_bp:go_tubulin_deacetylati...	SET	8	-0.01281	-0.00028537	0.41249	0.51239	GO_bp:go_tubulin_deacetylation
GO_bp:go_regulation_of_tubul...	SET	8	-0.01281	-0.00028537	0.41249	0.51239	GO_bp:go_regulation_of_tubulin_deacetylation
GO_bp:go_positive_regulation...205	SET	8	0.66808	0.014883	0.28704	0.0099768	GO_bp:go_positive_regulation_of_deacetylase_activity
GO_bp:go_positive_regulation...131	SET	18	0.13231	0.0044198	0.22565	0.27882	GO_bp:go_positive_regulation_of_cell_migration_involved_in_sprouting_angiogenesis
GO_bp:go_negative_regulation...117	SET	12	-0.28897	-0.0078832	0.2603	0.86652	GO_bp:go_negative_regulation_of_cell_migration_involved_in_sprouting_angiogenesis
GO_bp:go_regulation_of_ribos...	SET	13	0.2349	0.0066696	0.26427	0.18705	GO_bp:go_regulation_of_ribosome_biogenesis
GO_bp:go_positive_regulation...718	SET	8	0.43986	0.0097989	0.35105	0.10512	GO_bp:go_positive_regulation_of_ribosome_biogenesis
GO_bp:go_positive_regulation...658	SET	7	0.070989	0.0014793	0.30615	0.40832	GO_bp:go_positive_regulation_of_protein_homodimerization_activity
GO_bp:go_foam_cell_different...	SET	34	-0.031434	-0.0014425	0.16835	0.57406	GO_bp:go_foam_cell_differentiation
GO_bp:go_positive_regulation...477	SET	3	-1.0889	-0.014857	0.4127	0.99583	GO_bp:go_positive_regulation_of_mapkkk_cascade_by_fibroblast_growth_factor_receptor_signaling_pathway
GO_bp:go_negative_regulation...311	SET	11	0.35529	0.0092803	0.22125	0.054161	GO_bp:go_negative_regulation_of_inclusion_body_assembly
GO_bp:go_regulation_of_prote...16	SET	11	0.25262	0.0065984	0.21106	0.11568	GO_bp:go_regulation_of_protein_deubiquitination
GO_bp:go_positive_regulation...277	SET	8	-0.26832	-0.0059776	0.3435	0.78264	GO_bp:go_positive_regulation_of_extracellular_matrix_disassembly
GO_bp:go_copii_coated_vesicl...2	SET	13	0.24338	0.0069106	0.22003	0.13434	GO_bp:go_copii_coated_vesicle_cargo_loading
GO_bp:go_copii_coated_vesicl...1	SET	60	0.036862	0.0022453	0.10856	0.36709	GO_bp:go_copii_coated_vesicle_budding
GO_bp:go_receptor_mediated_e...2	SET	5	0.28864	0.0050839	0.3893	0.22922	GO_bp:go_receptor_mediated_endocytosis_involved_in_cholesterol_transport
GO_bp:go_mesenchyme_migration	SET	3	0.16632	0.0022692	0.50989	0.37215	GO_bp:go_mesenchyme_migration
GO_bp:go_membrane_fission	SET	11	-0.14573	-0.0038063	0.30564	0.68324	GO_bp:go_membrane_fission
GO_bp:go_establishment_of_pr...5	SET	15	-0.063468	-0.0019356	0.22897	0.60918	GO_bp:go_establishment_of_protein_localization_to_mitochondrial_membrane
GO_bp:go_regulation_of_sphin...	SET	12	-0.33156	-0.0090452	0.19887	0.95225	GO_bp:go_regulation_of_sphingolipid_biosynthetic_process
GO_bp:go_positive_regulation...753	SET	8	-0.59515	-0.013258	0.2632	0.98812	GO_bp:go_positive_regulation_of_sphingolipid_biosynthetic_process
GO_bp:go_golgi_to_lysosome_t...	SET	7	-0.1894	-0.003947	0.31705	0.72487	GO_bp:go_golgi_to_lysosome_transport
GO_bp:go_golgi_disassembly	SET	6	0.28232	0.005447	0.4851	0.28029	GO_bp:go_golgi_disassembly
GO_bp:go_establishment_of_pl...1	SET	14	0.13573	0.0039993	0.19719	0.24562	GO_bp:go_establishment_of_planar_polarity_involved_in_neural_tube_closure
GO_bp:go_regulation_of_pancr...	SET	4	-0.43094	-0.0067892	0.39834	0.86033	GO_bp:go_regulation_of_pancreatic_juice_secretion
GO_bp:go_negative_regulation...501	SET	3	-0.46269	-0.006313	0.47814	0.83339	GO_bp:go_negative_regulation_of_pancreatic_juice_secretion
GO_bp:go_positive_regulation...312	SET	7	-0.11239	-0.0023421	0.32581	0.63493	GO_bp:go_positive_regulation_of_glomerulus_development
GO_bp:go_chemokine_secretion	SET	16	0.13776	0.0043391	0.22052	0.26608	GO_bp:go_chemokine_secretion
GO_bp:go_positive_regulation...161	SET	14	0.25269	0.0074455	0.23478	0.1409	GO_bp:go_positive_regulation_of_chemokine_secretion
GO_bp:go_negative_regulation...371	SET	3	1.2537	0.017106	0.57664	0.014855	GO_bp:go_negative_regulation_of_lipid_kinase_activity
GO_bp:go_positive_regulation...755	SET	7	0.18521	0.0038597	0.25154	0.23077	GO_bp:go_positive_regulation_of_spindle_checkpoint
GO_bp:go_regulation_of_metap...	SET	5	0.26326	0.0046369	0.43865	0.27421	GO_bp:go_regulation_of_metaphase_plate_congression
GO_bp:go_regulation_of_arach...	SET	6	-0.12389	-0.0023903	0.35627	0.63598	GO_bp:go_regulation_of_arachidonic_acid_secretion
GO_bp:go_positive_regulation...42	SET	4	-0.28513	-0.0044921	0.61048	0.67977	GO_bp:go_positive_regulation_of_arachidonic_acid_secretion
GO_bp:go_positive_regulation...355	SET	7	0.27287	0.0056863	0.32748	0.20236	GO_bp:go_positive_regulation_of_histone_h4_acetylation
GO_bp:go_negative_regulation...294	SET	5	0.16674	0.0029369	0.40984	0.34206	GO_bp:go_negative_regulation_of_histone_h4_acetylation
GO_bp:go_axis_elongation_inv...	SET	4	0.35176	0.0055418	0.39081	0.18405	GO_bp:go_axis_elongation_involved_in_somitogenesis
GO_bp:go_regulation_of_retin...2	SET	5	0.36418	0.0064144	0.45449	0.21149	GO_bp:go_regulation_of_retinal_ganglion_cell_axon_guidance
GO_bp:go_fibroblast_growth_f...1	SET	8	-0.021437	-0.00047756	0.33204	0.52574	GO_bp:go_fibroblast_growth_factor_production
GO_bp:go_positive_regulation...293	SET	5	0.094411	0.0016629	0.42575	0.41226	GO_bp:go_positive_regulation_of_fibroblast_growth_factor_production
GO_bp:go_regulation_of_pepti...2	SET	164	0.009382	0.00094172	0.074487	0.44988	GO_bp:go_regulation_of_peptide_hormone_secretion
GO_bp:go_positive_regulation...612	SET	74	0.19051	0.012882	0.11174	0.044112	GO_bp:go_positive_regulation_of_peptide_hormone_secretion
GO_bp:go_negative_regulation...504	SET	36	-0.035783	-0.0016895	0.15847	0.58932	GO_bp:go_negative_regulation_of_peptide_hormone_secretion
GO_bp:go_cytoskeletal_anchor...1	SET	8	0.040098	0.00089327	0.31983	0.45012	GO_bp:go_cytoskeletal_anchoring_at_nuclear_membrane
GO_bp:go_regulation_of_osteo...4	SET	5	-0.11062	-0.0019483	0.4245	0.60279	GO_bp:go_regulation_of_osteoclast_proliferation
GO_bp:go_spindle_assembly_in...	SET	5	0.35223	0.0062039	0.33257	0.14478	GO_bp:go_spindle_assembly_involved_in_meiosis
GO_bp:go_regulation_of_methy...	SET	11	-0.49891	-0.013031	0.32611	0.93697	GO_bp:go_regulation_of_methylation_dependent_chromatin_silencing
GO_bp:go_positive_regulation...498	SET	10	-0.48805	-0.012155	0.34433	0.9218	GO_bp:go_positive_regulation_of_methylation_dependent_chromatin_silencing
GO_bp:go_negative_regulation...563	SET	2	-0.2831	-0.003154	0.47599	0.724	GO_bp:go_negative_regulation_of_protein_targeting_to_membrane
GO_bp:go_negative_regulation...495	SET	6	-0.0081009	-0.0001563	0.46249	0.50699	GO_bp:go_negative_regulation_of_oxidative_phosphorylation
GO_bp:go_regulation_of_locom...	SET	5	0.25405	0.0044747	0.38732	0.25594	GO_bp:go_regulation_of_locomotion_involved_in_locomotory_behavior
GO_bp:go_negative_regulation...523	SET	10	-0.7061	-0.017586	0.34269	0.98031	GO_bp:go_negative_regulation_of_platelet_aggregation
GO_bp:go_positive_regulation...77	SET	8	-0.31093	-0.0069266	0.3256	0.83018	GO_bp:go_positive_regulation_of_brown_fat_cell_differentiation
GO_bp:go_positive_regulation...108	SET	11	-0.16704	-0.0043631	0.24704	0.75053	GO_bp:go_positive_regulation_of_cell_aging
GO_bp:go_negative_regulation...147	SET	3	0.68323	0.009322	0.53152	0.099335	GO_bp:go_negative_regulation_of_cholesterol_efflux
GO_bp:go_regulation_of_heart...2	SET	4	0.37847	0.0059626	0.41062	0.17835	GO_bp:go_regulation_of_heart_induction
GO_bp:go_phagosome_lysosome_...	SET	7	-0.083454	-0.0017391	0.31593	0.60417	GO_bp:go_phagosome_lysosome_fusion
GO_bp:go_negative_regulation...235	SET	6	0.48636	0.0093838	0.30569	0.055814	GO_bp:go_negative_regulation_of_excitatory_postsynaptic_potential
GO_bp:go_stress_induced_prem...	SET	7	-0.20964	-0.0043686	0.35786	0.72099	GO_bp:go_stress_induced_premature_senescence
GO_bp:go_protein_localizatio...31	SET	8	0.24648	0.0054909	0.28999	0.19768	GO_bp:go_protein_localization_to_nuclear_envelope
GO_bp:go_catecholamine_uptake	SET	13	0.091691	0.0026034	0.26008	0.36221	GO_bp:go_catecholamine_uptake
GO_bp:go_actin_filament_reor...	SET	7	0.16436	0.0034252	0.29017	0.28555	GO_bp:go_actin_filament_reorganization
GO_bp:go_inflammatory_respon...3	SET	6	0.38453	0.0074191	0.3878	0.16072	GO_bp:go_inflammatory_response_to_wounding
GO_bp:go_ubiquitin_independe...	SET	4	-0.09306	-0.0014661	0.50468	0.57315	GO_bp:go_ubiquitin_independent_protein_catabolic_process_via_the_multivesicular_body_sorting_pathway
GO_bp:go_mitochondrial_trna_...2	SET	11	0.041107	0.0010737	0.24218	0.43261	GO_bp:go_mitochondrial_trna_processing
GO_bp:go_modulation_of_age_r...	SET	7	-0.50074	-0.010435	0.3158	0.94358	GO_bp:go_modulation_of_age_related_behavioral_decline
GO_bp:go_response_to_oxygen_...2	SET	5	-0.36606	-0.0064476	0.46582	0.78402	GO_bp:go_response_to_oxygen_glucose_deprivation
GO_bp:go_telomeric_loop_disa...	SET	7	0.82518	0.017196	0.37664	0.014238	GO_bp:go_telomeric_loop_disassembly
GO_bp:go_scarna_localization...	SET	4	-0.40273	-0.0063447	0.3608	0.86783	GO_bp:go_scarna_localization_to_cajal_body
GO_bp:go_telomerase_rna_loca...	SET	18	-0.19893	-0.0066453	0.20051	0.83942	GO_bp:go_telomerase_rna_localization
GO_bp:go_endothelial_cell_ma...	SET	2	0.3486	0.0038837	0.59276	0.27824	GO_bp:go_endothelial_cell_matrix_adhesion
GO_bp:go_reversible_differen...	SET	4	-0.049665	-0.00078244	0.31909	0.56184	GO_bp:go_reversible_differentiation
GO_bp:go_cell_differentiatio...6	SET	3	0.11656	0.0015904	0.40969	0.38801	GO_bp:go_cell_differentiation_involved_in_phenotypic_switching
GO_bp:go_immunological_memor...2	SET	8	-0.10031	-0.0022346	0.37385	0.60577	GO_bp:go_immunological_memory_process
GO_bp:go_immunological_memor...1	SET	7	-0.38453	-0.0080133	0.41907	0.82057	GO_bp:go_immunological_memory_formation_process
GO_bp:go_dna_repair_complex_...	SET	4	-0.19899	-0.003135	0.55818	0.63926	GO_bp:go_dna_repair_complex_assembly
GO_bp:go_response_to_granulo...	SET	7	-0.049651	-0.0010347	0.31962	0.56172	GO_bp:go_response_to_granulocyte_macrophage_colony_stimulating_factor
GO_bp:go_protein_linear_poly...	SET	3	-0.40531	-0.0055301	0.67041	0.72726	GO_bp:go_protein_linear_polyubiquitination
GO_bp:go_dendritic_cell_apop...	SET	9	-0.082434	-0.0019477	0.34335	0.59487	GO_bp:go_dendritic_cell_apoptotic_process
GO_bp:go_motor_neuron_apopto...	SET	5	0.55416	0.0097607	0.33595	0.04953	GO_bp:go_motor_neuron_apoptotic_process
GO_bp:go_type_b_pancreatic_c...1	SET	9	0.10418	0.0024616	0.33292	0.37717	GO_bp:go_type_b_pancreatic_cell_apoptotic_process
GO_bp:go_dendritic_spine_mai...	SET	16	-0.024823	-0.00078184	0.21383	0.54621	GO_bp:go_dendritic_spine_maintenance
GO_bp:go_ncrna_export_from_n...	SET	33	0.2481	0.011216	0.15294	0.052391	GO_bp:go_ncrna_export_from_nucleus
GO_bp:go_anterior_head_devel...	SET	5	0.21178	0.0037302	0.39232	0.29467	GO_bp:go_anterior_head_development
GO_bp:go_ductus_arteriosus_c...	SET	5	0.44637	0.0078621	0.39351	0.12834	GO_bp:go_ductus_arteriosus_closure
GO_bp:go_vascular_smooth_mus...1	SET	5	0.41738	0.0073515	0.48287	0.1937	GO_bp:go_vascular_smooth_muscle_cell_development
GO_bp:go_presynaptic_membran...2	SET	7	0.6662	0.013883	0.36229	0.032978	GO_bp:go_presynaptic_membrane_organization
GO_bp:go_synaptic_vesicle_cl...	SET	11	-0.14086	-0.0036793	0.29223	0.6851	GO_bp:go_synaptic_vesicle_clustering
GO_bp:go_postsynaptic_membra...1	SET	7	-0.23779	-0.0049554	0.35485	0.7486	GO_bp:go_postsynaptic_membrane_assembly
GO_bp:go_presynaptic_membran...1	SET	5	0.17727	0.0031223	0.43039	0.34022	GO_bp:go_presynaptic_membrane_assembly
GO_bp:go_postsynaptic_densit...1	SET	17	0.23035	0.0074783	0.24663	0.17517	GO_bp:go_postsynaptic_density_assembly
GO_bp:go_ampa_glutamate_rece...	SET	7	-0.48669	-0.010142	0.37924	0.9003	GO_bp:go_ampa_glutamate_receptor_clustering
GO_bp:go_postsynaptic_densit...2	SET	8	-0.27213	-0.0060623	0.35203	0.78024	GO_bp:go_postsynaptic_density_protein_95_clustering
GO_bp:go_receptor_localizati...2	SET	47	-0.18987	-0.01024	0.11749	0.94696	GO_bp:go_receptor_localization_to_synapse
GO_bp:go_positive_regulation...377	SET	7	-0.08624	-0.0017972	0.36716	0.59285	GO_bp:go_positive_regulation_of_inhibitory_postsynaptic_potential
GO_bp:go_mesenchymal_cell_ap...	SET	7	0.027764	0.00057858	0.30254	0.46344	GO_bp:go_mesenchymal_cell_apoptotic_process
GO_bp:go_mesenchymal_stem_ce...3	SET	2	-1.3407	-0.014936	0.87587	0.93707	GO_bp:go_mesenchymal_stem_cell_proliferation
GO_bp:go_ruffle_assembly	SET	39	0.14337	0.0070453	0.1338	0.14197	GO_bp:go_ruffle_assembly
GO_bp:go_dentinogenesis	SET	6	0.031149	0.00060099	0.37853	0.46721	GO_bp:go_dentinogenesis
GO_bp:go_negative_regulation...679	SET	8	0.050029	0.0011145	0.30544	0.43495	GO_bp:go_negative_regulation_of_transcription_from_rna_polymerase_ii_promoter_in_response_to_stress
GO_bp:go_response_to_gonadot...2	SET	6	-0.37929	-0.007318	0.37577	0.84359	GO_bp:go_response_to_gonadotropin_releasing_hormone
GO_bp:go_amyloid_beta_cleara...1	SET	29	-0.077446	-0.0032827	0.15255	0.69416	GO_bp:go_amyloid_beta_clearance
GO_bp:go_self_proteolysis	SET	5	0.050735	0.00089361	0.46409	0.45648	GO_bp:go_self_proteolysis
GO_bp:go_omega_hydroxylase_p...	SET	9	-0.36282	-0.0085726	0.30516	0.88276	GO_bp:go_omega_hydroxylase_p450_pathway
GO_bp:go_keratinocyte_apopto...	SET	4	0.27066	0.004264	0.45547	0.27618	GO_bp:go_keratinocyte_apoptotic_process
GO_bp:go_programmed_necrotic...	SET	33	-0.17665	-0.0079866	0.14828	0.88324	GO_bp:go_programmed_necrotic_cell_death
GO_bp:go_plasma_membrane_tub...	SET	17	0.15566	0.0050534	0.18446	0.19939	GO_bp:go_plasma_membrane_tubulation
GO_bp:go_response_to_antineo...	SET	80	0.012019	0.00084481	0.097465	0.45093	GO_bp:go_response_to_antineoplastic_agent
GO_bp:go_response_to_antimet...	SET	9	-0.080761	-0.0019082	0.30727	0.60366	GO_bp:go_response_to_antimetabolite
GO_bp:go_zymogen_inhibition	SET	10	0.43143	0.010745	0.32088	0.089398	GO_bp:go_zymogen_inhibition
GO_bp:go_mitochondrial_outer...	SET	46	0.19801	0.010565	0.12301	0.053738	GO_bp:go_mitochondrial_outer_membrane_permeabilization
GO_bp:go_neutrophil_clearance	SET	4	0.30141	0.0047485	0.43431	0.24385	GO_bp:go_neutrophil_clearance
GO_bp:go_autophagosome_matur...	SET	34	0.042515	0.001951	0.14408	0.38397	GO_bp:go_autophagosome_maturation
GO_bp:go_prenylation	SET	8	0.061612	0.0013725	0.31379	0.42217	GO_bp:go_prenylation
GO_bp:go_response_to_broncho...	SET	40	0.063241	0.0031471	0.13834	0.32379	GO_bp:go_response_to_bronchodilator
GO_bp:go_establishment_of_se...	SET	3	0.14981	0.002044	0.42694	0.36284	GO_bp:go_establishment_of_sertoli_cell_barrier
GO_bp:go_cellular_lipid_bios...	SET	8	0.92065	0.020509	0.29831	0.0010156	GO_bp:go_cellular_lipid_biosynthetic_process
GO_bp:go_response_to_interle...5	SET	7	-0.45222	-0.0094239	0.37139	0.88831	GO_bp:go_response_to_interleukin_17
GO_bp:go_hypoxia_inducible_f...	SET	3	0.33094	0.0045154	0.48056	0.24552	GO_bp:go_hypoxia_inducible_factor_1alpha_signaling_pathway
GO_bp:go_protein_maturation_...2	SET	10	-0.25016	-0.0062303	0.30396	0.79474	GO_bp:go_protein_maturation_by_iron_sulfur_cluster_transfer
GO_bp:go_supramolecular_fibe...	SET	544	0.024311	0.004391	0.039006	0.26656	GO_bp:go_supramolecular_fiber_organization
GO_bp:go_programmed_cell_dea...1	SET	10	-0.027003	-0.00067252	0.27922	0.53852	GO_bp:go_programmed_cell_death_in_response_to_reactive_oxygen_species
GO_bp:go_motor_neuron_migrat...	SET	4	0.12982	0.0020452	0.49913	0.3974	GO_bp:go_motor_neuron_migration
GO_bp:go_dendrite_extension	SET	30	-0.055452	-0.0023906	0.15529	0.63948	GO_bp:go_dendrite_extension
GO_bp:go_protein_localizatio...30	SET	12	-0.16278	-0.0044408	0.24833	0.74393	GO_bp:go_protein_localization_to_non_motile_cilium
GO_bp:go_receptor_localizati...1	SET	6	-0.3011	-0.0058093	0.37218	0.79074	GO_bp:go_receptor_localization_to_non_motile_cilium
GO_bp:go_stress_response_to_...	SET	13	0.10861	0.0030839	0.26276	0.33968	GO_bp:go_stress_response_to_metal_ion
GO_bp:go_necroptotic_signali...	SET	4	-0.32601	-0.0051361	0.41889	0.78179	GO_bp:go_necroptotic_signaling_pathway
GO_bp:go_mast_cell_migration	SET	10	0.1801	0.0044853	0.29278	0.26924	GO_bp:go_mast_cell_migration
GO_bp:go_calcium_ion_transme...1	SET	115	-0.0073909	-0.00062218	0.081974	0.53592	GO_bp:go_calcium_ion_transmembrane_import_into_cytosol
GO_bp:go_sequestering_of_iro...	SET	3	-0.77271	-0.010543	0.45801	0.9542	GO_bp:go_sequestering_of_iron_ion
GO_bp:go_potassium_ion_expor...	SET	15	-0.1167	-0.0035591	0.2386	0.68761	GO_bp:go_potassium_ion_export_across_plasma_membrane
GO_bp:go_calcitonin_family_r...	SET	5	0.20923	0.0036852	0.41051	0.30514	GO_bp:go_calcitonin_family_receptor_signaling_pathway
GO_bp:go_receptor_signaling_...	SET	120	0.05926	0.0050951	0.08157	0.23378	GO_bp:go_receptor_signaling_pathway_via_stat
GO_bp:go_connective_tissue_r...	SET	7	0.37385	0.0077907	0.3958	0.17246	GO_bp:go_connective_tissue_replacement
GO_bp:go_ciliary_basal_body_...	SET	82	-0.037283	-0.002653	0.091715	0.65782	GO_bp:go_ciliary_basal_body_plasma_membrane_docking
GO_bp:go_calcineurin_mediate...	SET	38	-0.0034143	-0.00016562	0.14325	0.50951	GO_bp:go_calcineurin_mediated_signaling
GO_bp:go_de_novo_centriole_a...	SET	4	0.075167	0.0011842	0.44841	0.43344	GO_bp:go_de_novo_centriole_assembly
GO_bp:go_positive_regulation...69	SET	45	0.15694	0.0082822	0.14056	0.13211	GO_bp:go_positive_regulation_of_blood_vessel_diameter
GO_bp:go_negative_regulation...59	SET	63	0.056937	0.0035533	0.11867	0.3157	GO_bp:go_negative_regulation_of_blood_vessel_diameter
GO_bp:go_polynucleotide_deph...	SET	4	0.61493	0.0096878	0.66519	0.17764	GO_bp:go_polynucleotide_dephosphorylation
GO_bp:go_skeletal_muscle_fib...	SET	6	-0.50463	-0.0097363	0.36316	0.91766	GO_bp:go_skeletal_muscle_fiber_differentiation
GO_bp:go_histone_h3_k27_trim...	SET	6	0.050474	0.00097384	0.32933	0.4391	GO_bp:go_histone_h3_k27_trimethylation
GO_bp:go_detection_of_extern...	SET	15	-0.39056	-0.011911	0.24868	0.94184	GO_bp:go_detection_of_external_biotic_stimulus
GO_bp:go_observational_learn...	SET	8	-0.20679	-0.0046067	0.33032	0.73435	GO_bp:go_observational_learning
GO_bp:go_learned_vocalizatio...	SET	9	-0.1361	-0.0032159	0.31946	0.66496	GO_bp:go_learned_vocalization_behavior_or_vocal_learning
GO_bp:go_cation_transmembran...	SET	693	0.015522	0.0031491	0.034152	0.32474	GO_bp:go_cation_transmembrane_transport
GO_bp:go_inorganic_anion_tra...1	SET	85	0.064735	0.0046895	0.096626	0.25145	GO_bp:go_inorganic_anion_transmembrane_transport
GO_bp:go_regulation_of_synap...12	SET	97	-0.07649	-0.005917	0.088074	0.80742	GO_bp:go_regulation_of_synaptic_vesicle_cycle
GO_bp:go_regulation_of_neuro...15	SET	7	0.13742	0.0028636	0.29247	0.31924	GO_bp:go_regulation_of_neurotransmitter_receptor_localization_to_postsynaptic_specialization_membrane
GO_bp:go_postsynaptic_specia...1	SET	19	0.13336	0.0045768	0.23332	0.28382	GO_bp:go_postsynaptic_specialization_assembly
GO_bp:go_neurotransmitter_lo...	SET	8	0.7127	0.015877	0.34766	0.020193	GO_bp:go_neurotransmitter_loading_into_synaptic_vesicle
GO_bp:go_sodium_ion_import_a...	SET	12	-0.10403	-0.0028379	0.27766	0.64604	GO_bp:go_sodium_ion_import_across_plasma_membrane
GO_bp:go_asymmetric_stem_cel...	SET	9	0.34633	0.008183	0.33032	0.14722	GO_bp:go_asymmetric_stem_cell_division
GO_bp:go_macromolecule_depal...	SET	9	0.065983	0.001559	0.33132	0.42107	GO_bp:go_macromolecule_depalmitoylation
GO_bp:go_positive_regulation...807	SET	5	0.0018691	3.292e-05	0.42639	0.49825	GO_bp:go_positive_regulation_of_the_force_of_heart_contraction
GO_bp:go_import_across_plasm...	SET	98	0.003507	0.00027268	0.087595	0.48403	GO_bp:go_import_across_plasma_membrane
GO_bp:go_response_to_interle...11	SET	27	-0.066082	-0.0027029	0.16755	0.65336	GO_bp:go_response_to_interleukin_7
GO_bp:go_response_to_mitocho...	SET	19	0.16902	0.0058008	0.19187	0.18919	GO_bp:go_response_to_mitochondrial_depolarisation
GO_bp:go_mrna_cleavage_invol...	SET	11	0.19782	0.005167	0.31921	0.26773	GO_bp:go_mrna_cleavage_involved_in_mrna_processing
GO_bp:go_neurotransmitter_re...4	SET	17	0.1186	0.0038504	0.23967	0.31036	GO_bp:go_neurotransmitter_reuptake
GO_bp:go_spontaneous_synapti...	SET	7	-0.82154	-0.01712	0.3977	0.98056	GO_bp:go_spontaneous_synaptic_transmission
GO_bp:go_folate_transmembran...	SET	6	-0.069469	-0.0013403	0.374	0.57368	GO_bp:go_folate_transmembrane_transport
GO_bp:go_intestinal_lipid_ab...	SET	10	-0.25056	-0.0062402	0.26465	0.82811	GO_bp:go_intestinal_lipid_absorption
GO_bp:go_vesicle_mediated_tr...3	SET	83	-0.22006	-0.015754	0.095564	0.98935	GO_bp:go_vesicle_mediated_transport_to_the_plasma_membrane
GO_bp:go_maintenance_of_post...	SET	4	0.83624	0.013174	0.35845	0.0098331	GO_bp:go_maintenance_of_postsynaptic_specialization_structure
GO_bp:go_exocytic_insertion_...	SET	5	-0.40617	-0.007154	0.36618	0.86632	GO_bp:go_exocytic_insertion_of_neurotransmitter_receptor_to_plasma_membrane
GO_bp:go_synapse_pruning	SET	10	0.02338	0.00058227	0.30329	0.46928	GO_bp:go_synapse_pruning
GO_bp:go_postsynaptic_neurot...	SET	15	-0.447	-0.013633	0.20559	0.98515	GO_bp:go_postsynaptic_neurotransmitter_receptor_internalization
GO_bp:go_modification_of_pos...1	SET	10	-0.12156	-0.0030274	0.26652	0.67583	GO_bp:go_modification_of_postsynaptic_actin_cytoskeleton
GO_bp:go_regulation_of_membr...2	SET	6	-0.48656	-0.0093876	0.3876	0.8953	GO_bp:go_regulation_of_membrane_depolarization_during_action_potential
GO_bp:go_regulation_of_membr...9	SET	7	-0.2708	-0.0056432	0.30973	0.80901	GO_bp:go_regulation_of_membrane_repolarization_during_action_potential
GO_bp:go_regulation_of_neuro...11	SET	4	0.31087	0.0048975	0.4286	0.23414	GO_bp:go_regulation_of_neuronal_action_potential
GO_bp:go_regulation_of_cardi...5	SET	7	0.085965	0.0017914	0.42281	0.41945	GO_bp:go_regulation_of_cardiac_muscle_cell_action_potential_involved_in_regulation_of_contraction
GO_bp:go_regulation_of_atria...1	SET	5	-0.25388	-0.0044716	0.35276	0.76413	GO_bp:go_regulation_of_atrial_cardiac_muscle_cell_action_potential
GO_bp:go_membrane_repolariza...3	SET	4	-0.14864	-0.0023418	0.50846	0.61499	GO_bp:go_membrane_repolarization_during_atrial_cardiac_muscle_cell_action_potential
GO_bp:go_membrane_repolariza...4	SET	12	-0.26128	-0.0071279	0.24329	0.85857	GO_bp:go_membrane_repolarization_during_ventricular_cardiac_muscle_cell_action_potential
GO_bp:go_retrograde_trans_sy...1	SET	9	-0.26305	-0.0062153	0.31416	0.79878	GO_bp:go_retrograde_trans_synaptic_signaling
GO_bp:go_retrograde_trans_sy...2	SET	5	0.17125	0.0030164	0.39712	0.33315	GO_bp:go_retrograde_trans_synaptic_signaling_by_lipid
GO_bp:go_postsynaptic_signal...	SET	7	0.31893	0.0066462	0.304	0.14707	GO_bp:go_postsynaptic_signal_transduction
GO_bp:go_axonal_transport	SET	48	0.36466	0.019874	0.11824	0.0010229	GO_bp:go_axonal_transport
GO_bp:go_dendritic_transport	SET	8	-0.2082	-0.0046382	0.2952	0.75968	GO_bp:go_dendritic_transport
GO_bp:go_anterograde_dendrit...	SET	5	0.02036	0.00035862	0.37219	0.47819	GO_bp:go_anterograde_dendritic_transport
GO_bp:go_neurotransmitter_re...3	SET	6	-0.61621	-0.011889	0.38651	0.94455	GO_bp:go_neurotransmitter_receptor_transport_postsynaptic_endosome_to_lysosome
GO_bp:go_receptor_diffusion_...	SET	8	-0.35225	-0.0078472	0.35093	0.84225	GO_bp:go_receptor_diffusion_trapping
GO_bp:go_regulation_of_posts...7	SET	10	-0.16594	-0.0041328	0.31774	0.69925	GO_bp:go_regulation_of_postsynaptic_neurotransmitter_receptor_activity
GO_bp:go_postsynaptic_actin_...	SET	8	-0.14937	-0.0033276	0.27665	0.70537	GO_bp:go_postsynaptic_actin_cytoskeleton_organization
GO_bp:go_excitatory_chemical...	SET	7	0.39834	0.0083012	0.28741	0.082885	GO_bp:go_excitatory_chemical_synaptic_transmission
GO_bp:go_vesicle_mediated_tr...2	SET	177	-0.093224	-0.0097172	0.063465	0.92906	GO_bp:go_vesicle_mediated_transport_in_synapse
GO_bp:go_calmodulin_dependen...	SET	7	-0.16755	-0.0034916	0.32962	0.69438	GO_bp:go_calmodulin_dependent_kinase_signaling_pathway
GO_bp:go_modification_of_pos...2	SET	15	-0.22121	-0.0067463	0.21113	0.85261	GO_bp:go_modification_of_postsynaptic_structure
GO_bp:go_vesicle_tethering	SET	7	0.31874	0.0066422	0.42489	0.22659	GO_bp:go_vesicle_tethering
GO_bp:go_postsynapse_assembly	SET	23	0.1212	0.0045761	0.21089	0.28274	GO_bp:go_postsynapse_assembly
GO_bp:go_regulation_of_posts...4	SET	56	-0.23845	-0.014034	0.11032	0.98466	GO_bp:go_regulation_of_postsynaptic_membrane_neurotransmitter_receptor_levels
GO_bp:go_postsynaptic_specia...2	SET	28	0.34664	0.014438	0.1814	0.028017	GO_bp:go_postsynaptic_specialization_organization
GO_bp:go_trna_5_end_processi...	SET	15	0.030676	0.00093555	0.20328	0.44003	GO_bp:go_trna_5_end_processing
GO_bp:go_atp_hydrolysis_coup...1	SET	48	0.017369	0.00094663	0.12531	0.44488	GO_bp:go_atp_hydrolysis_coupled_cation_transmembrane_transport
GO_bp:go_regulation_of_posts...8	SET	10	-0.64117	-0.015968	0.25785	0.99355	GO_bp:go_regulation_of_postsynaptic_neurotransmitter_receptor_internalization
GO_bp:go_regulation_of_posts...9	SET	12	0.5202	0.014191	0.30567	0.044401	GO_bp:go_regulation_of_postsynaptic_specialization_assembly
GO_bp:go_regulation_of_modif...1	SET	6	-0.28866	-0.0055694	0.32108	0.81568	GO_bp:go_regulation_of_modification_of_postsynaptic_structure
GO_bp:go_postsynaptic_modula...	SET	15	-0.15082	-0.0045996	0.22401	0.74961	GO_bp:go_postsynaptic_modulation_of_chemical_synaptic_transmission
GO_bp:go_presynaptic_modulat...	SET	14	-0.49593	-0.014612	0.23866	0.98114	GO_bp:go_presynaptic_modulation_of_chemical_synaptic_transmission
GO_bp:go_presynapse_organiza...	SET	34	0.23349	0.010715	0.15578	0.066969	GO_bp:go_presynapse_organization
GO_bp:go_postsynapse_organiz...	SET	130	0.060231	0.0053883	0.076635	0.21596	GO_bp:go_postsynapse_organization
GO_bp:go_regulation_of_presy...1	SET	22	0.24446	0.0090272	0.19583	0.10596	GO_bp:go_regulation_of_presynapse_organization
GO_bp:go_regulation_of_posts...1	SET	80	-0.084925	-0.0059693	0.099445	0.80344	GO_bp:go_regulation_of_postsynapse_organization
GO_bp:go_regulation_of_trans...1	SET	369	-0.010131	-0.0015155	0.046118	0.58693	GO_bp:go_regulation_of_trans_synaptic_signaling
GO_bp:go_postsynaptic_cytosk...	SET	9	-0.18455	-0.0043606	0.26686	0.75539	GO_bp:go_postsynaptic_cytoskeleton_organization
GO_bp:go_regulation_of_presy...3	SET	7	-0.47112	-0.0098177	0.37104	0.8979	GO_bp:go_regulation_of_presynaptic_membrane_potential
GO_bp:go_regulation_of_presy...2	SET	14	-0.20658	-0.0060869	0.25135	0.79442	GO_bp:go_regulation_of_presynaptic_cytosolic_calcium_ion_concentration
GO_bp:go_actin_filament_base...3	SET	5	0.1344	0.0023673	0.36333	0.35572	GO_bp:go_actin_filament_based_transport
GO_bp:go_presynaptic_dense_c...	SET	6	0.85112	0.016421	0.40476	0.017753	GO_bp:go_presynaptic_dense_core_vesicle_exocytosis
GO_bp:go_synaptic_vesicle_en...	SET	6	-0.75449	-0.014557	0.40263	0.96952	GO_bp:go_synaptic_vesicle_endosomal_processing
GO_bp:go_trans_synaptic_sign...1	SET	8	0.20005	0.0044566	0.32866	0.27137	GO_bp:go_trans_synaptic_signaling_by_lipid
GO_bp:go_trans_synaptic_sign...2	SET	7	0.19379	0.0040383	0.30178	0.26039	GO_bp:go_trans_synaptic_signaling_by_trans_synaptic_complex
GO_bp:go_regulation_of_trans...16	SET	4	0.60557	0.0095404	0.4218	0.075559	GO_bp:go_regulation_of_translation_at_synapse_modulating_synaptic_transmission
GO_bp:go_trans_synaptic_sign...3	SET	10	-0.018879	-0.00047019	0.22599	0.53329	GO_bp:go_trans_synaptic_signaling_modulating_synaptic_transmission
GO_bp:go_maintenance_of_syna...	SET	13	0.045767	0.0012995	0.22411	0.41909	GO_bp:go_maintenance_of_synapse_structure
GO_bp:go_synaptic_membrane_a...	SET	23	0.01589	0.00059992	0.21009	0.46986	GO_bp:go_synaptic_membrane_adhesion
GO_bp:go_modification_of_syn...	SET	19	-0.075349	-0.002586	0.19354	0.65148	GO_bp:go_modification_of_synaptic_structure
GO_bp:go_chemical_synaptic_t...	SET	91	0.041917	0.0031412	0.093726	0.32736	GO_bp:go_chemical_synaptic_transmission_postsynaptic
GO_bp:go_regulation_of_posts...2	SET	9	-0.1688	-0.0039885	0.29674	0.71527	GO_bp:go_regulation_of_postsynaptic_cytosolic_calcium_ion_concentration
GO_bp:go_inorganic_ion_impor...	SET	69	-0.0076697	-0.00050083	0.10711	0.52854	GO_bp:go_inorganic_ion_import_across_plasma_membrane
GO_bp:go_neurotransmitter_re...1	SET	21	-0.4788	-0.017274	0.18436	0.99529	GO_bp:go_neurotransmitter_receptor_internalization
GO_bp:go_protein_localizatio...1	SET	8	0.29016	0.0064639	0.31087	0.17532	GO_bp:go_protein_localization_to_axon
GO_bp:go_cardiac_muscle_cell...7	SET	28	-0.095588	-0.0039813	0.17072	0.71222	GO_bp:go_cardiac_muscle_cell_membrane_repolarization
GO_bp:go_atrial_cardiac_musc...1	SET	7	-0.27225	-0.0056734	0.36838	0.77005	GO_bp:go_atrial_cardiac_muscle_cell_membrane_repolarization
GO_bp:go_ventricular_cardiac...4	SET	21	-0.1534	-0.0055347	0.19193	0.78792	GO_bp:go_ventricular_cardiac_muscle_cell_membrane_repolarization
GO_bp:go_protein_transport_w...2	SET	40	-0.3502	-0.017428	0.12871	0.99674	GO_bp:go_protein_transport_within_plasma_membrane
GO_bp:go_endosome_to_plasma_...	SET	10	-0.35608	-0.0088684	0.22793	0.94087	GO_bp:go_endosome_to_plasma_membrane_protein_transport
GO_bp:go_axo_dendritic_prote...	SET	12	0.57938	0.015806	0.24127	0.0081731	GO_bp:go_axo_dendritic_protein_transport
GO_bp:go_anterograde_axonal_...	SET	9	1.0565	0.024963	0.27648	6.6655e-05	GO_bp:go_anterograde_axonal_protein_transport
GO_bp:go_signal_release_from...	SET	149	-0.084593	-0.0080972	0.071727	0.88087	GO_bp:go_signal_release_from_synapse
GO_bp:go_neurotransmitter_re...2	SET	18	0.035211	0.0011762	0.20962	0.4333	GO_bp:go_neurotransmitter_receptor_localization_to_postsynaptic_specialization_membrane
GO_bp:go_vascular_endothelia...1	SET	14	0.086197	0.0025398	0.22698	0.35207	GO_bp:go_vascular_endothelial_cell_proliferation
GO_bp:go_intestinal_hexose_a...	SET	6	-0.0088705	-0.00017115	0.27905	0.51268	GO_bp:go_intestinal_hexose_absorption
GO_bp:go_neuron_projection_o...	SET	70	-0.044296	-0.0029133	0.10389	0.66508	GO_bp:go_neuron_projection_organization
GO_bp:go_protein_maturation_...1	SET	4	-0.21011	-0.0033102	0.41665	0.69297	GO_bp:go_protein_maturation_by_4fe_4s_cluster_transfer
GO_bp:go_regulation_of_cellu...23	SET	6	-0.099759	-0.0019247	0.32904	0.61912	GO_bp:go_regulation_of_cellular_response_to_osmotic_stress
GO_bp:go_regulation_of_calci...2	SET	28	-0.057444	-0.0023926	0.15944	0.64068	GO_bp:go_regulation_of_calcineurin_mediated_signaling
GO_bp:go_negative_regulation...66	SET	11	0.19878	0.0051921	0.2471	0.21058	GO_bp:go_negative_regulation_of_calcineurin_mediated_signaling
GO_bp:go_positive_regulation...78	SET	14	-0.32696	-0.0096338	0.23267	0.92001	GO_bp:go_positive_regulation_of_calcineurin_mediated_signaling
GO_bp:go_regulation_of_adeny...2	SET	10	0.19789	0.0049285	0.30813	0.26037	GO_bp:go_regulation_of_adenylate_cyclase_activating_g_protein_coupled_receptor_signaling_pathway
GO_bp:go_positive_regulation...17	SET	5	-0.76684	-0.013507	0.46037	0.9521	GO_bp:go_positive_regulation_of_adenylate_cyclase_activating_g_protein_coupled_receptor_signaling_pathway
GO_bp:go_negative_regulation...15	SET	7	0.3803	0.0079251	0.34664	0.13631	GO_bp:go_negative_regulation_of_adenylate_cyclase_activating_g_protein_coupled_receptor_signaling_pathway
GO_bp:go_aminoacyl_trna_meta...	SET	11	-0.088024	-0.0022992	0.23409	0.64655	GO_bp:go_aminoacyl_trna_metabolism_involved_in_translational_fidelity
GO_bp:go_regulation_of_actom...	SET	77	0.086372	0.0059566	0.10306	0.201	GO_bp:go_regulation_of_actomyosin_structure_organization
GO_bp:go_cardiac_muscle_myob...	SET	3	0.29855	0.0040734	0.4383	0.24789	GO_bp:go_cardiac_muscle_myoblast_proliferation
GO_bp:go_regulation_of_actin...5	SET	205	0.11116	0.012459	0.062163	0.036879	GO_bp:go_regulation_of_actin_filament_organization
GO_bp:go_cellular_detoxifica...2	SET	5	0.0063019	0.000111	0.32452	0.49225	GO_bp:go_cellular_detoxification_of_aldehyde
GO_bp:go_cellular_response_t...5	SET	6	0.081048	0.0015637	0.32075	0.40026	GO_bp:go_cellular_response_to_aldehyde
GO_bp:go_positive_regulation...32	SET	64	0.23589	0.014838	0.11575	0.020786	GO_bp:go_positive_regulation_of_animal_organ_morphogenesis
GO_bp:go_negative_regulation...28	SET	24	-0.082633	-0.0031869	0.19215	0.66641	GO_bp:go_negative_regulation_of_animal_organ_morphogenesis
GO_bp:go_intermembrane_lipid...	SET	7	-0.2813	-0.0058621	0.34987	0.7893	GO_bp:go_intermembrane_lipid_transfer
GO_bp:go_negative_regulation...520	SET	21	0.032423	0.0011698	0.18805	0.43155	GO_bp:go_negative_regulation_of_plasma_membrane_bounded_cell_projection_assembly
GO_bp:go_positive_regulation...631	SET	83	0.12748	0.0091259	0.093127	0.085534	GO_bp:go_positive_regulation_of_plasma_membrane_bounded_cell_projection_assembly
GO_bp:go_positive_regulation...179	SET	80	0.077319	0.0054347	0.10105	0.2221	GO_bp:go_positive_regulation_of_cold_induced_thermogenesis
GO_bp:go_negative_regulation...160	SET	38	-0.18496	-0.0089721	0.14258	0.90271	GO_bp:go_negative_regulation_of_cold_induced_thermogenesis
GO_bp:go_tight_junction_orga...	SET	44	-0.12006	-0.0062656	0.13371	0.81538	GO_bp:go_tight_junction_organization
GO_bp:go_exocytic_process	SET	71	-0.036407	-0.0024114	0.098156	0.64464	GO_bp:go_exocytic_process
GO_bp:go_cellular_response_t...88	SET	10	0.044915	0.0011186	0.22065	0.41935	GO_bp:go_cellular_response_to_oxidised_low_density_lipoprotein_particle_stimulus
GO_bp:go_mitochondrial_gene_...	SET	141	-0.066078	-0.0061544	0.071428	0.82254	GO_bp:go_mitochondrial_gene_expression
GO_bp:go_neuron_projection_a...	SET	18	0.16572	0.005536	0.23182	0.23735	GO_bp:go_neuron_projection_arborization
GO_bp:go_dendrite_arborizati...	SET	5	0.45713	0.0080516	0.48947	0.17518	GO_bp:go_dendrite_arborization
GO_bp:go_extracellular_vesic...	SET	20	0.27851	0.0098064	0.20095	0.082895	GO_bp:go_extracellular_vesicle_biogenesis
GO_bp:go_export_across_plasm...	SET	26	-0.20858	-0.0083721	0.18751	0.867	GO_bp:go_export_across_plasma_membrane
GO_bp:go_positive_regulation...462	SET	15	-0.40545	-0.012365	0.2129	0.97156	GO_bp:go_positive_regulation_of_lymphocyte_chemotaxis
GO_bp:go_regulation_of_adeny...1	SET	3	-0.44092	-0.006016	0.53309	0.79591	GO_bp:go_regulation_of_adenylate_cyclase_activating_adrenergic_receptor_signaling_pathway_involved_in_heart_process
GO_bp:go_regulation_of_long_...1	SET	5	0.3759	0.0066208	0.32776	0.12573	GO_bp:go_regulation_of_long_chain_fatty_acid_import_into_cell
GO_bp:go_presynaptic_endocyt...	SET	47	-0.14786	-0.0079744	0.12385	0.88373	GO_bp:go_presynaptic_endocytosis
GO_bp:go_regulation_of_spont...	SET	5	-0.92966	-0.016374	0.47783	0.97414	GO_bp:go_regulation_of_spontaneous_synaptic_transmission
GO_bp:go_regulation_of_neuro...8	SET	9	-0.078967	-0.0018658	0.32671	0.59549	GO_bp:go_regulation_of_neuron_projection_arborization
GO_bp:go_regulation_of_deace...	SET	10	0.5494	0.013683	0.26622	0.019531	GO_bp:go_regulation_of_deacetylase_activity
GO_bp:go_neuroinflammatory_r...	SET	45	-0.19876	-0.01049	0.13311	0.93229	GO_bp:go_neuroinflammatory_response
GO_bp:go_regulation_of_neuro...2	SET	25	-0.14415	-0.0056738	0.18506	0.78199	GO_bp:go_regulation_of_neuroinflammatory_response
GO_bp:go_positive_regulation...558	SET	12	0.01112	0.00030337	0.27385	0.48381	GO_bp:go_positive_regulation_of_neuroinflammatory_response
GO_bp:go_negative_regulation...460	SET	7	-0.30183	-0.0062899	0.31514	0.8309	GO_bp:go_negative_regulation_of_neuroinflammatory_response
GO_bp:go_amyloid_beta_cleara...3	SET	7	-0.1342	-0.0027966	0.26015	0.69702	GO_bp:go_amyloid_beta_clearance_by_transcytosis
GO_bp:go_amyloid_beta_cleara...2	SET	7	-0.38315	-0.0079846	0.31287	0.88963	GO_bp:go_amyloid_beta_clearance_by_cellular_catabolic_process
GO_bp:go_cell_cell_signaling...1	SET	428	0.027624	0.004442	0.043698	0.26365	GO_bp:go_cell_cell_signaling_by_wnt
GO_bp:go_negative_regulation...172	SET	12	-0.29029	-0.0079193	0.24633	0.88068	GO_bp:go_negative_regulation_of_cytokine_production_involved_in_inflammatory_response
GO_bp:go_positive_regulation...195	SET	15	-0.026429	-0.00080601	0.18786	0.55594	GO_bp:go_positive_regulation_of_cytokine_production_involved_in_inflammatory_response
GO_bp:go_regulation_of_prote...27	SET	5	-0.1921	-0.0033836	0.45484	0.66361	GO_bp:go_regulation_of_protein_kinase_c_activity
GO_bp:go_negative_regulation...601	SET	4	-0.15628	-0.0024621	0.51747	0.61868	GO_bp:go_negative_regulation_of_ruffle_assembly
GO_bp:go_positive_regulation...725	SET	15	0.17679	0.0053916	0.2064	0.19586	GO_bp:go_positive_regulation_of_ruffle_assembly
GO_bp:go_negative_regulation...135	SET	6	0.12118	0.002338	0.30487	0.34551	GO_bp:go_negative_regulation_of_cellular_response_to_hypoxia
GO_bp:go_regulation_of_inter...6	SET	7	0.43434	0.0090512	0.31474	0.083808	GO_bp:go_regulation_of_interleukin_2_secretion
GO_bp:go_regulation_of_prote...25	SET	10	-0.24182	-0.0060226	0.25818	0.82552	GO_bp:go_regulation_of_protein_k63_linked_ubiquitination
GO_bp:go_negative_regulation...546	SET	6	-0.23209	-0.0044779	0.34295	0.75071	GO_bp:go_negative_regulation_of_protein_k63_linked_ubiquitination
GO_bp:go_regulation_of_pepti...10	SET	6	-0.39794	-0.0076778	0.38854	0.84712	GO_bp:go_regulation_of_peptidyl_tyrosine_autophosphorylation
GO_bp:go_regulation_of_nodal...1	SET	5	-0.63302	-0.01115	0.49049	0.90157	GO_bp:go_regulation_of_nodal_signaling_pathway
GO_bp:go_regulation_of_histo...10	SET	10	0.38361	0.0095538	0.28527	0.089368	GO_bp:go_regulation_of_histone_h3_k9_trimethylation
GO_bp:go_negative_regulation...293	SET	6	0.52933	0.010213	0.34959	0.065005	GO_bp:go_negative_regulation_of_histone_h3_k9_trimethylation
GO_bp:go_negative_regulation...236	SET	19	-0.21098	-0.0072408	0.21443	0.83741	GO_bp:go_negative_regulation_of_execution_phase_of_apoptosis
GO_bp:go_positive_regulation...690	SET	9	0.14684	0.0034695	0.30565	0.31547	GO_bp:go_positive_regulation_of_receptor_binding
GO_bp:go_regulation_of_hyalu...	SET	7	-0.21629	-0.0045073	0.37599	0.71744	GO_bp:go_regulation_of_hyaluronan_biosynthetic_process
GO_bp:go_regulation_of_nodal...2	SET	3	-0.92866	-0.012671	0.67587	0.91527	GO_bp:go_regulation_of_nodal_signaling_pathway_involved_in_determination_of_left_right_asymmetry
GO_bp:go_regulation_of_bone_...3	SET	5	-0.50123	-0.0088283	0.42109	0.88303	GO_bp:go_regulation_of_bone_mineralization_involved_in_bone_maturation
GO_bp:go_negative_regulation...336	SET	8	0.10272	0.0022882	0.30525	0.36825	GO_bp:go_negative_regulation_of_interleukin_6_secretion
GO_bp:go_negative_regulation...553	SET	24	-0.40255	-0.015525	0.17734	0.98839	GO_bp:go_negative_regulation_of_protein_localization_to_nucleus
GO_bp:go_regulation_of_oocyt...	SET	5	-0.3358	-0.0059146	0.30902	0.8614	GO_bp:go_regulation_of_oocyte_maturation
GO_bp:go_regulation_of_amylo...1	SET	12	0.30321	0.0082717	0.23983	0.10308	GO_bp:go_regulation_of_amyloid_beta_clearance
GO_bp:go_negative_regulation...24	SET	4	0.33528	0.0052822	0.42256	0.21376	GO_bp:go_negative_regulation_of_amyloid_beta_clearance
GO_bp:go_positive_regulation...29	SET	5	0.06955	0.001225	0.3291	0.41632	GO_bp:go_positive_regulation_of_amyloid_beta_clearance
GO_bp:go_negative_regulation...476	SET	3	0.22243	0.0030349	0.69087	0.37374	GO_bp:go_negative_regulation_of_nlrp3_inflammasome_complex_assembly
GO_bp:go_positive_regulation...581	SET	7	0.15231	0.0031739	0.24963	0.27089	GO_bp:go_positive_regulation_of_nlrp3_inflammasome_complex_assembly
GO_bp:go_regulation_of_pheno...	SET	6	0.020419	0.00039396	0.2679	0.46962	GO_bp:go_regulation_of_phenotypic_switching
GO_bp:go_regulation_of_synap...13	SET	17	0.062344	0.002024	0.19483	0.37449	GO_bp:go_regulation_of_synaptic_vesicle_endocytosis
GO_bp:go_positive_regulation...781	SET	7	-0.43412	-0.0090466	0.33221	0.90434	GO_bp:go_positive_regulation_of_synaptic_vesicle_endocytosis
GO_bp:go_positive_regulation...719	SET	6	-0.33606	-0.006484	0.36762	0.81968	GO_bp:go_positive_regulation_of_rig_i_signaling_pathway
GO_bp:go_regulation_of_dna_d...6	SET	6	-0.4781	-0.0092244	0.35595	0.91038	GO_bp:go_regulation_of_dna_directed_dna_polymerase_activity
GO_bp:go_negative_regulation...380	SET	10	0.37206	0.0092663	0.31822	0.12117	GO_bp:go_negative_regulation_of_long_term_synaptic_potentiation
GO_bp:go_positive_regulation...728	SET	7	-0.13579	-0.0028297	0.32942	0.6599	GO_bp:go_positive_regulation_of_secondary_metabolite_biosynthetic_process
GO_bp:go_regulation_of_carbo...4	SET	7	-0.23288	-0.0048529	0.3112	0.77286	GO_bp:go_regulation_of_carbohydrate_metabolic_process_by_regulation_of_transcription_from_rna_polymerase_ii_promoter
GO_bp:go_negative_regulation...181	SET	4	-0.21203	-0.0033404	0.34457	0.73083	GO_bp:go_negative_regulation_of_defense_response_to_bacterium
GO_bp:go_positive_regulation...207	SET	6	-0.26819	-0.0051744	0.38449	0.75726	GO_bp:go_positive_regulation_of_defense_response_to_bacterium
GO_bp:go_regulation_of_gluta...1	SET	52	0.060437	0.0034279	0.1313	0.32266	GO_bp:go_regulation_of_glutamate_receptor_signaling_pathway
GO_bp:go_positive_regulation...319	SET	10	-0.20198	-0.0050304	0.28807	0.75839	GO_bp:go_positive_regulation_of_glutamate_receptor_signaling_pathway
GO_bp:go_regulation_of_long_...3	SET	10	0.04595	0.0011444	0.33617	0.44564	GO_bp:go_regulation_of_long_term_synaptic_depression
GO_bp:go_positive_regulation...457	SET	4	0.26764	0.0042165	0.50765	0.29903	GO_bp:go_positive_regulation_of_long_term_synaptic_depression
GO_bp:go_regulation_of_phosp...9	SET	4	-0.018035	-0.00028413	0.40936	0.51757	GO_bp:go_regulation_of_phospholipase_c_activating_g_protein_coupled_receptor_signaling_pathway
GO_bp:go_positive_regulation...867	SET	6	0.3187	0.006149	0.35425	0.18416	GO_bp:go_positive_regulation_of_vascular_endothelial_growth_factor_signaling_pathway
GO_bp:go_mitochondrial_rna_m...2	SET	9	0.053315	0.0012597	0.28026	0.42456	GO_bp:go_mitochondrial_rna_modification
GO_bp:go_negative_regulation...423	SET	6	0.14132	0.0027265	0.28276	0.30862	GO_bp:go_negative_regulation_of_mitochondrial_outer_membrane_permeabilization_involved_in_apoptotic_signaling_pathway
GO_bp:go_positive_regulation...714	SET	6	0.10076	0.001944	0.36996	0.39268	GO_bp:go_positive_regulation_of_response_to_reactive_oxygen_species
GO_bp:go_regulation_of_relax...2	SET	11	0.63853	0.016678	0.32921	0.026224	GO_bp:go_regulation_of_relaxation_of_muscle
GO_bp:go_negative_regulation...577	SET	4	1.2248	0.019297	0.58469	0.018101	GO_bp:go_negative_regulation_of_relaxation_of_muscle
GO_bp:go_regulation_of_autop...2	SET	10	-0.28688	-0.0071449	0.33344	0.8052	GO_bp:go_regulation_of_autophagosome_maturation
GO_bp:go_positive_regulation...51	SET	7	-0.42152	-0.008784	0.40607	0.85037	GO_bp:go_positive_regulation_of_autophagosome_maturation
GO_bp:go_insulin_metabolic_p...	SET	6	-0.09731	-0.0018775	0.39444	0.59743	GO_bp:go_insulin_metabolic_process
GO_bp:go_xylulose_5_phosphat...	SET	5	-0.22097	-0.0038921	0.41532	0.70265	GO_bp:go_xylulose_5_phosphate_biosynthetic_process
GO_bp:go_primary_amino_compo...1	SET	5	0.088286	0.001555	0.45492	0.42306	GO_bp:go_primary_amino_compound_biosynthetic_process
GO_bp:go_negative_regulation...693	SET	4	0.51887	0.0081745	0.42774	0.11257	GO_bp:go_negative_regulation_of_trophoblast_cell_migration
GO_bp:go_positive_regulation...846	SET	5	0.23917	0.0042126	0.30171	0.21398	GO_bp:go_positive_regulation_of_trophoblast_cell_migration
GO_bp:go_neural_crest_cell_m...2	SET	6	-0.53533	-0.010329	0.34446	0.93991	GO_bp:go_neural_crest_cell_migration_involved_in_autonomic_nervous_system_development
GO_bp:go_positive_regulation...276	SET	4	0.15542	0.0024485	0.62438	0.40172	GO_bp:go_positive_regulation_of_extracellular_matrix_assembly
GO_bp:go_regulation_of_trans...8	SET	9	0.60031	0.014184	0.29555	0.02113	GO_bp:go_regulation_of_transcription_from_rna_polymerase_ii_promoter_involved_in_heart_development
GO_bp:go_negative_regulation...473	SET	17	0.10225	0.0033197	0.22933	0.32784	GO_bp:go_negative_regulation_of_nik_nf_kappab_signaling
GO_bp:go_positive_regulation...828	SET	4	0.95714	0.015079	0.43185	0.01334	GO_bp:go_positive_regulation_of_transcription_from_rna_polymerase_ii_promoter_involved_in_heart_development
GO_bp:go_negative_regulation...302	SET	5	-0.074234	-0.0013075	0.34552	0.58506	GO_bp:go_negative_regulation_of_hydrogen_peroxide_mediated_programmed_cell_death
GO_bp:go_positive_regulation...365	SET	3	-0.4531	-0.0061821	0.67899	0.74771	GO_bp:go_positive_regulation_of_hydrogen_peroxide_mediated_programmed_cell_death
GO_bp:go_regulation_of_flage...	SET	12	-0.44948	-0.012262	0.28886	0.94014	GO_bp:go_regulation_of_flagellated_sperm_motility
GO_bp:go_positive_regulation...339	SET	3	0.36835	0.0050257	0.59402	0.2676	GO_bp:go_positive_regulation_of_heart_induction
GO_bp:go_regulation_of_store...1	SET	7	-0.20929	-0.0043614	0.32404	0.74081	GO_bp:go_regulation_of_store_operated_calcium_channel_activity
GO_bp:go_positive_regulation...764	SET	6	-0.49205	-0.0094936	0.36137	0.91333	GO_bp:go_positive_regulation_of_store_operated_calcium_channel_activity
GO_bp:go_acetate_ester_trans...	SET	6	-0.25204	-0.0048627	0.41231	0.72948	GO_bp:go_acetate_ester_transport
GO_bp:go_negative_regulation...725	SET	11	0.51098	0.013347	0.27975	0.033894	GO_bp:go_negative_regulation_of_voltage_gated_calcium_channel_activity
GO_bp:go_positive_regulation...881	SET	10	-0.074597	-0.0018578	0.25513	0.615	GO_bp:go_positive_regulation_of_voltage_gated_calcium_channel_activity
GO_bp:go_regulation_of_trans...15	SET	7	0.36968	0.0077038	0.36979	0.15873	GO_bp:go_regulation_of_transforming_growth_factor_beta_activation
GO_bp:go_pyruvate_transmembr...	SET	3	-0.72214	-0.0098529	0.60867	0.88226	GO_bp:go_pyruvate_transmembrane_transport
GO_bp:go_regulation_of_endot...5	SET	5	-0.30313	-0.0053392	0.52629	0.71768	GO_bp:go_regulation_of_endothelial_tube_morphogenesis
GO_bp:go_icosanoid_catabolic...	SET	5	-0.48621	-0.0085638	0.37098	0.90499	GO_bp:go_icosanoid_catabolic_process
GO_bp:go_negative_regulation...425	SET	5	-0.62004	-0.010921	0.47218	0.90542	GO_bp:go_negative_regulation_of_mitophagy
GO_bp:go_positive_regulation...512	SET	9	0.22599	0.0053397	0.26804	0.19959	GO_bp:go_positive_regulation_of_mitophagy
GO_bp:go_regulation_of_dna_d...3	SET	5	-0.029303	-0.00051613	0.38885	0.53003	GO_bp:go_regulation_of_dna_demethylation
GO_bp:go_changes_to_dna_meth...	SET	6	-0.3748	-0.0072314	0.41402	0.81733	GO_bp:go_changes_to_dna_methylation_involved_in_embryo_development
GO_bp:go_positive_regulation...248	SET	4	0.24387	0.0038421	0.43741	0.28858	GO_bp:go_positive_regulation_of_endothelial_cell_development
GO_bp:go_response_to_camptot...	SET	5	0.18551	0.0032674	0.48926	0.35229	GO_bp:go_response_to_camptothecin
GO_bp:go_fatty_acid_derivati...2	SET	10	-0.30647	-0.0076328	0.27602	0.86656	GO_bp:go_fatty_acid_derivative_catabolic_process
GO_bp:go_regulation_of_smoot...5	SET	8	-0.017762	-0.00039569	0.2589	0.52735	GO_bp:go_regulation_of_smoothened_signaling_pathway_involved_in_dorsal_ventral_neural_tube_patterning
GO_bp:go_negative_regulation...626	SET	6	0.013795	0.00026616	0.30171	0.48177	GO_bp:go_negative_regulation_of_smoothened_signaling_pathway_involved_in_dorsal_ventral_neural_tube_patterning
GO_bp:go_regulation_of_posts...5	SET	12	-0.32345	-0.0088239	0.2391	0.91193	GO_bp:go_regulation_of_postsynaptic_membrane_organization
GO_bp:go_positive_regulation...636	SET	5	-0.15698	-0.0027649	0.34176	0.677	GO_bp:go_positive_regulation_of_postsynaptic_membrane_organization
GO_bp:go_calcium_ion_export	SET	8	-0.044558	-0.00099263	0.31028	0.55709	GO_bp:go_calcium_ion_export
GO_bp:go_quinone_biosyntheti...	SET	12	0.35155	0.0095904	0.23365	0.066225	GO_bp:go_quinone_biosynthetic_process
GO_bp:go_regulation_of_super...2	SET	3	0.56757	0.007744	0.47558	0.11636	GO_bp:go_regulation_of_superoxide_dismutase_activity
GO_bp:go_regulation_of_mitot...5	SET	14	0.017049	0.00050236	0.19651	0.46543	GO_bp:go_regulation_of_mitotic_spindle_assembly
GO_bp:go_glutathione_derivat...	SET	19	0.17523	0.006014	0.22448	0.21752	GO_bp:go_glutathione_derivative_biosynthetic_process
GO_bp:go_negative_regulation...122	SET	5	-0.87459	-0.015404	0.41536	0.98237	GO_bp:go_negative_regulation_of_cell_proliferation_involved_in_kidney_development
GO_bp:go_positive_regulation...137	SET	5	-0.09329	-0.0016432	0.37695	0.59773	GO_bp:go_positive_regulation_of_cell_proliferation_involved_in_kidney_development
GO_bp:go_regulation_of_histo...1	SET	8	0.60682	0.013518	0.27765	0.014433	GO_bp:go_regulation_of_histone_deacetylase_activity
GO_bp:go_positive_regulation...349	SET	6	0.74811	0.014434	0.30153	0.0065557	GO_bp:go_positive_regulation_of_histone_deacetylase_activity
GO_bp:go_leukotriene_d4_bios...	SET	4	-0.11963	-0.0018847	0.46817	0.60084	GO_bp:go_leukotriene_d4_biosynthetic_process
GO_bp:go_negative_regulation...532	SET	46	0.069367	0.0037011	0.11285	0.26939	GO_bp:go_negative_regulation_of_proteasomal_protein_catabolic_process
GO_bp:go_positive_regulation...831	SET	10	0.10009	0.0024929	0.25571	0.34774	GO_bp:go_positive_regulation_of_transcription_of_nucleolar_large_rrna_by_rna_polymerase_i
GO_bp:go_regulation_of_high_...2	SET	15	-0.10381	-0.0031659	0.22263	0.67949	GO_bp:go_regulation_of_high_voltage_gated_calcium_channel_activity
GO_bp:go_negative_regulation...287	SET	5	-0.024318	-0.00042833	0.42939	0.52258	GO_bp:go_negative_regulation_of_high_voltage_gated_calcium_channel_activity
GO_bp:go_positive_regulation...348	SET	5	-0.31457	-0.0055407	0.32763	0.8315	GO_bp:go_positive_regulation_of_high_voltage_gated_calcium_channel_activity
GO_bp:go_regulation_of_cell_...11	SET	8	0.085377	0.001902	0.35424	0.40477	GO_bp:go_regulation_of_cell_communication_by_electrical_coupling_involved_in_cardiac_conduction
GO_bp:go_positive_regulation...148	SET	6	0.27762	0.0053563	0.27614	0.15738	GO_bp:go_positive_regulation_of_cellular_respiration
GO_bp:go_regulation_of_prote...15	SET	63	0.3306	0.020632	0.10905	0.0012189	GO_bp:go_regulation_of_protein_depolymerization
GO_bp:go_regulation_of_calci...10	SET	8	-0.33466	-0.0074553	0.29542	0.87134	GO_bp:go_regulation_of_calcium_transporting_atpase_activity
GO_bp:go_regulation_of_relax...1	SET	6	0.67482	0.01302	0.40773	0.048966	GO_bp:go_regulation_of_relaxation_of_cardiac_muscle
GO_bp:go_dense_core_granule_...2	SET	8	0.0083792	0.00018667	0.31291	0.48932	GO_bp:go_dense_core_granule_transport
GO_bp:go_negative_regulation...100	SET	6	-0.43923	-0.0084744	0.38938	0.87033	GO_bp:go_negative_regulation_of_cell_cycle_checkpoint
GO_bp:go_positive_regulation...114	SET	8	0.14937	0.0033275	0.2416	0.26821	GO_bp:go_positive_regulation_of_cell_cycle_checkpoint
GO_bp:go_regulation_of_inwar...	SET	3	0.57234	0.0078091	0.45331	0.10338	GO_bp:go_regulation_of_inward_rectifier_potassium_channel_activity
GO_bp:go_positive_regulation...483	SET	5	0.15018	0.0026453	0.43161	0.36394	GO_bp:go_positive_regulation_of_meiotic_cell_cycle_phase_transition
GO_bp:go_fatty_acid_transmem...	SET	15	0.23663	0.0072166	0.22212	0.14338	GO_bp:go_fatty_acid_transmembrane_transport
GO_bp:go_regulation_of_amylo...2	SET	21	0.10696	0.003859	0.19406	0.29077	GO_bp:go_regulation_of_amyloid_beta_formation
GO_bp:go_positive_regulation...30	SET	11	0.1709	0.004464	0.2993	0.284	GO_bp:go_positive_regulation_of_amyloid_beta_formation
GO_bp:go_negative_regulation...155	SET	11	0.072502	0.0018937	0.23363	0.37816	GO_bp:go_negative_regulation_of_cilium_assembly
GO_bp:go_l_lysine_transport	SET	5	0.23167	0.0040805	0.43843	0.29861	GO_bp:go_l_lysine_transport
GO_bp:go_l_arginine_transport	SET	7	0.24321	0.0050684	0.35276	0.24527	GO_bp:go_l_arginine_transport
GO_bp:go_regulation_of_hemat...2	SET	7	0.16362	0.0034097	0.42456	0.34998	GO_bp:go_regulation_of_hematopoietic_stem_cell_proliferation
GO_bp:go_positive_regulation...343	SET	4	0.70889	0.011168	0.6287	0.12977	GO_bp:go_positive_regulation_of_hematopoietic_stem_cell_proliferation
GO_bp:go_response_to_l_gluta...	SET	7	-0.29216	-0.0060884	0.35242	0.79645	GO_bp:go_response_to_l_glutamate
GO_bp:go_cellular_response_t...105	SET	6	0.33794	0.0065202	0.35915	0.17338	GO_bp:go_cellular_response_to_salt
GO_bp:go_negative_regulation...506	SET	4	-0.25513	-0.0040194	0.40236	0.73698	GO_bp:go_negative_regulation_of_peptidyl_cysteine_s_nitrosylation
GO_bp:go_positive_regulation...298	SET	7	-0.62416	-0.013007	0.35334	0.96133	GO_bp:go_positive_regulation_of_flagellated_sperm_motility
GO_bp:go_negative_regulation...414	SET	33	0.068615	0.0031021	0.14689	0.32021	GO_bp:go_negative_regulation_of_metaphase_anaphase_transition_of_cell_cycle
GO_bp:go_negative_regulation...422	SET	4	0.023778	0.00037461	0.40393	0.47653	GO_bp:go_negative_regulation_of_mitochondrial_membrane_permeability_involved_in_apoptotic_process
GO_bp:go_positive_regulation...606	SET	5	0.30999	0.00546	0.38373	0.2096	GO_bp:go_positive_regulation_of_oxidative_stress_induced_intrinsic_apoptotic_signaling_pathway
GO_bp:go_negative_regulation...347	SET	5	-0.15979	-0.0028145	0.34889	0.67652	GO_bp:go_negative_regulation_of_intrinsic_apoptotic_signaling_pathway_in_response_to_osmotic_stress
GO_bp:go_positive_regulation...418	SET	5	0.31701	0.0055836	0.34417	0.17851	GO_bp:go_positive_regulation_of_intrinsic_apoptotic_signaling_pathway_in_response_to_dna_damage
GO_bp:go_positive_regulation...243	SET	7	0.35796	0.0074596	0.45978	0.21813	GO_bp:go_positive_regulation_of_endoplasmic_reticulum_stress_induced_intrinsic_apoptotic_signaling_pathway
GO_bp:go_positive_regulation...417	SET	2	0.43626	0.0048603	0.7177	0.27164	GO_bp:go_positive_regulation_of_intrinsic_apoptotic_signaling_pathway_by_p53_class_mediator
GO_bp:go_negative_regulation...183	SET	9	-0.25542	-0.0060351	0.27614	0.82251	GO_bp:go_negative_regulation_of_delayed_rectifier_potassium_channel_activity
GO_bp:go_regulation_of_polya...	SET	5	-0.049093	-0.0008647	0.34345	0.55683	GO_bp:go_regulation_of_polyamine_transmembrane_transport
GO_bp:go_negative_regulation...627	SET	13	0.18234	0.0051773	0.27217	0.25145	GO_bp:go_negative_regulation_of_sodium_ion_transmembrane_transport
GO_bp:go_regulation_of_pepti...6	SET	5	0.23027	0.0040558	0.36484	0.26398	GO_bp:go_regulation_of_peptidyl_serine_dephosphorylation
GO_bp:go_regulation_of_apopt...4	SET	7	-0.086659	-0.0018059	0.37876	0.59048	GO_bp:go_regulation_of_apoptotic_process_involved_in_morphogenesis
GO_bp:go_positive_regulation...40	SET	3	1.0752	0.014671	0.58552	0.03316	GO_bp:go_positive_regulation_of_apoptotic_process_involved_in_morphogenesis
GO_bp:go_negative_regulation...597	SET	44	0.24174	0.012615	0.13165	0.033178	GO_bp:go_negative_regulation_of_rna_catabolic_process
GO_bp:go_ceramide_1_phosphat...	SET	4	-0.46998	-0.0074042	0.46562	0.84359	GO_bp:go_ceramide_1_phosphate_transport
GO_bp:go_mitotic_cytokinetic...	SET	21	-0.31738	-0.011451	0.20414	0.93999	GO_bp:go_mitotic_cytokinetic_process
GO_bp:go_regulation_of_mitot...3	SET	4	0.40121	0.0063207	0.55184	0.23361	GO_bp:go_regulation_of_mitotic_cytokinesis
GO_bp:go_protein_localizatio...4	SET	9	-0.22321	-0.0052739	0.26081	0.80395	GO_bp:go_protein_localization_to_cell_junction
GO_bp:go_regulation_of_mrna_...2	SET	6	-0.3962	-0.0076443	0.39931	0.83944	GO_bp:go_regulation_of_mrna_binding
GO_bp:go_negative_regulation...632	SET	6	-0.96191	-0.018559	0.41423	0.98988	GO_bp:go_negative_regulation_of_stem_cell_population_maintenance
GO_bp:go_positive_regulation...758	SET	7	0.14096	0.0029374	0.36887	0.35119	GO_bp:go_positive_regulation_of_stem_cell_population_maintenance
GO_bp:go_regulation_of_prote...43	SET	18	-0.1036	-0.0034608	0.19811	0.69949	GO_bp:go_regulation_of_protein_localization_to_synapse
GO_bp:go_positive_regulation...672	SET	7	-0.28706	-0.0059821	0.43225	0.74668	GO_bp:go_positive_regulation_of_protein_localization_to_synapse
GO_bp:go_chloride_transmembr...	SET	65	-0.030733	-0.0019481	0.11104	0.60902	GO_bp:go_chloride_transmembrane_transport
GO_bp:go_regulation_of_prote...6	SET	3	-0.14494	-0.0019776	0.62529	0.59165	GO_bp:go_regulation_of_protein_autoubiquitination
GO_bp:go_regulation_of_apopt...2	SET	8	-0.095816	-0.0021345	0.25795	0.64485	GO_bp:go_regulation_of_apoptotic_dna_fragmentation
GO_bp:go_regulation_of_organ...4	SET	7	-0.31869	-0.0066413	0.28906	0.86487	GO_bp:go_regulation_of_organelle_transport_along_microtubule
GO_bp:go_regulation_of_prote...47	SET	5	0.079547	0.0014011	0.3025	0.39629	GO_bp:go_regulation_of_protein_monoubiquitination
GO_bp:go_positive_regulation...677	SET	4	-0.02742	-0.00043198	0.32167	0.53396	GO_bp:go_positive_regulation_of_protein_monoubiquitination
GO_bp:go_negative_regulation...138	SET	9	-0.13522	-0.0031951	0.34401	0.65287	GO_bp:go_negative_regulation_of_cellular_response_to_vascular_endothelial_growth_factor_stimulus
GO_bp:go_regulation_of_neutr...1	SET	8	-0.27552	-0.0061378	0.38643	0.76207	GO_bp:go_regulation_of_neutrophil_activation
GO_bp:go_negative_regulation...471	SET	3	0.54842	0.0074827	0.5725	0.16905	GO_bp:go_negative_regulation_of_neutrophil_activation
GO_bp:go_positive_regulation...572	SET	3	-1.0582	-0.014439	0.64057	0.95072	GO_bp:go_positive_regulation_of_neutrophil_activation
GO_bp:go_protein_localizatio...32	SET	12	-0.018366	-0.00050103	0.217	0.53372	GO_bp:go_protein_localization_to_nucleolus
GO_bp:go_multi_organism_cell...1	SET	5	0.33532	0.0059061	0.38192	0.18998	GO_bp:go_multi_organism_cellular_localization
GO_bp:go_proton_transmembran...	SET	122	-0.0056763	-0.00049206	0.081017	0.52793	GO_bp:go_proton_transmembrane_transport
GO_bp:go_response_to_fluoride	SET	2	-0.54535	-0.0060756	0.62258	0.80947	GO_bp:go_response_to_fluoride
GO_bp:go_tertiary_alcohol_me...	SET	12	0.046661	0.0012729	0.29474	0.43711	GO_bp:go_tertiary_alcohol_metabolic_process
GO_bp:go_secondary_alcohol_m...	SET	67	0.13691	0.0088106	0.10739	0.10118	GO_bp:go_secondary_alcohol_metabolic_process
GO_bp:go_positive_regulation...55	SET	7	0.2352	0.0049013	0.39737	0.27697	GO_bp:go_positive_regulation_of_axon_guidance
GO_bp:go_negative_regulation...596	SET	931	0.068509	0.015986	0.029992	0.011185	GO_bp:go_negative_regulation_of_rna_biosynthetic_process
GO_bp:go_positive_regulation...721	SET	1277	0.038116	0.010297	0.026053	0.071738	GO_bp:go_positive_regulation_of_rna_biosynthetic_process
GO_bp:go_regulation_of_recep...6	SET	13	-0.099901	-0.0028366	0.21286	0.68058	GO_bp:go_regulation_of_receptor_localization_to_synapse
GO_bp:go_positive_regulation...387	SET	7	0.4422	0.0092152	0.36576	0.11334	GO_bp:go_positive_regulation_of_interferon_gamma_secretion
GO_bp:go_negative_regulation...358	SET	4	0.40689	0.0064103	0.41927	0.16591	GO_bp:go_negative_regulation_of_lamellipodium_organization
GO_bp:go_late_endosome_to_ly...	SET	7	0.35251	0.0073461	0.26855	0.094656	GO_bp:go_late_endosome_to_lysosome_transport
GO_bp:go_negative_regulation...649	SET	5	-0.0049115	-8.6508e-05	0.37164	0.50527	GO_bp:go_negative_regulation_of_synaptic_vesicle_transport
GO_bp:go_positive_regulation...783	SET	11	-0.46881	-0.012245	0.29923	0.9414	GO_bp:go_positive_regulation_of_synaptic_vesicle_transport
GO_bp:go_negative_regulation...552	SET	4	-0.11055	-0.0017417	0.40202	0.60834	GO_bp:go_negative_regulation_of_protein_localization_to_microtubule
GO_bp:go_microtubule_cytoske...2	SET	108	-0.086129	-0.0070279	0.081751	0.85395	GO_bp:go_microtubule_cytoskeleton_organization_involved_in_mitosis
GO_bp:go_regulation_of_non_m...2	SET	13	-0.0083746	-0.00023779	0.21335	0.51566	GO_bp:go_regulation_of_non_motile_cilium_assembly
GO_bp:go_positive_regulation...583	SET	9	-0.026819	-0.00063367	0.25164	0.54244	GO_bp:go_positive_regulation_of_non_motile_cilium_assembly
GO_bp:go_regulation_of_retin...1	SET	6	-0.49147	-0.0094824	0.38683	0.89804	GO_bp:go_regulation_of_retina_development_in_camera_type_eye
GO_bp:go_negative_regulation...528	SET	10	0.22428	0.0055856	0.24535	0.18034	GO_bp:go_negative_regulation_of_pri_mirna_transcription_by_rna_polymerase_ii
GO_bp:go_positive_regulation...640	SET	27	0.028231	0.0011547	0.17096	0.43442	GO_bp:go_positive_regulation_of_pri_mirna_transcription_by_rna_polymerase_ii
GO_bp:go_negative_regulation...40	SET	10	0.096153	0.0023947	0.27084	0.36129	GO_bp:go_negative_regulation_of_autophagosome_assembly
GO_bp:go_regulation_of_supra...	SET	273	0.090994	0.011744	0.054027	0.046079	GO_bp:go_regulation_of_supramolecular_fiber_organization
GO_bp:go_negative_regulation...641	SET	99	0.090426	0.0070664	0.088859	0.15443	GO_bp:go_negative_regulation_of_supramolecular_fiber_organization
GO_bp:go_positive_regulation...772	SET	164	0.10807	0.010848	0.068119	0.056322	GO_bp:go_positive_regulation_of_supramolecular_fiber_organization
GO_bp:go_negative_regulation...560	SET	8	-0.54071	-0.012046	0.30949	0.95968	GO_bp:go_negative_regulation_of_protein_polyubiquitination
GO_bp:go_positive_regulation...680	SET	11	-0.285	-0.0074442	0.25897	0.86444	GO_bp:go_positive_regulation_of_protein_polyubiquitination
GO_bp:go_protein_localizatio...16	SET	9	-0.1482	-0.0035017	0.2973	0.69093	GO_bp:go_protein_localization_to_early_endosome
GO_bp:go_regulation_of_tau_p...	SET	9	0.29414	0.00695	0.31535	0.17548	GO_bp:go_regulation_of_tau_protein_kinase_activity
GO_bp:go_positive_regulation...801	SET	6	0.67793	0.01308	0.37384	0.034896	GO_bp:go_positive_regulation_of_tau_protein_kinase_activity
GO_bp:go_regulation_of_dendr...7	SET	9	-0.020632	-0.00048748	0.31603	0.52603	GO_bp:go_regulation_of_dendritic_spine_maintenance
GO_bp:go_regulation_of_aspar...1	SET	10	0.028485	0.00070943	0.32767	0.46536	GO_bp:go_regulation_of_aspartic_type_endopeptidase_activity_involved_in_amyloid_precursor_protein_catabolic_process
GO_bp:go_positive_regulation...669	SET	6	-0.036051	-0.00069556	0.42138	0.53409	GO_bp:go_positive_regulation_of_protein_localization_to_early_endosome
GO_bp:go_mitotic_dna_replica...1	SET	10	0.31564	0.0078611	0.2945	0.14192	GO_bp:go_mitotic_dna_replication
GO_bp:go_negative_regulation...26	SET	13	0.12398	0.0035203	0.22249	0.28868	GO_bp:go_negative_regulation_of_amyloid_precursor_protein_catabolic_process
GO_bp:go_positive_regulation...31	SET	15	0.058668	0.0017892	0.2712	0.41437	GO_bp:go_positive_regulation_of_amyloid_precursor_protein_catabolic_process
GO_bp:go_positive_regulation...654	SET	6	0.24135	0.0046567	0.29919	0.20993	GO_bp:go_positive_regulation_of_protein_deubiquitination
GO_bp:go_negative_regulation...63	SET	8	-0.55398	-0.012341	0.36106	0.93751	GO_bp:go_negative_regulation_of_bone_development
GO_bp:go_positive_regulation...74	SET	6	-0.35781	-0.0069036	0.43056	0.79702	GO_bp:go_positive_regulation_of_bone_development
GO_bp:go_regulation_of_rna_p...1	SET	10	-0.72692	-0.018104	0.31644	0.98919	GO_bp:go_regulation_of_rna_polymerase_ii_regulatory_region_sequence_specific_dna_binding
GO_bp:go_negative_regulation...599	SET	4	-1.1102	-0.017491	0.46174	0.99189	GO_bp:go_negative_regulation_of_rna_polymerase_ii_regulatory_region_sequence_specific_dna_binding
GO_bp:go_negative_regulation...361	SET	95	0.080833	0.0061886	0.095811	0.19943	GO_bp:go_negative_regulation_of_leukocyte_cell_cell_adhesion
GO_bp:go_positive_regulation...437	SET	176	0.056512	0.0058741	0.067813	0.20233	GO_bp:go_positive_regulation_of_leukocyte_cell_cell_adhesion
GO_bp:go_protein_localizatio...26	SET	7	0.094643	0.0019723	0.31523	0.382	GO_bp:go_protein_localization_to_membrane_raft
GO_bp:go_negative_regulation...567	SET	59	0.11918	0.0071986	0.0977	0.11128	GO_bp:go_negative_regulation_of_proteolysis_involved_in_cellular_protein_catabolic_process
GO_bp:go_positive_regulation...687	SET	103	-0.018232	-0.001453	0.084705	0.58521	GO_bp:go_positive_regulation_of_proteolysis_involved_in_cellular_protein_catabolic_process
GO_bp:go_negative_regulation...239	SET	9	0.028529	0.00067408	0.3162	0.46406	GO_bp:go_negative_regulation_of_extracellular_matrix_organization
GO_bp:go_regulation_of_prote...29	SET	5	0.011813	0.00020806	0.32873	0.48567	GO_bp:go_regulation_of_protein_lipidation
GO_bp:go_regulation_of_er_as...	SET	7	0.55703	0.011608	0.35567	0.058672	GO_bp:go_regulation_of_er_associated_ubiquitin_dependent_protein_catabolic_process
GO_bp:go_positive_regulation...264	SET	5	0.65713	0.011574	0.39482	0.04803	GO_bp:go_positive_regulation_of_er_associated_ubiquitin_dependent_protein_catabolic_process
GO_bp:go_regulation_of_prote...42	SET	82	-0.00070764	-5.0354e-05	0.096305	0.50293	GO_bp:go_regulation_of_protein_localization_to_plasma_membrane
GO_bp:go_positive_regulation...5	SET	3	-0.40609	-0.0055407	0.40503	0.84197	GO_bp:go_positive_regulation_of_actin_filament_based_movement
GO_bp:go_regulation_of_trail...	SET	3	0.51632	0.0070448	0.51078	0.15605	GO_bp:go_regulation_of_trail_activated_apoptotic_signaling_pathway
GO_bp:go_mononuclear_cell_di...	SET	30	0.29244	0.012607	0.16442	0.03766	GO_bp:go_mononuclear_cell_differentiation
GO_bp:go_regulation_of_autop...4	SET	37	0.15163	0.007258	0.14149	0.14194	GO_bp:go_regulation_of_autophagy_of_mitochondrion
GO_bp:go_negative_regulation...42	SET	7	-0.028885	-0.00060195	0.3367	0.53418	GO_bp:go_negative_regulation_of_autophagy_of_mitochondrion
GO_bp:go_negative_regulation...497	SET	14	-0.33611	-0.0099033	0.23542	0.9233	GO_bp:go_negative_regulation_of_oxidative_stress_induced_neuron_death
GO_bp:go_negative_regulation...564	SET	6	-0.19761	-0.0038126	0.33496	0.72238	GO_bp:go_negative_regulation_of_protein_targeting_to_mitochondrion
GO_bp:go_regulation_of_endod...2	SET	3	0.71079	0.0096981	0.58722	0.11307	GO_bp:go_regulation_of_endodermal_cell_differentiation
GO_bp:go_melanosome_assembly	SET	5	0.14646	0.0025796	0.3494	0.33755	GO_bp:go_melanosome_assembly
GO_bp:go_regulation_of_leuko...9	SET	7	-0.62908	-0.01311	0.35199	0.96304	GO_bp:go_regulation_of_leukocyte_tethering_or_rolling
GO_bp:go_multi_ciliated_epit...	SET	7	0.16826	0.0035064	0.31142	0.2945	GO_bp:go_multi_ciliated_epithelial_cell_differentiation
GO_bp:go_positive_regulation...848	SET	9	-0.0030021	-7.0934e-05	0.32938	0.50364	GO_bp:go_positive_regulation_of_tumor_necrosis_factor_mediated_signaling_pathway
GO_bp:go_regulation_of_potas...2	SET	6	0.23731	0.0045787	0.38613	0.26941	GO_bp:go_regulation_of_potassium_ion_import
GO_bp:go_negative_regulation...304	SET	4	0.13224	0.0020834	0.33855	0.34804	GO_bp:go_negative_regulation_of_hypoxia_induced_intrinsic_apoptotic_signaling_pathway
GO_bp:go_negative_regulation...286	SET	4	-0.28014	-0.0044134	0.43268	0.74132	GO_bp:go_negative_regulation_of_hexokinase_activity
GO_bp:go_positive_regulation...347	SET	5	0.14695	0.0025883	0.37661	0.3482	GO_bp:go_positive_regulation_of_hexokinase_activity
GO_bp:go_regulation_of_prote...19	SET	8	0.21498	0.0047892	0.32131	0.25173	GO_bp:go_regulation_of_protein_folding
GO_bp:go_negative_regulation...543	SET	4	-0.097071	-0.0015293	0.5247	0.57339	GO_bp:go_negative_regulation_of_protein_folding
GO_bp:go_negative_regulation...52	SET	4	0.65976	0.010394	0.45362	0.072926	GO_bp:go_negative_regulation_of_bicellular_tight_junction_assembly
GO_bp:go_response_to_dopamine	SET	11	-0.11935	-0.0031175	0.26919	0.67125	GO_bp:go_response_to_dopamine
GO_bp:go_protein_localizatio...2	SET	6	0.17866	0.003447	0.42634	0.33759	GO_bp:go_protein_localization_to_basolateral_plasma_membrane
GO_bp:go_regulation_of_fear_...	SET	6	-0.2425	-0.0046788	0.36218	0.74842	GO_bp:go_regulation_of_fear_response
GO_bp:go_positive_regulation...289	SET	4	-0.40049	-0.0063094	0.47954	0.79818	GO_bp:go_positive_regulation_of_fear_response
GO_bp:go_regulation_of_endop...2	SET	5	-0.30608	-0.0053912	0.39122	0.783	GO_bp:go_regulation_of_endoplasmic_reticulum_tubular_network_organization
GO_bp:go_negative_regulation...498	SET	4	0.46107	0.0072639	0.36292	0.10198	GO_bp:go_negative_regulation_of_oxidative_stress_induced_neuron_intrinsic_apoptotic_signaling_pathway
GO_bp:go_regulation_of_synap...16	SET	24	-0.047744	-0.0018413	0.16687	0.6126	GO_bp:go_regulation_of_synaptic_vesicle_recycling
GO_bp:go_positive_regulation...782	SET	9	-0.364	-0.0086006	0.2747	0.90742	GO_bp:go_positive_regulation_of_synaptic_vesicle_recycling
GO_bp:go_negative_regulation...116	SET	6	-0.55625	-0.010732	0.31599	0.96081	GO_bp:go_negative_regulation_of_cell_maturation
GO_bp:go_positive_regulation...129	SET	6	0.13082	0.0025241	0.33648	0.34871	GO_bp:go_positive_regulation_of_cell_maturation
GO_bp:go_regulation_of_torc1...	SET	26	-0.012225	-0.00049069	0.16427	0.52966	GO_bp:go_regulation_of_torc1_signaling
GO_bp:go_protein_localizatio...11	SET	11	0.048091	0.0012561	0.2622	0.42724	GO_bp:go_protein_localization_to_ciliary_membrane
GO_bp:go_release_of_sequeste...	SET	27	0.1953	0.0079882	0.17134	0.12719	GO_bp:go_release_of_sequestered_calcium_ion_into_cytosol_by_endoplasmic_reticulum
GO_bp:go_regulation_of_membr...12	SET	4	-0.38358	-0.0060431	0.40535	0.82799	GO_bp:go_regulation_of_membrane_tubulation
GO_bp:go_protein_localizatio...40	SET	37	-0.087769	-0.0042011	0.13351	0.74453	GO_bp:go_protein_localization_to_postsynaptic_membrane
GO_bp:go_establishment_of_pr...8	SET	17	-0.2842	-0.0092267	0.18245	0.94034	GO_bp:go_establishment_of_protein_localization_to_postsynaptic_membrane
GO_bp:go_protein_localizatio...38	SET	8	-0.017191	-0.00038298	0.27389	0.52502	GO_bp:go_protein_localization_to_photoreceptor_outer_segment
GO_bp:go_regulation_of_prote...37	SET	6	-0.23387	-0.0045123	0.43049	0.70652	GO_bp:go_regulation_of_protein_localization_to_cilium
GO_bp:go_positive_regulation...668	SET	4	-0.39303	-0.0061919	0.53745	0.76769	GO_bp:go_positive_regulation_of_protein_localization_to_cilium
GO_bp:go_negative_regulation...61	SET	4	-0.783	-0.012336	0.47079	0.95185	GO_bp:go_negative_regulation_of_blood_vessel_endothelial_cell_proliferation_involved_in_sprouting_angiogenesis
GO_bp:go_positive_regulation...71	SET	8	0.15762	0.0035114	0.32091	0.31166	GO_bp:go_positive_regulation_of_blood_vessel_endothelial_cell_proliferation_involved_in_sprouting_angiogenesis
GO_bp:go_positive_regulation...53	SET	19	0.15822	0.0054301	0.19159	0.20446	GO_bp:go_positive_regulation_of_autophagy_of_mitochondrion
GO_bp:go_protein_localizatio...14	SET	6	0.081827	0.0015788	0.33753	0.40423	GO_bp:go_protein_localization_to_cytoplasmic_stress_granule
GO_bp:go_regulation_of_prote...58	SET	5	0.046891	0.0008259	0.43471	0.45705	GO_bp:go_regulation_of_protein_tyrosine_phosphatase_activity
GO_bp:go_regulation_of_dna_c...	SET	9	-0.15336	-0.0036236	0.24967	0.73047	GO_bp:go_regulation_of_dna_catabolic_process
GO_bp:go_positive_regulation...224	SET	4	0.1991	0.0031366	0.37578	0.29812	GO_bp:go_positive_regulation_of_dna_catabolic_process
GO_bp:go_regulation_of_wound...2	SET	6	0.16654	0.0032132	0.33383	0.30894	GO_bp:go_regulation_of_wound_healing_spreading_of_epidermal_cells
GO_bp:go_regulation_of_aerob...	SET	7	0.24233	0.0050499	0.28726	0.19946	GO_bp:go_regulation_of_aerobic_respiration
GO_bp:go_regulation_of_i_kap...	SET	5	0.14249	0.0025097	0.44735	0.37505	GO_bp:go_regulation_of_i_kappab_phosphorylation
GO_bp:go_positive_regulation...369	SET	4	0.039822	0.00062737	0.49799	0.46813	GO_bp:go_positive_regulation_of_i_kappab_phosphorylation
GO_bp:go_regulation_of_centr...1	SET	4	-0.020858	-0.0003286	0.45165	0.51842	GO_bp:go_regulation_of_centriole_elongation
GO_bp:go_negative_regulation...234	SET	8	-0.21268	-0.004738	0.33072	0.73991	GO_bp:go_negative_regulation_of_establishment_of_protein_localization_to_mitochondrion
GO_bp:go_positive_regulation...270	SET	47	0.43534	0.023478	0.13239	0.0005054	GO_bp:go_positive_regulation_of_establishment_of_protein_localization_to_mitochondrion
GO_bp:go_negative_regulation...500	SET	5	0.28313	0.0049869	0.43684	0.25846	GO_bp:go_negative_regulation_of_p38mapk_cascade
GO_bp:go_regulation_of_volta...2	SET	3	-0.080563	-0.0010992	0.40631	0.57858	GO_bp:go_regulation_of_voltage_gated_potassium_channel_activity_involved_in_ventricular_cardiac_muscle_cell_action_potential_repolarization
GO_bp:go_regulation_of_potas...1	SET	6	0.040677	0.00078482	0.37935	0.4573	GO_bp:go_regulation_of_potassium_ion_export_across_plasma_membrane
GO_bp:go_regulation_of_amino...2	SET	9	-0.23579	-0.0055713	0.2749	0.80448	GO_bp:go_regulation_of_amino_acid_transmembrane_transport
GO_bp:go_regulation_of_inorg...	SET	7	0.51103	0.010649	0.32992	0.060707	GO_bp:go_regulation_of_inorganic_anion_transmembrane_transport
GO_bp:go_negative_regulation...529	SET	7	-0.37816	-0.0078805	0.32615	0.87686	GO_bp:go_negative_regulation_of_production_of_mirnas_involved_in_gene_silencing_by_mirna
GO_bp:go_positive_regulation...641	SET	9	-0.57829	-0.013664	0.31131	0.96838	GO_bp:go_positive_regulation_of_production_of_mirnas_involved_in_gene_silencing_by_mirna
GO_bp:go_negative_regulation...726	SET	10	-0.26435	-0.0065837	0.26627	0.83958	GO_bp:go_negative_regulation_of_voltage_gated_potassium_channel_activity
GO_bp:go_positive_regulation...882	SET	13	0.00051727	1.4687e-05	0.24324	0.49915	GO_bp:go_positive_regulation_of_voltage_gated_potassium_channel_activity
GO_bp:go_arginine_transmembr...	SET	6	0.20169	0.0038914	0.40266	0.30823	GO_bp:go_arginine_transmembrane_transport
GO_bp:go_negative_regulation...137	SET	60	0.090359	0.0055038	0.11202	0.20995	GO_bp:go_negative_regulation_of_cellular_response_to_transforming_growth_factor_beta_stimulus
GO_bp:go_positive_regulation...604	SET	5	0.32132	0.0056596	0.35488	0.18262	GO_bp:go_positive_regulation_of_oxidative_phosphorylation
GO_bp:go_extraembryonic_memb...	SET	8	0.33117	0.0073777	0.35483	0.17533	GO_bp:go_extraembryonic_membrane_development
GO_bp:go_positive_regulation...421	SET	5	-0.1573	-0.0027705	0.38255	0.65953	GO_bp:go_positive_regulation_of_ire1_mediated_unfolded_protein_response
GO_bp:go_regulation_of_perk_...	SET	9	-0.11223	-0.0026517	0.31293	0.64006	GO_bp:go_regulation_of_perk_mediated_unfolded_protein_response
GO_bp:go_negative_regulation...511	SET	4	-0.08078	-0.0012726	0.44355	0.57226	GO_bp:go_negative_regulation_of_perk_mediated_unfolded_protein_response
GO_bp:go_regulation_of_viral...4	SET	111	-0.042081	-0.0034807	0.088906	0.682	GO_bp:go_regulation_of_viral_life_cycle
GO_bp:go_positive_regulation...877	SET	50	-0.22179	-0.012336	0.13196	0.95358	GO_bp:go_positive_regulation_of_viral_life_cycle
GO_bp:go_regulation_of_recep...4	SET	10	-0.49178	-0.012248	0.26055	0.97044	GO_bp:go_regulation_of_receptor_clustering
GO_bp:go_positive_regulation...693	SET	5	-0.38721	-0.0068201	0.36049	0.85861	GO_bp:go_positive_regulation_of_receptor_clustering
GO_bp:go_response_to_sodium_...	SET	4	0.46911	0.0073906	0.39222	0.11585	GO_bp:go_response_to_sodium_arsenite
GO_bp:go_cellular_response_t...107	SET	4	0.46911	0.0073906	0.39222	0.11585	GO_bp:go_cellular_response_to_sodium_arsenite
GO_bp:go_positive_regulation...684	SET	25	0.48293	0.019008	0.18124	0.0038585	GO_bp:go_positive_regulation_of_protein_targeting_to_mitochondrion
GO_bp:go_negative_regulation...29	SET	12	0.38168	0.010413	0.23154	0.049638	GO_bp:go_negative_regulation_of_anion_transmembrane_transport
GO_bp:go_positive_regulation...33	SET	8	0.10196	0.0022713	0.28904	0.36214	GO_bp:go_positive_regulation_of_anion_transmembrane_transport
GO_bp:go_regulation_of_cellu...22	SET	4	0.17314	0.0027277	0.48595	0.36081	GO_bp:go_regulation_of_cellular_response_to_macrophage_colony_stimulating_factor_stimulus
GO_bp:go_regulation_of_glial...3	SET	11	0.024238	0.0006331	0.26617	0.46372	GO_bp:go_regulation_of_glial_cell_migration
GO_bp:go_positive_regulation...308	SET	7	0.075748	0.0015785	0.301	0.40066	GO_bp:go_positive_regulation_of_glial_cell_migration
GO_bp:go_regulation_of_micro...1	SET	15	-0.1755	-0.0053524	0.23779	0.76975	GO_bp:go_regulation_of_microglial_cell_activation
GO_bp:go_negative_regulation...416	SET	3	-0.54333	-0.0074133	0.51682	0.85343	GO_bp:go_negative_regulation_of_microglial_cell_activation
GO_bp:go_positive_regulation...501	SET	8	-0.11478	-0.002557	0.33914	0.63248	GO_bp:go_positive_regulation_of_microglial_cell_activation
GO_bp:go_regulation_of_non_m...1	SET	6	-0.0089837	-0.00017333	0.3998	0.50896	GO_bp:go_regulation_of_non_membrane_spanning_protein_tyrosine_kinase_activity
GO_bp:go_regulation_of_eatin...	SET	6	0.34413	0.0066396	0.36878	0.17538	GO_bp:go_regulation_of_eating_behavior
GO_bp:go_regulation_of_colla...2	SET	5	-0.12088	-0.002129	0.64526	0.5743	GO_bp:go_regulation_of_collagen_fibril_organization
GO_bp:go_positive_regulation...730	SET	7	0.3938	0.0082064	0.33807	0.12205	GO_bp:go_positive_regulation_of_sensory_perception_of_pain
GO_bp:go_microglial_cell_mig...	SET	4	0.46863	0.0073829	0.39247	0.11624	GO_bp:go_microglial_cell_migration
GO_bp:go_positive_regulation...502	SET	3	0.32135	0.0043846	0.42584	0.22524	GO_bp:go_positive_regulation_of_microglial_cell_migration
GO_bp:go_regulation_of_adipo...	SET	6	-0.28518	-0.0055023	0.41603	0.75347	GO_bp:go_regulation_of_adipose_tissue_development
GO_bp:go_positive_regulation...20	SET	3	0.044467	0.00060671	0.65625	0.47299	GO_bp:go_positive_regulation_of_adipose_tissue_development
GO_bp:go_negative_regulation...404	SET	5	-0.036816	-0.00064845	0.38445	0.53815	GO_bp:go_negative_regulation_of_membrane_depolarization
GO_bp:go_pericyte_cell_diffe...	SET	5	0.05521	0.00097243	0.40976	0.44641	GO_bp:go_pericyte_cell_differentiation
GO_bp:go_regulation_of_bile_...2	SET	7	-0.18093	-0.0037705	0.36883	0.68813	GO_bp:go_regulation_of_bile_acid_metabolic_process
GO_bp:go_negative_regulation...53	SET	2	-0.089559	-0.00099775	0.71832	0.54961	GO_bp:go_negative_regulation_of_bile_acid_metabolic_process
GO_bp:go_regulation_of_basem...	SET	4	-0.66546	-0.010484	0.43035	0.93898	GO_bp:go_regulation_of_basement_membrane_assembly_involved_in_embryonic_body_morphogenesis
GO_bp:go_negative_regulation...674	SET	13	0.17184	0.004879	0.2274	0.22493	GO_bp:go_negative_regulation_of_torc1_signaling
GO_bp:go_positive_regulation...817	SET	8	-0.55126	-0.012281	0.359	0.93766	GO_bp:go_positive_regulation_of_torc1_signaling
GO_bp:go_positive_regulation...303	SET	5	-0.18054	-0.0031798	0.46298	0.65171	GO_bp:go_positive_regulation_of_gastro_intestinal_system_smooth_muscle_contraction
GO_bp:go_response_to_forskol...	SET	10	0.26089	0.0064975	0.30063	0.19275	GO_bp:go_response_to_forskolin
GO_bp:go_regulation_of_dopam...3	SET	7	0.42828	0.008925	0.32684	0.095044	GO_bp:go_regulation_of_dopaminergic_neuron_differentiation
GO_bp:go_regulation_of_prote...9	SET	7	0.067546	0.0014076	0.31024	0.41382	GO_bp:go_regulation_of_protein_catabolic_process_in_the_vacuole
GO_bp:go_positive_regulation...648	SET	3	-0.60572	-0.0082646	0.517	0.87931	GO_bp:go_positive_regulation_of_protein_catabolic_process_in_the_vacuole
GO_bp:go_negative_regulation...664	SET	8	0.37976	0.0084601	0.3193	0.11716	GO_bp:go_negative_regulation_of_telomere_capping
GO_bp:go_regulation_of_prote...32	SET	96	0.0064139	0.00049361	0.088051	0.47097	GO_bp:go_regulation_of_protein_localization_to_cell_periphery
GO_bp:go_endoplasmic_reticul...3	SET	14	0.03944	0.0011621	0.19666	0.42053	GO_bp:go_endoplasmic_reticulum_mannose_trimming
GO_bp:go_regulation_of_skele...1	SET	5	-0.45399	-0.0079964	0.3116	0.92743	GO_bp:go_regulation_of_skeletal_muscle_acetylcholine_gated_channel_clustering
GO_bp:go_regulation_of_neuro...4	SET	10	-0.15326	-0.003817	0.22718	0.75004	GO_bp:go_regulation_of_neuromuscular_junction_development
GO_bp:go_positive_regulation...560	SET	4	-0.43055	-0.0067831	0.30217	0.92289	GO_bp:go_positive_regulation_of_neuromuscular_junction_development
GO_bp:go_regulation_of_xenop...	SET	5	0.02119	0.00037323	0.29756	0.47162	GO_bp:go_regulation_of_xenophagy
GO_bp:go_regulation_of_gtp_b...	SET	11	0.13947	0.0036431	0.31036	0.32658	GO_bp:go_regulation_of_gtp_binding
GO_bp:go_negative_regulation...694	SET	4	-0.05243	-0.00082601	0.55054	0.53794	GO_bp:go_negative_regulation_of_tubulin_deacetylation
GO_bp:go_regulation_of_t_cir...	SET	5	0.48382	0.0085217	0.52211	0.17706	GO_bp:go_regulation_of_t_circle_formation
GO_bp:go_folate_import_acros...	SET	5	-0.32911	-0.0057967	0.4041	0.79229	GO_bp:go_folate_import_across_plasma_membrane
GO_bp:go_negative_regulation...697	SET	6	-0.21968	-0.0042384	0.28917	0.77627	GO_bp:go_negative_regulation_of_tumor_necrosis_factor_secretion
GO_bp:go_positive_regulation...849	SET	10	-0.26226	-0.0065315	0.27792	0.82731	GO_bp:go_positive_regulation_of_tumor_necrosis_factor_secretion
GO_bp:go_regulation_of_intes...	SET	3	-0.64377	-0.0087836	0.66145	0.83478	GO_bp:go_regulation_of_intestinal_absorption
GO_bp:go_protein_localizatio...12	SET	6	0.30466	0.005878	0.34002	0.18514	GO_bp:go_protein_localization_to_ciliary_transition_zone
GO_bp:go_regulation_of_lipop...1	SET	5	-0.90872	-0.016006	0.39551	0.9892	GO_bp:go_regulation_of_lipophagy
GO_bp:go_regulation_of_micro...4	SET	10	0.19239	0.0047915	0.22464	0.19588	GO_bp:go_regulation_of_microtubule_binding
GO_bp:go_positive_regulation...503	SET	6	0.26641	0.0051401	0.26308	0.15563	GO_bp:go_positive_regulation_of_microtubule_binding
GO_bp:go_response_to_phorbol...	SET	2	-0.31571	-0.0035173	0.45103	0.75803	GO_bp:go_response_to_phorbol_13_acetate_12_myristate
GO_bp:go_response_to_amyloid...	SET	34	-0.15063	-0.0069123	0.14753	0.84638	GO_bp:go_response_to_amyloid_beta
GO_bp:go_negative_regulation...705	SET	8	0.63165	0.014072	0.28106	0.012315	GO_bp:go_negative_regulation_of_ubiquitin_protein_ligase_activity
GO_bp:go_positive_regulation...856	SET	12	0.43209	0.011788	0.23196	0.031257	GO_bp:go_positive_regulation_of_ubiquitin_protein_ligase_activity
GO_bp:go_regulation_of_somat...	SET	5	-0.54634	-0.0096229	0.45415	0.8855	GO_bp:go_regulation_of_somatic_stem_cell_population_maintenance
GO_bp:go_negative_regulation...629	SET	3	-0.5486	-0.0074851	0.58593	0.82543	GO_bp:go_negative_regulation_of_somatic_stem_cell_population_maintenance
GO_bp:go_regulation_of_metal...2	SET	6	-0.28442	-0.0054877	0.40929	0.75644	GO_bp:go_regulation_of_metalloendopeptidase_activity
GO_bp:go_negative_regulation...411	SET	4	-0.016237	-0.0002558	0.50808	0.51275	GO_bp:go_negative_regulation_of_metalloendopeptidase_activity
GO_bp:go_positive_regulation...494	SET	2	-0.7799	-0.0086886	0.69063	0.87059	GO_bp:go_positive_regulation_of_metalloendopeptidase_activity
GO_bp:go_regulation_of_cytop...3	SET	4	0.46809	0.0073744	0.32138	0.072636	GO_bp:go_regulation_of_cytoplasmic_translational_initiation
GO_bp:go_regulation_of_vascu...4	SET	45	0.030784	0.0016246	0.13174	0.40762	GO_bp:go_regulation_of_vascular_smooth_muscle_cell_proliferation
GO_bp:go_negative_regulation...713	SET	15	0.32492	0.0099093	0.21723	0.067376	GO_bp:go_negative_regulation_of_vascular_smooth_muscle_cell_proliferation
GO_bp:go_positive_regulation...870	SET	31	-0.14683	-0.0064344	0.1634	0.81557	GO_bp:go_positive_regulation_of_vascular_smooth_muscle_cell_proliferation
GO_bp:go_regulation_of_chape...	SET	8	0.4804	0.010702	0.29306	0.050588	GO_bp:go_regulation_of_chaperone_mediated_autophagy
GO_bp:go_vascular_associated...2	SET	20	0.31793	0.011195	0.21906	0.07335	GO_bp:go_vascular_associated_smooth_muscle_cell_migration
GO_bp:go_negative_regulation...35	SET	3	-0.5486	-0.0074851	0.58593	0.82543	GO_bp:go_negative_regulation_of_apoptotic_process_involved_in_development
GO_bp:go_positive_regulation...39	SET	3	1.0752	0.014671	0.58552	0.03316	GO_bp:go_positive_regulation_of_apoptotic_process_involved_in_development
GO_bp:go_regulation_of_apopt...3	SET	7	-0.086659	-0.0018059	0.37876	0.59048	GO_bp:go_regulation_of_apoptotic_process_involved_in_development
GO_bp:go_regulation_of_prote...40	SET	6	0.061109	0.001179	0.30597	0.42085	GO_bp:go_regulation_of_protein_localization_to_nucleolus
GO_bp:go_negative_regulation...708	SET	6	0.81204	0.015667	0.40443	0.022337	GO_bp:go_negative_regulation_of_vascular_associated_smooth_muscle_cell_migration
GO_bp:go_positive_regulation...863	SET	14	0.11274	0.003322	0.26052	0.3326	GO_bp:go_positive_regulation_of_vascular_associated_smooth_muscle_cell_migration
GO_bp:go_regulation_of_myofi...	SET	4	-0.15494	-0.002441	0.54738	0.61143	GO_bp:go_regulation_of_myofibroblast_differentiation
GO_bp:go_regulation_of_prote...31	SET	5	-0.084525	-0.0014888	0.35834	0.59323	GO_bp:go_regulation_of_protein_localization_to_cell_cortex
GO_bp:go_positive_regulation...664	SET	5	-0.084525	-0.0014888	0.35834	0.59323	GO_bp:go_positive_regulation_of_protein_localization_to_cell_cortex
GO_bp:go_regulation_of_prote...34	SET	10	0.044911	0.0011185	0.28248	0.43684	GO_bp:go_regulation_of_protein_localization_to_centrosome
GO_bp:go_positive_regulation...667	SET	7	0.23284	0.0048521	0.33271	0.24203	GO_bp:go_positive_regulation_of_protein_localization_to_centrosome
GO_bp:go_regulation_of_core_...	SET	7	0.027512	0.00057332	0.29396	0.46272	GO_bp:go_regulation_of_core_promoter_binding
GO_bp:go_regulation_of_cell_...9	SET	5	-0.48897	-0.0086124	0.37601	0.90326	GO_bp:go_regulation_of_cell_chemotaxis_to_fibroblast_growth_factor
GO_bp:go_positive_regulation...271	SET	9	-0.52421	-0.012386	0.2618	0.97736	GO_bp:go_positive_regulation_of_establishment_of_protein_localization_to_telomere
GO_bp:go_excitatory_synapse_...	SET	23	0.07643	0.0028857	0.19356	0.34647	GO_bp:go_excitatory_synapse_assembly
GO_bp:go_inhibitory_synapse_...	SET	11	0.24444	0.0063848	0.30733	0.21321	GO_bp:go_inhibitory_synapse_assembly
GO_bp:go_positive_regulation...803	SET	14	-0.13707	-0.0040387	0.22624	0.72769	GO_bp:go_positive_regulation_of_telomerase_rna_localization_to_cajal_body
GO_bp:go_beta_catenin_destru...1	SET	4	0.28784	0.0045347	0.42017	0.24666	GO_bp:go_beta_catenin_destruction_complex_assembly
GO_bp:go_regulation_of_excit...	SET	13	0.61301	0.017406	0.28444	0.015584	GO_bp:go_regulation_of_excitatory_synapse_assembly
GO_bp:go_regulation_of_recep...9	SET	102	0.069791	0.0055353	0.086831	0.21078	GO_bp:go_regulation_of_receptor_signaling_pathway_via_stat
GO_bp:go_negative_regulation...574	SET	15	0.052068	0.001588	0.21436	0.40404	GO_bp:go_negative_regulation_of_receptor_signaling_pathway_via_stat
GO_bp:go_positive_regulation...697	SET	70	0.076509	0.005032	0.10305	0.2289	GO_bp:go_positive_regulation_of_receptor_signaling_pathway_via_stat
GO_bp:go_escrt_complex_disas...	SET	8	-0.15214	-0.0033892	0.26081	0.72016	GO_bp:go_escrt_complex_disassembly
GO_bp:go_regulation_of_autop...5	SET	13	0.27294	0.0077499	0.22533	0.1129	GO_bp:go_regulation_of_autophagy_of_mitochondrion_in_response_to_mitochondrial_depolarization
GO_bp:go_midbrain_dopaminerg...	SET	14	0.21603	0.0063654	0.22641	0.17	GO_bp:go_midbrain_dopaminergic_neuron_differentiation
GO_bp:go_wnt_signaling_pathw...3	SET	9	0.19991	0.0047234	0.26453	0.22491	GO_bp:go_wnt_signaling_pathway_involved_in_midbrain_dopaminergic_neuron_differentiation
GO_bp:go_regulation_of_midbr...	SET	3	0.21332	0.0029106	0.55178	0.34953	GO_bp:go_regulation_of_midbrain_dopaminergic_neuron_differentiation
GO_bp:go_brush_border_assemb...	SET	4	-0.37214	-0.0058628	0.51167	0.76647	GO_bp:go_brush_border_assembly
GO_bp:go_regulation_of_leuko...1	SET	15	0.04139	0.0012623	0.21343	0.42312	GO_bp:go_regulation_of_leukocyte_adhesion_to_vascular_endothelial_cell
GO_bp:go_negative_regulation...359	SET	5	-0.40194	-0.0070795	0.44078	0.81908	GO_bp:go_negative_regulation_of_leukocyte_adhesion_to_vascular_endothelial_cell
GO_bp:go_positive_regulation...435	SET	10	0.17696	0.0044072	0.24379	0.23397	GO_bp:go_positive_regulation_of_leukocyte_adhesion_to_vascular_endothelial_cell
GO_bp:go_regulation_of_epith...7	SET	5	-0.36257	-0.0063861	0.44508	0.79235	GO_bp:go_regulation_of_epithelial_to_mesenchymal_transition_involved_in_endocardial_cushion_formation
GO_bp:go_positive_regulation...263	SET	5	-0.36257	-0.0063861	0.44508	0.79235	GO_bp:go_positive_regulation_of_epithelial_to_mesenchymal_transition_involved_in_endocardial_cushion_formation
GO_bp:go_regulation_of_membr...11	SET	4	-0.28466	-0.0044847	0.37291	0.77736	GO_bp:go_regulation_of_membrane_repolarization_during_ventricular_cardiac_muscle_cell_action_potential
GO_bp:go_regulation_of_membr...10	SET	4	-0.28466	-0.0044847	0.37291	0.77736	GO_bp:go_regulation_of_membrane_repolarization_during_cardiac_muscle_cell_action_potential
GO_bp:go_regulation_of_metal...3	SET	11	-0.30538	-0.0079764	0.30176	0.84422	GO_bp:go_regulation_of_metallopeptidase_activity
GO_bp:go_negative_regulation...412	SET	5	-0.17297	-0.0030466	0.49274	0.63722	GO_bp:go_negative_regulation_of_metallopeptidase_activity
GO_bp:go_positive_regulation...495	SET	6	-0.38475	-0.0074233	0.38168	0.84327	GO_bp:go_positive_regulation_of_metallopeptidase_activity
GO_bp:go_regulation_of_vascu...3	SET	13	-0.1306	-0.0037081	0.24936	0.69976	GO_bp:go_regulation_of_vascular_smooth_muscle_cell_differentiation
GO_bp:go_negative_regulation...712	SET	7	-0.36409	-0.0075874	0.3958	0.82118	GO_bp:go_negative_regulation_of_vascular_smooth_muscle_cell_differentiation
GO_bp:go_positive_regulation...869	SET	6	0.023055	0.00044482	0.32103	0.47138	GO_bp:go_positive_regulation_of_vascular_smooth_muscle_cell_differentiation
GO_bp:go_regulation_of_guany...1	SET	6	0.2665	0.0051418	0.42019	0.26297	GO_bp:go_regulation_of_guanyl_nucleotide_exchange_factor_activity
GO_bp:go_negative_regulation...279	SET	4	0.011584	0.00018249	0.50034	0.49076	GO_bp:go_negative_regulation_of_guanyl_nucleotide_exchange_factor_activity
GO_bp:go_lysosomal_protein_c...	SET	8	0.11629	0.0025906	0.30893	0.35331	GO_bp:go_lysosomal_protein_catabolic_process
GO_bp:go_regulation_of_lysos...2	SET	7	0.067546	0.0014076	0.31024	0.41382	GO_bp:go_regulation_of_lysosomal_protein_catabolic_process
GO_bp:go_positive_regulation...237	SET	8	-1.0853	-0.024178	0.31444	0.99972	GO_bp:go_positive_regulation_of_double_strand_break_repair_via_homologous_recombination
GO_bp:go_regulation_of_cardi...13	SET	2	0.26988	0.0030066	0.68901	0.34765	GO_bp:go_regulation_of_cardiac_muscle_tissue_regeneration
GO_bp:go_regulation_of_conne...	SET	4	0.18864	0.0029719	0.50385	0.35406	GO_bp:go_regulation_of_connective_tissue_replacement
GO_bp:go_regulation_of_cardi...16	SET	44	0.10908	0.0056927	0.13323	0.20647	GO_bp:go_regulation_of_cardiocyte_differentiation
GO_bp:go_negative_regulation...82	SET	18	0.040308	0.0013465	0.21357	0.42515	GO_bp:go_negative_regulation_of_cardiocyte_differentiation
GO_bp:go_positive_regulation...97	SET	26	0.17709	0.007108	0.16532	0.14206	GO_bp:go_positive_regulation_of_cardiocyte_differentiation
GO_bp:go_regulation_of_rna_b...	SET	8	-0.20732	-0.0046184	0.35412	0.72087	GO_bp:go_regulation_of_rna_binding
GO_bp:go_positive_regulation...720	SET	5	-0.65225	-0.011488	0.43579	0.93276	GO_bp:go_positive_regulation_of_rna_binding
GO_bp:go_regulation_of_modif...2	SET	8	-0.028158	-0.00062728	0.29194	0.53842	GO_bp:go_regulation_of_modification_of_synaptic_structure
GO_bp:go_regulation_of_aspar...2	SET	11	-0.083509	-0.0021813	0.31184	0.60557	GO_bp:go_regulation_of_aspartic_type_peptidase_activity
GO_bp:go_positive_regulation...44	SET	8	0.018625	0.00041492	0.36806	0.47982	GO_bp:go_positive_regulation_of_aspartic_type_peptidase_activity
GO_bp:go_negative_regulation...151	SET	47	0.1968	0.010614	0.12901	0.06359	GO_bp:go_negative_regulation_of_chromatin_organization
GO_bp:go_positive_regulation...169	SET	87	0.15453	0.011325	0.095714	0.053217	GO_bp:go_positive_regulation_of_chromatin_organization
GO_bp:go_regulation_of_epith...8	SET	17	0.14668	0.004762	0.19576	0.22685	GO_bp:go_regulation_of_epithelial_tube_formation
GO_bp:go_vascular_associated...1	SET	7	-0.031635	-0.00065924	0.29665	0.54246	GO_bp:go_vascular_associated_smooth_muscle_cell_apoptotic_process
GO_bp:go_semi_lunar_valve_de...	SET	31	0.015648	0.00068573	0.16907	0.46313	GO_bp:go_semi_lunar_valve_development
GO_bp:go_telomerase_holoenzy...	SET	6	0.16104	0.0031071	0.32609	0.3107	GO_bp:go_telomerase_holoenzyme_complex_assembly
GO_bp:go_regulation_of_morph...2	SET	148	0.014705	0.0014029	0.071809	0.41887	GO_bp:go_regulation_of_morphogenesis_of_an_epithelium
GO_bp:go_negative_regulation...433	SET	14	-0.031054	-0.000915	0.23923	0.55164	GO_bp:go_negative_regulation_of_morphogenesis_of_an_epithelium
GO_bp:go_positive_regulation...523	SET	24	-0.15588	-0.0060116	0.19553	0.78733	GO_bp:go_positive_regulation_of_morphogenesis_of_an_epithelium
GO_bp:go_regulation_of_gastr...2	SET	4	0.495	0.0077984	0.50588	0.16393	GO_bp:go_regulation_of_gastric_motility
GO_bp:go_protein_localizatio...41	SET	10	1.0562	0.026306	0.27513	6.2047e-05	GO_bp:go_protein_localization_to_presynapse
GO_bp:go_regulation_of_mitoc...1	SET	6	0.47283	0.0091227	0.31951	0.069465	GO_bp:go_regulation_of_mitochondrial_atp_synthesis_coupled_electron_transport
GO_bp:go_regulation_of_fc_ga...	SET	7	-0.28171	-0.0058706	0.31666	0.81316	GO_bp:go_regulation_of_fc_gamma_receptor_signaling_pathway_involved_in_phagocytosis
GO_bp:go_positive_regulation...287	SET	5	-0.27428	-0.004831	0.33923	0.7906	GO_bp:go_positive_regulation_of_fc_gamma_receptor_signaling_pathway_involved_in_phagocytosis
GO_bp:go_regulation_of_lymph...7	SET	5	0.22526	0.0039676	0.30476	0.22992	GO_bp:go_regulation_of_lymphoid_progenitor_cell_differentiation
GO_bp:go_negative_regulation...707	SET	2	-0.25139	-0.0028007	0.5571	0.67409	GO_bp:go_negative_regulation_of_vascular_associated_smooth_muscle_cell_apoptotic_process
GO_bp:go_positive_regulation...862	SET	5	0.055335	0.00097463	0.35046	0.43727	GO_bp:go_positive_regulation_of_vascular_associated_smooth_muscle_cell_apoptotic_process
GO_bp:go_regulation_of_dna_d...7	SET	3	-0.15274	-0.002084	0.70518	0.58574	GO_bp:go_regulation_of_dna_duplex_unwinding
GO_bp:go_regulation_of_prote...39	SET	153	0.017291	0.0016769	0.070795	0.40353	GO_bp:go_regulation_of_protein_localization_to_membrane
GO_bp:go_negative_regulation...551	SET	24	-0.19399	-0.0074814	0.16838	0.87535	GO_bp:go_negative_regulation_of_protein_localization_to_membrane
GO_bp:go_positive_regulation...670	SET	106	0.11952	0.009662	0.083927	0.077229	GO_bp:go_positive_regulation_of_protein_localization_to_membrane
GO_bp:go_protein_localizatio...28	SET	30	0.15896	0.006853	0.16627	0.16954	GO_bp:go_protein_localization_to_microtubule_organizing_center
GO_bp:go_non_motile_cilium_a...	SET	53	-0.054591	-0.0031258	0.1147	0.68295	GO_bp:go_non_motile_cilium_assembly
GO_bp:go_positive_regulation...291	SET	14	-0.20969	-0.0061785	0.20912	0.84199	GO_bp:go_positive_regulation_of_fertilization
GO_bp:go_macrophage_migration	SET	36	-0.13153	-0.0062103	0.16159	0.79216	GO_bp:go_macrophage_migration
GO_bp:go_regulation_of_macro...7	SET	25	-0.096673	-0.0038051	0.19307	0.69171	GO_bp:go_regulation_of_macrophage_migration
GO_bp:go_negative_regulation...395	SET	8	-0.3703	-0.0082492	0.40803	0.81793	GO_bp:go_negative_regulation_of_macrophage_migration
GO_bp:go_positive_regulation...472	SET	13	-0.1296	-0.0036798	0.24819	0.69922	GO_bp:go_positive_regulation_of_macrophage_migration
GO_bp:go_negative_regulation...709	SET	3	1.042	0.014218	0.58588	0.037664	GO_bp:go_negative_regulation_of_vascular_endothelial_cell_proliferation
GO_bp:go_positive_regulation...864	SET	11	-0.082515	-0.0021553	0.24614	0.63128	GO_bp:go_positive_regulation_of_vascular_endothelial_cell_proliferation
GO_bp:go_regulation_of_low_d...2	SET	2	1.8814	0.02096	0.65013	0.0019058	GO_bp:go_regulation_of_low_density_lipoprotein_particle_receptor_binding
GO_bp:go_regulation_of_prote...35	SET	5	0.14273	0.0025139	0.36739	0.34883	GO_bp:go_regulation_of_protein_localization_to_chromatin
GO_bp:go_regulation_of_arter...	SET	2	-0.43248	-0.0048182	0.71942	0.72613	GO_bp:go_regulation_of_artery_morphogenesis
GO_bp:go_regulation_of_prote...38	SET	9	-0.19146	-0.0045237	0.35824	0.70348	GO_bp:go_regulation_of_protein_localization_to_endosome
GO_bp:go_regulation_of_lysos...3	SET	4	0.31561	0.0049723	0.46131	0.24694	GO_bp:go_regulation_of_lysosome_organization
GO_bp:go_negative_regulation...405	SET	7	0.031356	0.00065344	0.28716	0.45652	GO_bp:go_negative_regulation_of_membrane_permeability
GO_bp:go_positive_regulation...487	SET	53	0.18181	0.01041	0.11115	0.050962	GO_bp:go_positive_regulation_of_membrane_permeability
GO_bp:go_regulation_of_mesod...3	SET	6	-0.0516	-0.00099556	0.32939	0.56224	GO_bp:go_regulation_of_mesodermal_cell_differentiation
GO_bp:go_negative_regulation...643	SET	20	0.0021176	7.4563e-05	0.20358	0.49585	GO_bp:go_negative_regulation_of_synapse_organization
GO_bp:go_regulation_of_chrom...7	SET	54	-0.030632	-0.0017704	0.11734	0.60297	GO_bp:go_regulation_of_chromosome_separation
GO_bp:go_positive_regulation...173	SET	10	-0.69345	-0.017271	0.32995	0.9822	GO_bp:go_positive_regulation_of_chromosome_separation
GO_bp:go_positive_regulation...754	SET	5	-0.54649	-0.0096255	0.37379	0.92812	GO_bp:go_positive_regulation_of_spindle_assembly
GO_bp:go_regulation_of_posts...3	SET	13	0.63165	0.017935	0.30096	0.017926	GO_bp:go_regulation_of_postsynaptic_density_organization
GO_bp:go_regulation_of_oogen...	SET	8	-0.25171	-0.0056075	0.26181	0.83183	GO_bp:go_regulation_of_oogenesis
GO_bp:go_regulation_of_respo...5	SET	70	0.022094	0.0014531	0.099053	0.41175	GO_bp:go_regulation_of_response_to_endoplasmic_reticulum_stress
GO_bp:go_positive_regulation...709	SET	29	0.099418	0.004214	0.16129	0.26882	GO_bp:go_positive_regulation_of_response_to_endoplasmic_reticulum_stress
GO_bp:go_regulation_of_mesod...2	SET	6	-0.0516	-0.00099556	0.32939	0.56224	GO_bp:go_regulation_of_mesoderm_formation
GO_bp:go_regulation_of_amylo...3	SET	8	-0.12441	-0.0027715	0.29968	0.66098	GO_bp:go_regulation_of_amyloid_fibril_formation
GO_bp:go_regulation_of_gonad...1	SET	14	-0.54214	-0.015974	0.23625	0.98912	GO_bp:go_regulation_of_gonad_development
GO_bp:go_negative_regulation...274	SET	5	-0.19118	-0.0033673	0.36161	0.70148	GO_bp:go_negative_regulation_of_gonad_development
GO_bp:go_positive_regulation...326	SET	7	-0.044032	-0.00091759	0.37474	0.54677	GO_bp:go_positive_regulation_of_gonad_development
GO_bp:go_regulation_of_lipid...4	SET	113	-0.055856	-0.0046613	0.082782	0.75007	GO_bp:go_regulation_of_lipid_localization
GO_bp:go_negative_regulation...372	SET	36	0.044218	0.0020878	0.13252	0.36932	GO_bp:go_negative_regulation_of_lipid_localization
GO_bp:go_positive_regulation...449	SET	66	-0.14646	-0.0093546	0.10955	0.90937	GO_bp:go_positive_regulation_of_lipid_localization
GO_bp:go_amyloid_fibril_form...	SET	15	-0.14122	-0.0043069	0.23739	0.72404	GO_bp:go_amyloid_fibril_formation
GO_bp:go_inhibition_of_cyste...	SET	6	0.59198	0.011422	0.39132	0.065179	GO_bp:go_inhibition_of_cysteine_type_endopeptidase_activity_involved_in_apoptotic_process
GO_bp:go_calcium_ion_export_...	SET	5	-0.23128	-0.0040736	0.45285	0.69522	GO_bp:go_calcium_ion_export_across_plasma_membrane
GO_bp:go_retrograde_neuronal...	SET	5	0.19023	0.0033506	0.40396	0.31886	GO_bp:go_retrograde_neuronal_dense_core_vesicle_transport
GO_bp:go_intrinsic_apoptotic...7	SET	5	0.16529	0.0029114	0.33382	0.31025	GO_bp:go_intrinsic_apoptotic_signaling_pathway_in_response_to_hypoxia
GO_bp:go_protein_localizatio...33	SET	10	-0.36702	-0.0091408	0.21984	0.95248	GO_bp:go_protein_localization_to_nucleoplasm
GO_bp:go_cellular_response_t...67	SET	9	-0.030074	-0.00071059	0.25284	0.54734	GO_bp:go_cellular_response_to_leucine_starvation
GO_bp:go_peptidyl_tyrosine_d...2	SET	5	0.00056212	9.9009e-06	0.31944	0.4993	GO_bp:go_peptidyl_tyrosine_dephosphorylation_involved_in_inactivation_of_protein_kinase_activity
GO_bp:go_neutrophil_migration	SET	77	-0.23732	-0.016367	0.11259	0.98247	GO_bp:go_neutrophil_migration
GO_bp:go_cellular_response_t...56	SET	8	-0.14509	-0.0032322	0.2932	0.68964	GO_bp:go_cellular_response_to_insulin_like_growth_factor_stimulus
GO_bp:go_embryonic_brain_dev...	SET	7	-0.35907	-0.0074828	0.27949	0.90055	GO_bp:go_embryonic_brain_development
GO_bp:go_cellular_response_t...13	SET	8	0.063971	0.0014251	0.33097	0.42337	GO_bp:go_cellular_response_to_brain_derived_neurotrophic_factor_stimulus
GO_bp:go_mrna_pseudouridine_...	SET	4	0.64768	0.010204	0.37988	0.044111	GO_bp:go_mrna_pseudouridine_synthesis
GO_bp:go_dense_core_granule_...1	SET	8	0.73857	0.016453	0.34119	0.015214	GO_bp:go_dense_core_granule_exocytosis
GO_bp:go_pirna_biosynthetic_...	SET	4	1.043	0.016431	0.48943	0.016555	GO_bp:go_pirna_biosynthetic_process
GO_bp:go_neuron_projection_m...	SET	9	-0.45305	-0.010705	0.24042	0.97024	GO_bp:go_neuron_projection_maintenance
GO_bp:go_protein_polyufmylat...	SET	4	0.062905	0.00099102	0.37769	0.43386	GO_bp:go_protein_polyufmylation
GO_bp:go_potassium_ion_impor...	SET	36	0.071538	0.0033778	0.1534	0.32049	GO_bp:go_potassium_ion_import_across_plasma_membrane
GO_bp:go_vesicle_fusion_with...1	SET	6	0.20777	0.0040086	0.36734	0.28584	GO_bp:go_vesicle_fusion_with_endoplasmic_reticulum_golgi_intermediate_compartment_ergic_membrane
GO_bp:go_presynaptic_active_...	SET	8	-0.15845	-0.0035299	0.35468	0.67247	GO_bp:go_presynaptic_active_zone_organization
GO_bp:go_cellular_detoxifica...1	SET	92	0.0052143	0.00039289	0.088371	0.47647	GO_bp:go_cellular_detoxification
GO_bp:go_tumor_necrosis_fact...3	SET	17	-0.18623	-0.0060459	0.19662	0.82821	GO_bp:go_tumor_necrosis_factor_secretion
GO_bp:go_dorsal_root_ganglio...	SET	5	-0.53067	-0.0093468	0.45498	0.87825	GO_bp:go_dorsal_root_ganglion_development
GO_bp:go_basic_amino_acid_tr...1	SET	9	-0.14631	-0.0034571	0.28269	0.69762	GO_bp:go_basic_amino_acid_transmembrane_transport
GO_bp:go_response_to_leukemi...	SET	81	-0.043456	-0.0030734	0.098776	0.67001	GO_bp:go_response_to_leukemia_inhibitory_factor
GO_bp:go_adaptive_thermogene...	SET	123	-0.016301	-0.0014188	0.081093	0.57965	GO_bp:go_adaptive_thermogenesis
GO_bp:go_response_to_chemoki...	SET	70	-0.083987	-0.0055238	0.11327	0.7708	GO_bp:go_response_to_chemokine
GO_bp:go_response_to_hypobar...	SET	4	0.61613	0.0097068	0.38736	0.055864	GO_bp:go_response_to_hypobaric_hypoxia
GO_bp:go_response_to_amino_a...2	SET	40	0.066151	0.0032919	0.13982	0.31807	GO_bp:go_response_to_amino_acid_starvation
GO_bp:go_negative_regulation...197	SET	5	-0.33805	-0.0059543	0.42296	0.78792	GO_bp:go_negative_regulation_of_dna_damage_checkpoint
GO_bp:go_negative_regulation...550	SET	12	0.73586	0.020075	0.24531	0.0013535	GO_bp:go_negative_regulation_of_protein_localization_to_cell_surface
GO_bp:go_regulation_of_male_...	SET	6	-0.080949	-0.0015618	0.38014	0.58431	GO_bp:go_regulation_of_male_gonad_development
GO_bp:go_regulation_of_anima...2	SET	204	0.1016	0.01136	0.062539	0.052139	GO_bp:go_regulation_of_animal_organ_morphogenesis
GO_bp:go_regulation_of_stem_...2	SET	7	0.028611	0.00059622	0.39674	0.47126	GO_bp:go_regulation_of_stem_cell_division
GO_bp:go_negative_regulation...207	SET	13	0.13465	0.0038233	0.25024	0.29526	GO_bp:go_negative_regulation_of_double_strand_break_repair_via_homologous_recombination
GO_bp:go_negative_regulation...97	SET	4	0.23053	0.0036319	0.50317	0.32342	GO_bp:go_negative_regulation_of_cell_cell_adhesion_mediated_by_cadherin
GO_bp:go_positive_regulation...110	SET	10	0.31232	0.0077785	0.27703	0.12979	GO_bp:go_positive_regulation_of_cell_cell_adhesion_mediated_by_cadherin
GO_bp:go_negative_regulation...477	SET	6	0.045601	0.00087982	0.40007	0.45463	GO_bp:go_negative_regulation_of_non_canonical_wnt_signaling_pathway
GO_bp:go_regulation_of_ubiqu...1	SET	123	0.099621	0.0086709	0.078184	0.10131	GO_bp:go_regulation_of_ubiquitin_dependent_protein_catabolic_process
GO_bp:go_negative_regulation...704	SET	39	0.2013	0.0098917	0.11996	0.046679	GO_bp:go_negative_regulation_of_ubiquitin_dependent_protein_catabolic_process
GO_bp:go_positive_regulation...855	SET	80	0.028553	0.002007	0.099681	0.38727	GO_bp:go_positive_regulation_of_ubiquitin_dependent_protein_catabolic_process
GO_bp:go_regulation_of_type_...2	SET	7	0.18614	0.003879	0.40004	0.32086	GO_bp:go_regulation_of_type_b_pancreatic_cell_development
GO_bp:go_positive_regulation...884	SET	7	0.15354	0.0031996	0.35151	0.33113	GO_bp:go_positive_regulation_of_wnt_signaling_pathway_planar_cell_polarity_pathway
GO_bp:go_regulation_of_macro...3	SET	8	0.60267	0.013426	0.28189	0.016269	GO_bp:go_regulation_of_macrophage_apoptotic_process
GO_bp:go_negative_regulation...390	SET	4	0.36121	0.0056907	0.32412	0.13256	GO_bp:go_negative_regulation_of_macrophage_apoptotic_process
GO_bp:go_regulation_of_sodiu...1	SET	3	0.1608	0.002194	0.5442	0.38382	GO_bp:go_regulation_of_sodium_dependent_phosphate_transport
GO_bp:go_positive_regulation...136	SET	5	0.23397	0.004121	0.48963	0.31638	GO_bp:go_positive_regulation_of_cell_proliferation_involved_in_heart_morphogenesis
GO_bp:go_negative_regulation...206	SET	6	0.2549	0.004918	0.43589	0.27936	GO_bp:go_negative_regulation_of_dna_templated_transcription_initiation
GO_bp:go_negative_regulation...119	SET	223	0.046438	0.0054253	0.060754	0.22233	GO_bp:go_negative_regulation_of_cell_motility
GO_bp:go_regulation_of_pepti...4	SET	7	-0.35697	-0.0074389	0.34905	0.84676	GO_bp:go_regulation_of_peptidyl_cysteine_s_nitrosylation
GO_bp:go_regulation_of_branc...5	SET	5	0.79941	0.01408	0.43675	0.033607	GO_bp:go_regulation_of_branching_morphogenesis_of_a_nerve
GO_bp:go_negative_regulation...248	SET	7	0.39747	0.008283	0.26509	0.066901	GO_bp:go_negative_regulation_of_fatty_acid_transport
GO_bp:go_positive_regulation...286	SET	14	-0.29486	-0.0086879	0.24545	0.88517	GO_bp:go_positive_regulation_of_fatty_acid_transport
GO_bp:go_negative_regulation...250	SET	4	-0.10412	-0.0016404	0.3952	0.6039	GO_bp:go_negative_regulation_of_female_gonad_development
GO_bp:go_regulation_of_ribon...2	SET	6	-0.12318	-0.0023766	0.40517	0.61944	GO_bp:go_regulation_of_ribonucleoprotein_complex_localization
GO_bp:go_positive_regulation...35	SET	5	1.1493	0.020244	0.54786	0.017966	GO_bp:go_positive_regulation_of_anoikis
GO_bp:go_negative_regulation...249	SET	6	-0.51527	-0.0099415	0.4406	0.87888	GO_bp:go_negative_regulation_of_feeding_behavior
GO_bp:go_positive_regulation...290	SET	8	0.55268	0.012312	0.31927	0.041732	GO_bp:go_positive_regulation_of_feeding_behavior
GO_bp:go_negative_regulation...253	SET	7	-0.12843	-0.0026763	0.2955	0.66807	GO_bp:go_negative_regulation_of_fibroblast_apoptotic_process
GO_bp:go_positive_regulation...292	SET	7	0.93799	0.019547	0.36401	0.0049903	GO_bp:go_positive_regulation_of_fibroblast_apoptotic_process
GO_bp:go_negative_regulation...610	SET	45	-0.1438	-0.0075889	0.13104	0.86376	GO_bp:go_negative_regulation_of_signaling_receptor_activity
GO_bp:go_positive_regulation...735	SET	30	0.10786	0.0046498	0.14983	0.2358	GO_bp:go_positive_regulation_of_signaling_receptor_activity
GO_bp:go_positive_regulation...545	SET	7	0.21204	0.0044187	0.28594	0.22918	GO_bp:go_positive_regulation_of_myoblast_proliferation
GO_bp:go_negative_regulation...648	SET	4	0.022352	0.00035214	0.42952	0.47925	GO_bp:go_negative_regulation_of_synaptic_vesicle_exocytosis
GO_bp:go_regulation_of_nmda_...	SET	27	0.4028	0.016475	0.17565	0.010925	GO_bp:go_regulation_of_nmda_receptor_activity
GO_bp:go_regulation_of_ampa_...	SET	21	-0.2948	-0.010636	0.20539	0.92439	GO_bp:go_regulation_of_ampa_receptor_activity
GO_bp:go_regulation_of_t_hel...2	SET	16	0.10855	0.0034191	0.21622	0.30782	GO_bp:go_regulation_of_t_helper_17_type_immune_response
GO_bp:go_positive_regulation...795	SET	9	0.16647	0.0039333	0.34669	0.31556	GO_bp:go_positive_regulation_of_t_helper_17_type_immune_response
GO_bp:go_negative_regulation...660	SET	7	0.071667	0.0014935	0.27657	0.39777	GO_bp:go_negative_regulation_of_t_helper_17_cell_differentiation
GO_bp:go_positive_regulation...794	SET	7	0.30389	0.0063329	0.397	0.222	GO_bp:go_positive_regulation_of_t_helper_17_cell_differentiation
GO_bp:go_regulation_of_gluco...3	SET	7	0.074387	0.0015502	0.34926	0.41567	GO_bp:go_regulation_of_glucocorticoid_receptor_signaling_pathway
GO_bp:go_regulation_of_t_hel...1	SET	6	0.066338	0.0012799	0.45151	0.4416	GO_bp:go_regulation_of_t_helper_17_cell_lineage_commitment
GO_bp:go_regulation_of_chemo...1	SET	10	0.094694	0.0023584	0.2894	0.37176	GO_bp:go_regulation_of_chemokine_c_x_c_motif_ligand_2_production
GO_bp:go_positive_regulation...159	SET	8	-0.022285	-0.00049646	0.31633	0.52808	GO_bp:go_positive_regulation_of_chemokine_c_x_c_motif_ligand_2_production
GO_bp:go_positive_regulation...345	SET	6	0.7503	0.014476	0.30579	0.0070763	GO_bp:go_positive_regulation_of_hepatocyte_proliferation
GO_bp:go_regulation_of_cd40_...	SET	4	-0.016044	-0.00025276	0.4929	0.51298	GO_bp:go_regulation_of_cd40_signaling_pathway
GO_bp:go_regulation_of_ovari...	SET	5	-0.36261	-0.0063867	0.35073	0.84939	GO_bp:go_regulation_of_ovarian_follicle_development
GO_bp:go_regulation_of_bindi...2	SET	4	0.062197	0.00097988	0.36143	0.43169	GO_bp:go_regulation_of_binding_of_sperm_to_zona_pellucida
GO_bp:go_regulation_of_clath...	SET	12	0.19175	0.0052311	0.23481	0.20708	GO_bp:go_regulation_of_clathrin_dependent_endocytosis
GO_bp:go_regulation_of_dna_t...4	SET	4	-0.28822	-0.0045407	0.47098	0.72971	GO_bp:go_regulation_of_dna_topoisomerase_atp_hydrolyzing_activity
GO_bp:go_negative_regulation...410	SET	5	-0.11029	-0.0019427	0.43744	0.59953	GO_bp:go_negative_regulation_of_mesoderm_development
GO_bp:go_positive_regulation...492	SET	4	-0.0075957	-0.00011967	0.40947	0.5074	GO_bp:go_positive_regulation_of_mesoderm_development
GO_bp:go_regulation_of_lamel...2	SET	10	-0.31263	-0.0077861	0.26798	0.87831	GO_bp:go_regulation_of_lamellipodium_morphogenesis
GO_bp:go_positive_regulation...433	SET	6	-0.1451	-0.0027995	0.34313	0.6638	GO_bp:go_positive_regulation_of_lamellipodium_morphogenesis
GO_bp:go_negative_regulation...387	SET	12	0.22378	0.0061049	0.25512	0.19021	GO_bp:go_negative_regulation_of_lymphocyte_migration
GO_bp:go_negative_regulation...657	SET	4	0.14612	0.0023021	0.50474	0.3861	GO_bp:go_negative_regulation_of_t_cell_migration
GO_bp:go_positive_regulation...790	SET	24	-0.30405	-0.011726	0.17503	0.95881	GO_bp:go_positive_regulation_of_t_cell_migration
GO_bp:go_regulation_of_eosin...	SET	5	-0.096371	-0.0016974	0.3774	0.60077	GO_bp:go_regulation_of_eosinophil_migration
GO_bp:go_regulation_of_apopt...1	SET	6	0.044277	0.00085427	0.35587	0.45049	GO_bp:go_regulation_of_apoptotic_cell_clearance
GO_bp:go_positive_regulation...38	SET	5	-0.12348	-0.002175	0.37986	0.62744	GO_bp:go_positive_regulation_of_apoptotic_cell_clearance
GO_bp:go_regulation_of_glyco...3	SET	6	0.11542	0.002227	0.36424	0.37567	GO_bp:go_regulation_of_glycogen_starch_synthase_activity
GO_bp:go_positive_regulation...322	SET	4	0.21902	0.0034506	0.56976	0.35034	GO_bp:go_positive_regulation_of_glycogen_starch_synthase_activity
GO_bp:go_negative_regulation...73	SET	7	-0.70631	-0.014719	0.49666	0.92249	GO_bp:go_negative_regulation_of_camp_dependent_protein_kinase_activity
GO_bp:go_positive_regulation...86	SET	5	-0.24252	-0.0042717	0.48588	0.69116	GO_bp:go_positive_regulation_of_camp_dependent_protein_kinase_activity
GO_bp:go_negative_regulation...338	SET	6	-0.097059	-0.0018727	0.27089	0.63994	GO_bp:go_negative_regulation_of_interleukin_8_secretion
GO_bp:go_regulation_of_natur...2	SET	5	0.11343	0.0019978	0.36832	0.37906	GO_bp:go_regulation_of_natural_killer_cell_chemotaxis
GO_bp:go_positive_regulation...549	SET	2	-1.1061	-0.012323	0.73202	0.9346	GO_bp:go_positive_regulation_of_natural_killer_cell_chemotaxis
GO_bp:go_positive_regulation...72	SET	2	0.069574	0.0007751	0.42458	0.43492	GO_bp:go_positive_regulation_of_blood_vessel_remodeling
GO_bp:go_regulation_of_dendr...4	SET	9	0.105	0.0024809	0.27262	0.35007	GO_bp:go_regulation_of_dendritic_cell_chemotaxis
GO_bp:go_regulation_of_entry...	SET	7	0.02095	0.00043658	0.31574	0.47355	GO_bp:go_regulation_of_entry_of_bacterium_into_host_cell
GO_bp:go_negative_regulation...259	SET	5	0.16817	0.002962	0.43415	0.34925	GO_bp:go_negative_regulation_of_gastrulation
GO_bp:go_positive_regulation...304	SET	5	-0.43031	-0.0075793	0.36212	0.88263	GO_bp:go_positive_regulation_of_gastrulation
GO_bp:go_regulation_of_t_hel...6	SET	8	0.069636	0.0015513	0.29784	0.40757	GO_bp:go_regulation_of_t_helper_2_cell_cytokine_production
GO_bp:go_positive_regulation...798	SET	5	0.0029443	5.1859e-05	0.37548	0.49687	GO_bp:go_positive_regulation_of_t_helper_2_cell_cytokine_production
GO_bp:go_regulation_of_t_hel...3	SET	3	-0.94974	-0.012958	0.65917	0.92517	GO_bp:go_regulation_of_t_helper_1_cell_cytokine_production
GO_bp:go_negative_regulation...90	SET	5	0.33575	0.0059137	0.40748	0.20499	GO_bp:go_negative_regulation_of_cd4_positive_alpha_beta_t_cell_proliferation
GO_bp:go_regulation_of_micro...6	SET	9	0.029938	0.00070737	0.2646	0.45496	GO_bp:go_regulation_of_microtubule_motor_activity
GO_bp:go_regulation_of_plate...3	SET	4	0.095589	0.0015059	0.47892	0.4209	GO_bp:go_regulation_of_platelet_derived_growth_factor_receptor_alpha_signaling_pathway
GO_bp:go_regulation_of_plate...4	SET	8	0.49043	0.010926	0.26326	0.031248	GO_bp:go_regulation_of_platelet_derived_growth_factor_receptor_beta_signaling_pathway
GO_bp:go_positive_regulation...43	SET	5	-0.36422	-0.0064152	0.36652	0.83982	GO_bp:go_positive_regulation_of_arp2_3_complex_mediated_actin_nucleation
GO_bp:go_positive_regulation...353	SET	6	0.83113	0.016036	0.36413	0.011237	GO_bp:go_positive_regulation_of_histone_h3_k9_acetylation
GO_bp:go_regulation_of_histo...12	SET	6	-0.29058	-0.0056065	0.51467	0.71382	GO_bp:go_regulation_of_histone_h4_k16_acetylation
GO_bp:go_regulation_of_mirna...	SET	6	0.072209	0.0013932	0.26904	0.3942	GO_bp:go_regulation_of_mirna_metabolic_process
GO_bp:go_positive_regulation...239	SET	6	0.38352	0.0073997	0.30042	0.10088	GO_bp:go_positive_regulation_of_early_endosome_to_late_endosome_transport
GO_bp:go_regulation_of_recep...3	SET	9	0.71846	0.016976	0.27362	0.0043277	GO_bp:go_regulation_of_receptor_catabolic_process
GO_bp:go_positive_regulation...692	SET	5	0.22211	0.0039121	0.44383	0.30839	GO_bp:go_positive_regulation_of_receptor_catabolic_process
GO_bp:go_regulation_of_inter...5	SET	6	-0.19155	-0.0036957	0.33221	0.71789	GO_bp:go_regulation_of_interleukin_1_mediated_signaling_pathway
GO_bp:go_negative_regulation...327	SET	4	0.06539	0.0010302	0.37352	0.43052	GO_bp:go_negative_regulation_of_interleukin_1_mediated_signaling_pathway
GO_bp:go_positive_regulation...403	SET	5	0.37342	0.0065772	0.32256	0.1235	GO_bp:go_positive_regulation_of_interleukin_5_secretion
GO_bp:go_positive_regulation...393	SET	5	0.22967	0.0040453	0.35557	0.25917	GO_bp:go_positive_regulation_of_interleukin_13_secretion
GO_bp:go_negative_regulation...186	SET	6	-0.5845	-0.011277	0.43898	0.90848	GO_bp:go_negative_regulation_of_dendritic_cell_apoptotic_process
GO_bp:go_regulation_of_motor...	SET	4	0.72042	0.01135	0.36598	0.024515	GO_bp:go_regulation_of_motor_neuron_apoptotic_process
GO_bp:go_negative_regulation...700	SET	5	0.13663	0.0024065	0.45167	0.38114	GO_bp:go_negative_regulation_of_type_b_pancreatic_cell_apoptotic_process
GO_bp:go_negative_regulation...224	SET	4	-0.43668	-0.0068797	0.4927	0.81227	GO_bp:go_negative_regulation_of_epithelial_cell_differentiation_involved_in_kidney_development
GO_bp:go_positive_regulation...257	SET	4	-0.016122	-0.00025399	0.50502	0.51273	GO_bp:go_positive_regulation_of_epithelial_cell_differentiation_involved_in_kidney_development
GO_bp:go_regulation_of_cardi...14	SET	3	0.61085	0.0083345	0.50637	0.11386	GO_bp:go_regulation_of_cardiac_vascular_smooth_muscle_cell_differentiation
GO_bp:go_positive_regulation...95	SET	2	0.95781	0.010671	0.59479	0.053675	GO_bp:go_positive_regulation_of_cardiac_vascular_smooth_muscle_cell_differentiation
GO_bp:go_negative_regulation...77	SET	14	0.0052031	0.00015331	0.2515	0.49175	GO_bp:go_negative_regulation_of_cardiac_muscle_cell_differentiation
GO_bp:go_regulation_of_mesen...2	SET	5	-0.3059	-0.005388	0.4615	0.74628	GO_bp:go_regulation_of_mesenchymal_stem_cell_differentiation
GO_bp:go_regulation_of_pepti...5	SET	47	0.19208	0.010359	0.14106	0.086661	GO_bp:go_regulation_of_peptidyl_lysine_acetylation
GO_bp:go_negative_regulation...507	SET	14	0.3864	0.011385	0.28171	0.085105	GO_bp:go_negative_regulation_of_peptidyl_lysine_acetylation
GO_bp:go_positive_regulation...614	SET	25	0.34174	0.013451	0.19715	0.041524	GO_bp:go_positive_regulation_of_peptidyl_lysine_acetylation
GO_bp:go_negative_regulation...177	SET	6	-0.30395	-0.0058645	0.2636	0.87556	GO_bp:go_negative_regulation_of_cytoplasmic_translation
GO_bp:go_positive_regulation...201	SET	9	0.077432	0.0018296	0.23836	0.37265	GO_bp:go_positive_regulation_of_cytoplasmic_translation
GO_bp:go_positive_regulation...236	SET	27	-0.42409	-0.017346	0.17269	0.99297	GO_bp:go_positive_regulation_of_double_strand_break_repair
GO_bp:go_positive_regulation...50	SET	11	-0.017991	-0.00046993	0.21627	0.53315	GO_bp:go_positive_regulation_of_autophagosome_assembly
GO_bp:go_regulation_of_epith...5	SET	6	0.59383	0.011457	0.38371	0.06087	GO_bp:go_regulation_of_epithelial_cell_proliferation_involved_in_lung_morphogenesis
GO_bp:go_regulation_of_synap...11	SET	7	0.15452	0.0032201	0.35604	0.33215	GO_bp:go_regulation_of_synaptic_vesicle_clustering
GO_bp:go_positive_regulation...780	SET	3	-0.24617	-0.0033588	0.55819	0.6704	GO_bp:go_positive_regulation_of_synaptic_vesicle_clustering
GO_bp:go_positive_regulation...761	SET	6	-0.59621	-0.011503	0.35481	0.95355	GO_bp:go_positive_regulation_of_steroid_hormone_secretion
GO_bp:go_positive_regulation...183	SET	6	-0.59621	-0.011503	0.35481	0.95355	GO_bp:go_positive_regulation_of_corticosteroid_hormone_secretion
GO_bp:go_positive_regulation...313	SET	4	-0.67708	-0.010667	0.40906	0.95105	GO_bp:go_positive_regulation_of_glucocorticoid_secretion
GO_bp:go_positive_regulation...28	SET	5	-0.92942	-0.01637	0.45447	0.97957	GO_bp:go_positive_regulation_of_ampa_receptor_activity
GO_bp:go_negative_regulation...613	SET	6	0.36093	0.0069637	0.38654	0.17522	GO_bp:go_negative_regulation_of_skeletal_muscle_cell_differentiation
GO_bp:go_positive_regulation...737	SET	6	0.22442	0.00433	0.41463	0.29417	GO_bp:go_positive_regulation_of_skeletal_muscle_cell_differentiation
GO_bp:go_regulation_of_respo...4	SET	77	-0.24016	-0.016563	0.10368	0.98972	GO_bp:go_regulation_of_response_to_drug
GO_bp:go_negative_regulation...585	SET	23	0.05695	0.0021502	0.18444	0.37875	GO_bp:go_negative_regulation_of_response_to_drug
GO_bp:go_positive_regulation...708	SET	18	-0.25973	-0.0086764	0.20316	0.89944	GO_bp:go_positive_regulation_of_response_to_drug
GO_bp:go_negative_regulation...215	SET	3	-0.43928	-0.0059935	0.56193	0.78281	GO_bp:go_negative_regulation_of_endothelial_cell_chemotaxis
GO_bp:go_regulation_of_doubl...3	SET	19	-0.24023	-0.0082445	0.18333	0.90495	GO_bp:go_regulation_of_double_strand_break_repair_via_nonhomologous_end_joining
GO_bp:go_negative_regulation...208	SET	6	0.45133	0.008708	0.35502	0.10182	GO_bp:go_negative_regulation_of_double_strand_break_repair_via_nonhomologous_end_joining
GO_bp:go_positive_regulation...238	SET	10	-0.54417	-0.013553	0.26626	0.9795	GO_bp:go_positive_regulation_of_double_strand_break_repair_via_nonhomologous_end_joining
GO_bp:go_regulation_of_cellu...17	SET	20	-0.17521	-0.0061693	0.21075	0.79711	GO_bp:go_regulation_of_cellular_response_to_drug
GO_bp:go_negative_regulation...133	SET	14	-0.085045	-0.0025058	0.23459	0.64152	GO_bp:go_negative_regulation_of_cellular_response_to_drug
GO_bp:go_positive_regulation...149	SET	4	-0.48558	-0.0076501	0.56475	0.80505	GO_bp:go_positive_regulation_of_cellular_response_to_drug
GO_bp:go_regulation_of_integ...2	SET	8	0.42216	0.0094046	0.29012	0.072831	GO_bp:go_regulation_of_integrin_mediated_signaling_pathway
GO_bp:go_positive_regulation...382	SET	4	-0.011232	-0.00017696	0.34328	0.51305	GO_bp:go_positive_regulation_of_integrin_mediated_signaling_pathway
GO_bp:go_negative_regulation...408	SET	6	-0.085206	-0.001644	0.31688	0.60599	GO_bp:go_negative_regulation_of_mesenchymal_cell_apoptotic_process
GO_bp:go_positive_regulation...190	SET	115	0.024852	0.0020921	0.082993	0.3823	GO_bp:go_positive_regulation_of_cysteine_type_endopeptidase_activity
GO_bp:go_regulation_of_endoc...2	SET	10	-0.066323	-0.0016518	0.23826	0.60963	GO_bp:go_regulation_of_endocytic_recycling
GO_bp:go_positive_regulation...241	SET	5	0.045831	0.00080724	0.35711	0.44894	GO_bp:go_positive_regulation_of_endocytic_recycling
GO_bp:go_positive_regulation...627	SET	8	-0.011473	-0.00025559	0.27542	0.51661	GO_bp:go_positive_regulation_of_phospholipid_transport
GO_bp:go_regulation_of_histo...3	SET	5	-0.84074	-0.014808	0.43556	0.9732	GO_bp:go_regulation_of_histone_h2b_ubiquitination
GO_bp:go_regulation_of_atp_b...	SET	10	0.089293	0.0022239	0.26868	0.36982	GO_bp:go_regulation_of_atp_biosynthetic_process
GO_bp:go_positive_regulation...47	SET	7	0.44216	0.0092142	0.34286	0.0986	GO_bp:go_positive_regulation_of_atp_biosynthetic_process
GO_bp:go_positive_regulation...389	SET	3	0.42994	0.0058662	0.43809	0.16321	GO_bp:go_positive_regulation_of_interleukin_10_secretion
GO_bp:go_regulation_of_inter...2	SET	5	0.35652	0.0062796	0.4788	0.22826	GO_bp:go_regulation_of_interleukin_12_secretion
GO_bp:go_regulation_of_cd8_p...1	SET	12	-0.28038	-0.0076488	0.26824	0.85204	GO_bp:go_regulation_of_cd8_positive_alpha_beta_t_cell_activation
GO_bp:go_negative_regulation...91	SET	5	-0.36146	-0.0063666	0.38373	0.82689	GO_bp:go_negative_regulation_of_cd8_positive_alpha_beta_t_cell_activation
GO_bp:go_positive_regulation...104	SET	4	-0.10535	-0.0016597	0.49198	0.58477	GO_bp:go_positive_regulation_of_cd8_positive_alpha_beta_t_cell_activation
GO_bp:go_regulation_of_t_cel...2	SET	5	-0.26486	-0.004665	0.5022	0.70103	GO_bp:go_regulation_of_t_cell_activation_via_t_cell_receptor_contact_with_antigen_bound_to_mhc_molecule_on_antigen_presenting_cell
GO_bp:go_negative_regulation...187	SET	5	-0.13276	-0.0023384	0.50201	0.60429	GO_bp:go_negative_regulation_of_dendritic_cell_differentiation
GO_bp:go_regulation_of_osteo...2	SET	9	-0.33398	-0.0078913	0.31832	0.85295	GO_bp:go_regulation_of_osteoclast_development
GO_bp:go_negative_regulation...493	SET	4	-0.72102	-0.011359	0.54854	0.90564	GO_bp:go_negative_regulation_of_osteoclast_development
GO_bp:go_positive_regulation...602	SET	3	0.22958	0.0031323	0.77212	0.38311	GO_bp:go_positive_regulation_of_osteoclast_development
GO_bp:go_positive_regulation...872	SET	8	0.10599	0.0023612	0.37116	0.38761	GO_bp:go_positive_regulation_of_vasculogenesis
GO_bp:go_negative_regulation...465	SET	10	0.31075	0.0077394	0.28899	0.14112	GO_bp:go_negative_regulation_of_neuron_migration
GO_bp:go_regulation_of_chlor...	SET	9	0.15497	0.0036615	0.31268	0.31009	GO_bp:go_regulation_of_chloride_transport
GO_bp:go_regulation_of_phosp...3	SET	5	-1.3431	-0.023657	0.38543	0.99975	GO_bp:go_regulation_of_phosphatidylcholine_biosynthetic_process
GO_bp:go_regulation_of_store...2	SET	9	-0.32176	-0.0076025	0.26041	0.89169	GO_bp:go_regulation_of_store_operated_calcium_entry
GO_bp:go_negative_regulation...168	SET	6	-0.18744	-0.0036164	0.31652	0.72313	GO_bp:go_negative_regulation_of_cysteine_type_endopeptidase_activity_involved_in_apoptotic_signaling_pathway
GO_bp:go_regulation_of_cyste...3	SET	5	-0.38555	-0.0067908	0.38949	0.83888	GO_bp:go_regulation_of_cysteine_type_endopeptidase_activity_involved_in_execution_phase_of_apoptosis
GO_bp:go_regulation_of_unsat...	SET	7	0.20563	0.0042851	0.36926	0.28882	GO_bp:go_regulation_of_unsaturated_fatty_acid_biosynthetic_process
GO_bp:go_positive_regulation...858	SET	4	0.49314	0.0077691	0.47029	0.14719	GO_bp:go_positive_regulation_of_unsaturated_fatty_acid_biosynthetic_process
GO_bp:go_regulation_of_caveo...	SET	4	0.53777	0.0084722	0.48297	0.13277	GO_bp:go_regulation_of_caveolin_mediated_endocytosis
GO_bp:go_lipoxin_biosyntheti...	SET	5	-0.3725	-0.006561	0.46887	0.78653	GO_bp:go_lipoxin_biosynthetic_process
GO_cc:go_filopodium	SET	89	0.030428	0.0022552	0.10075	0.38132	GO_cc:go_filopodium
GO_cc:go_nuclear_chromosome_...	SET	103	0.013136	0.0010469	0.08419	0.43801	GO_cc:go_nuclear_chromosome_telomeric_region
GO_cc:go_clathrin_sculpted_v...	SET	11	-0.44507	-0.011625	0.2947	0.9345	GO_cc:go_clathrin_sculpted_vesicle
GO_cc:go_i_band	SET	114	-0.040741	-0.0034148	0.087639	0.67898	GO_cc:go_i_band
GO_cc:go_aggresome	SET	35	0.018542	0.00086327	0.12884	0.44278	GO_cc:go_aggresome
GO_cc:go_multivesicular_body	SET	34	0.15018	0.0068917	0.13866	0.13938	GO_cc:go_multivesicular_body
GO_cc:go_rna_cap_binding_com...	SET	11	-0.031549	-0.00082406	0.28562	0.54398	GO_cc:go_rna_cap_binding_complex
GO_cc:go_low_density_lipopro...	SET	9	-0.0058745	-0.0001388	0.24836	0.50944	GO_cc:go_low_density_lipoprotein_particle
GO_cc:go_extracellular_matrix	SET	415	-0.0056854	-0.00090063	0.046585	0.54857	GO_cc:go_extracellular_matrix
GO_cc:go_phagocytic_vesicle	SET	107	-0.062502	-0.0050765	0.084437	0.77041	GO_cc:go_phagocytic_vesicle
GO_cc:go_endolysosome	SET	18	-0.079657	-0.002661	0.23084	0.63498	GO_cc:go_endolysosome
GO_cc:go_90s_preribosome	SET	26	0.1405	0.0056394	0.14489	0.1661	GO_cc:go_90s_preribosome
GO_cc:go_cytochrome_complex	SET	21	-0.28643	-0.010334	0.20375	0.9201	GO_cc:go_cytochrome_complex
GO_cc:go_chromosome	SET	871	0.008939	0.0020214	0.030104	0.38326	GO_cc:go_chromosome
GO_cc:go_condensed_nuclear_c...1	SET	82	-0.066971	-0.0047655	0.096546	0.75605	GO_cc:go_condensed_nuclear_chromosome
GO_cc:go_nuclear_envelope	SET	382	0.035936	0.0054673	0.044703	0.21074	GO_cc:go_nuclear_envelope
GO_cc:go_retromer_complex	SET	18	-0.15967	-0.0053337	0.16615	0.83171	GO_cc:go_retromer_complex
GO_cc:go_nuclear_exosome_rna...	SET	16	0.024094	0.0007589	0.21699	0.45579	GO_cc:go_nuclear_exosome_rnase_complex_
GO_cc:go_transcription_facto...4	SET	32	0.055241	0.0024594	0.16531	0.36913	GO_cc:go_transcription_factor_tfiid_complex
GO_cc:go_centriole	SET	120	0.15102	0.012985	0.076266	0.023849	GO_cc:go_centriole
GO_cc:go_microtubule_cytoske...	SET	1012	0.019027	0.0046164	0.028079	0.24901	GO_cc:go_microtubule_cytoskeleton
GO_cc:go_lysosomal_lumen	SET	81	-0.018016	-0.0012742	0.094138	0.57589	GO_cc:go_lysosomal_lumen
GO_cc:go_cell_cell_contact_z...	SET	56	-0.026083	-0.0015351	0.12093	0.58538	GO_cc:go_cell_cell_contact_zone
GO_cc:go_muscle_myosin_compl...	SET	16	-0.16556	-0.0052147	0.26128	0.73684	GO_cc:go_muscle_myosin_complex
GO_cc:go_voltage_gated_calci...	SET	35	-0.33456	-0.015576	0.15168	0.98629	GO_cc:go_voltage_gated_calcium_channel_complex
GO_cc:go_inflammasome_complex	SET	11	0.13387	0.0034966	0.288	0.32104	GO_cc:go_inflammasome_complex
GO_cc:go_immunological_synap...	SET	30	-0.21793	-0.0093952	0.15707	0.91734	GO_cc:go_immunological_synapse
GO_cc:go_gaba_receptor_compl...	SET	11	0.091789	0.0023975	0.30979	0.3835	GO_cc:go_gaba_receptor_complex
GO_cc:go_endoplasmic_reticul...11	SET	17	-0.4923	-0.015983	0.23493	0.98193	GO_cc:go_endoplasmic_reticulum_tubular_network
GO_cc:go_filopodium_membrane	SET	18	-0.13515	-0.0045147	0.20883	0.74123	GO_cc:go_filopodium_membrane
GO_cc:go_transcription_expor...	SET	11	0.13157	0.0034365	0.22635	0.28054	GO_cc:go_transcription_export_complex
GO_cc:go_sperm_part	SET	163	0.0095151	0.00095219	0.067169	0.44368	GO_cc:go_sperm_part
GO_cc:go_u1_snrnp	SET	16	-0.57526	-0.018119	0.23445	0.99292	GO_cc:go_u1_snrnp
GO_cc:go_anchored_component_...1	SET	14	-0.16822	-0.0049565	0.19999	0.79986	GO_cc:go_anchored_component_of_external_side_of_plasma_membrane
GO_cc:go_nucleoid	SET	38	-0.085467	-0.0041458	0.13644	0.73447	GO_cc:go_nucleoid
GO_cc:go_kinesin_complex	SET	50	0.27922	0.01553	0.12138	0.010723	GO_cc:go_kinesin_complex
GO_cc:go_basolateral_plasma_...	SET	189	-0.059669	-0.0064245	0.06518	0.82001	GO_cc:go_basolateral_plasma_membrane
GO_cc:go_nuclear_outer_membr...1	SET	22	0.038019	0.0014039	0.18498	0.41858	GO_cc:go_nuclear_outer_membrane
GO_cc:go_cation_transporting...	SET	11	-0.30257	-0.0079032	0.28935	0.85214	GO_cc:go_cation_transporting_atpase_complex
GO_cc:go_cytoplasmic_stress_...	SET	49	0.04381	0.0024123	0.13635	0.37399	GO_cc:go_cytoplasmic_stress_granule
GO_cc:go_secretory_granule	SET	679	-0.041686	-0.0083752	0.033471	0.8935	GO_cc:go_secretory_granule
GO_cc:go_intrinsic_component...6	SET	16	-0.014869	-0.00046833	0.19996	0.52964	GO_cc:go_intrinsic_component_of_mitochondrial_outer_membrane
GO_cc:go_oxidoreductase_comp...	SET	92	-0.046801	-0.0035264	0.092562	0.69343	GO_cc:go_oxidoreductase_complex
GO_cc:go_vesicle_membrane	SET	657	-0.052239	-0.010331	0.034674	0.93403	GO_cc:go_vesicle_membrane
GO_cc:go_saga_complex	SET	11	-0.0053584	-0.00013996	0.23899	0.50894	GO_cc:go_saga_complex
GO_cc:go_cytoplasmic_ubiquit...	SET	10	0.24726	0.006158	0.25622	0.16728	GO_cc:go_cytoplasmic_ubiquitin_ligase_complex
GO_cc:go_autophagosome	SET	82	-0.13501	-0.0096072	0.091512	0.92993	GO_cc:go_autophagosome
GO_cc:go_large_ribosomal_sub...	SET	96	-0.037732	-0.0029039	0.081395	0.67852	GO_cc:go_large_ribosomal_subunit
GO_cc:go_h4_histone_acetyltr...	SET	35	0.054403	0.0025329	0.14276	0.35157	GO_cc:go_h4_histone_acetyltransferase_complex
GO_cc:go_zymogen_granule	SET	9	-0.22606	-0.0053414	0.28601	0.78535	GO_cc:go_zymogen_granule
GO_cc:go_trans_golgi_network...3	SET	15	-0.25272	-0.0077074	0.21405	0.88112	GO_cc:go_trans_golgi_network_transport_vesicle_membrane
GO_cc:go_endosome_lumen	SET	28	0.029172	0.0012151	0.1552	0.42545	GO_cc:go_endosome_lumen
GO_cc:go_intercalated_disc	SET	40	-0.0059022	-0.00029372	0.14439	0.5163	GO_cc:go_intercalated_disc
GO_cc:go_late_endosome_membr...	SET	104	0.028034	0.002245	0.085875	0.37204	GO_cc:go_late_endosome_membrane
GO_cc:go_excitatory_synapse	SET	37	0.15608	0.007471	0.14699	0.14417	GO_cc:go_excitatory_synapse
GO_cc:go_transferase_complex...	SET	209	-0.023225	-0.0026279	0.061146	0.64796	GO_cc:go_transferase_complex_transferring_phosphorus_containing_groups
GO_cc:go_chromosome_centrome...	SET	166	0.070832	0.0071526	0.069361	0.15358	GO_cc:go_chromosome_centromeric_region
GO_cc:go_dna_polymerase_comp...	SET	14	-0.31389	-0.0092487	0.25196	0.89357	GO_cc:go_dna_polymerase_complex
GO_cc:go_platelet_alpha_gran...1	SET	67	0.015783	0.0010157	0.11218	0.44406	GO_cc:go_platelet_alpha_granule
GO_cc:go_telomerase_holoenzy...	SET	15	-0.17353	-0.0052923	0.23215	0.77261	GO_cc:go_telomerase_holoenzyme_complex
GO_cc:go_intrinsic_component...7	SET	315	-0.032013	-0.0044322	0.048344	0.74607	GO_cc:go_intrinsic_component_of_organelle_membrane
GO_cc:go_ada2_gcn5_ada3_tran...	SET	13	0.20269	0.005755	0.22748	0.18648	GO_cc:go_ada2_gcn5_ada3_transcription_activator_complex
GO_cc:go_sarcoplasmic_reticu...2	SET	35	-0.28202	-0.01313	0.15662	0.96411	GO_cc:go_sarcoplasmic_reticulum_membrane
GO_cc:go_u2_type_spliceosoma...	SET	70	-0.0038783	-0.00025508	0.10201	0.51516	GO_cc:go_u2_type_spliceosomal_complex
GO_cc:go_plasma_membrane_rec...	SET	163	-0.099526	-0.0099598	0.072636	0.91468	GO_cc:go_plasma_membrane_receptor_complex
GO_cc:go_acrosomal_membrane	SET	20	0.093956	0.0033082	0.19593	0.31578	GO_cc:go_acrosomal_membrane
GO_cc:go_microbody_membrane	SET	52	-0.10366	-0.0058793	0.11911	0.80792	GO_cc:go_microbody_membrane
GO_cc:go_copi_vesicle_coat	SET	13	-0.021496	-0.00061035	0.22319	0.53836	GO_cc:go_copi_vesicle_coat
GO_cc:go_cytoplasmic_side_of...3	SET	144	0.021134	0.001989	0.074803	0.38877	GO_cc:go_cytoplasmic_side_of_membrane
GO_cc:go_platelet_alpha_gran...3	SET	16	-0.62561	-0.019705	0.25081	0.99369	GO_cc:go_platelet_alpha_granule_membrane
GO_cc:go_neuron_projection_t...	SET	120	-0.061974	-0.0053284	0.082635	0.77336	GO_cc:go_neuron_projection_terminus
GO_cc:go_cytoplasmic_region	SET	424	0.058386	0.009346	0.043008	0.087313	GO_cc:go_cytoplasmic_region
GO_cc:go_proteasome_regulato...1	SET	11	-0.080922	-0.0021137	0.26468	0.62009	GO_cc:go_proteasome_regulatory_particle_base_subcomplex
GO_cc:go_ribosome	SET	174	-0.011258	-0.0011636	0.062799	0.57114	GO_cc:go_ribosome
GO_cc:go_mhc_protein_complex	SET	19	-0.30521	-0.010475	0.24278	0.89563	GO_cc:go_mhc_protein_complex
GO_cc:go_actin_cytoskeleton	SET	424	0.0088574	0.0014178	0.042405	0.41727	GO_cc:go_actin_cytoskeleton
GO_cc:go_glycoprotein_complex	SET	18	-0.24746	-0.0082664	0.2106	0.88	GO_cc:go_glycoprotein_complex
GO_cc:go_exocytic_vesicle	SET	177	0.029972	0.0031241	0.064141	0.32015	GO_cc:go_exocytic_vesicle
GO_cc:go_rna_polymerase_comp...	SET	86	-0.18758	-0.013668	0.089979	0.98144	GO_cc:go_rna_polymerase_complex
GO_cc:go_mrna_cleavage_facto...	SET	17	0.077906	0.0025292	0.21371	0.35773	GO_cc:go_mrna_cleavage_factor_complex
GO_cc:go_perinuclear_region_...	SET	588	0.026619	0.0049916	0.03597	0.22964	GO_cc:go_perinuclear_region_of_cytoplasm
GO_cc:go_nucleolar_part	SET	151	-0.081258	-0.0078295	0.067453	0.88582	GO_cc:go_nucleolar_part
GO_cc:go_rna_polymerase_ii_t...1	SET	133	-0.041228	-0.0037303	0.078688	0.69984	GO_cc:go_rna_polymerase_ii_transcription_factor_complex
GO_cc:go_ino80_type_complex	SET	20	0.1876	0.0066056	0.1973	0.17085	GO_cc:go_ino80_type_complex
GO_cc:go_cell_cortex_part	SET	149	0.10261	0.0098215	0.071546	0.075777	GO_cc:go_cell_cortex_part
GO_cc:go_smn_complex	SET	6	-0.28458	-0.0054906	0.27759	0.84735	GO_cc:go_smn_complex
GO_cc:go_golgi_stack	SET	103	0.068463	0.0054564	0.094273	0.23386	GO_cc:go_golgi_stack
GO_cc:go_scf_ubiquitin_ligas...	SET	51	-0.091179	-0.0051217	0.13011	0.75828	GO_cc:go_scf_ubiquitin_ligase_complex
GO_cc:go_cd40_receptor_compl...	SET	8	0.49914	0.011119	0.34577	0.074444	GO_cc:go_cd40_receptor_complex
GO_cc:go_bloc_1_complex	SET	14	0.23415	0.0068991	0.20241	0.12369	GO_cc:go_bloc_1_complex
GO_cc:go_t_cell_receptor_com...	SET	13	-0.25332	-0.0071927	0.25886	0.8361	GO_cc:go_t_cell_receptor_complex
GO_cc:go_cytosolic_part	SET	191	0.020227	0.0021891	0.059368	0.36667	GO_cc:go_cytosolic_part
GO_cc:go_vacuole	SET	659	-0.038963	-0.007717	0.033768	0.87571	GO_cc:go_vacuole
GO_cc:go_secretory_vesicle	SET	809	-0.028922	-0.006316	0.030959	0.82489	GO_cc:go_secretory_vesicle
GO_cc:go_nuclear_speck	SET	319	0.025654	0.0035738	0.046441	0.29034	GO_cc:go_nuclear_speck
GO_cc:go_nuclear_transcripti...2	SET	21	-0.055714	-0.0020101	0.18227	0.62007	GO_cc:go_nuclear_transcriptional_repressor_complex
GO_cc:go_nuclear_cyclin_depe...	SET	11	-0.11342	-0.0029626	0.23892	0.68251	GO_cc:go_nuclear_cyclin_dependent_protein_kinase_holoenzyme_complex
GO_cc:go_site_of_polarized_g...	SET	138	0.11409	0.010513	0.07813	0.072121	GO_cc:go_site_of_polarized_growth
GO_cc:go_endocytic_vesicle	SET	238	-0.0093474	-0.0011277	0.0563	0.56593	GO_cc:go_endocytic_vesicle
GO_cc:go_chromosomal_region	SET	292	0.037203	0.0049627	0.051673	0.23578	GO_cc:go_chromosomal_region
GO_cc:go_inclusion_body	SET	67	0.041157	0.0026485	0.0944	0.33143	GO_cc:go_inclusion_body
GO_cc:go_mitotic_spindle	SET	88	0.17364	0.012798	0.088848	0.02534	GO_cc:go_mitotic_spindle
GO_cc:go_anaphase_promoting_...	SET	17	0.027612	0.00089643	0.21124	0.448	GO_cc:go_anaphase_promoting_complex
GO_cc:go_nuclear_inclusion_b...	SET	10	0.066937	0.0016671	0.22913	0.38509	GO_cc:go_nuclear_inclusion_body
GO_cc:go_proton_transporting...6	SET	18	0.083948	0.0028043	0.19483	0.33328	GO_cc:go_proton_transporting_two_sector_atpase_complex_proton_transporting_domain
GO_cc:go_male_germ_cell_nucl...	SET	11	0.22004	0.0057475	0.28175	0.21741	GO_cc:go_male_germ_cell_nucleus
GO_cc:go_myofilament	SET	27	-0.4672	-0.019109	0.1564	0.99859	GO_cc:go_myofilament
GO_cc:go_gemini_of_coiled_bo...	SET	8	-0.25865	-0.005762	0.27137	0.82973	GO_cc:go_gemini_of_coiled_bodies
GO_cc:go_cell_projection_mem...	SET	298	0.0085999	0.0011587	0.0497	0.43131	GO_cc:go_cell_projection_membrane
GO_cc:go_apical_part_of_cell	SET	329	-0.035561	-0.0050294	0.050235	0.76048	GO_cc:go_apical_part_of_cell
GO_cc:go_intrinsic_component...1	SET	131	-0.022088	-0.0019836	0.073712	0.61778	GO_cc:go_intrinsic_component_of_endoplasmic_reticulum_membrane
GO_cc:go_spindle_pole	SET	133	0.099411	0.0089946	0.077522	0.09987	GO_cc:go_spindle_pole
GO_cc:go_fanconi_anaemia_nuc...	SET	11	0.16825	0.0043947	0.24916	0.24976	GO_cc:go_fanconi_anaemia_nuclear_complex
GO_cc:go_sex_chromosome	SET	25	0.1448	0.0056996	0.16248	0.18641	GO_cc:go_sex_chromosome
GO_cc:go_neuron_part	SET	1420	0.03792	0.01075	0.024392	0.060032	GO_cc:go_neuron_part
GO_cc:go_cajal_body	SET	47	-0.022963	-0.0012384	0.11216	0.58111	GO_cc:go_cajal_body
GO_cc:go_rough_endoplasmic_r...1	SET	70	-0.22523	-0.014813	0.10177	0.98655	GO_cc:go_rough_endoplasmic_reticulum
GO_cc:go_transferase_complex	SET	637	-0.028241	-0.0055033	0.035675	0.7857	GO_cc:go_transferase_complex
GO_cc:go_vacuolar_proton_tra...	SET	15	-0.065202	-0.0019885	0.22634	0.61335	GO_cc:go_vacuolar_proton_transporting_v_type_atpase_complex
GO_cc:go_apical_junction_com...	SET	112	-0.016275	-0.0013522	0.085194	0.57575	GO_cc:go_apical_junction_complex
GO_cc:go_microbody	SET	120	0.0126	0.0010833	0.080224	0.4376	GO_cc:go_microbody
GO_cc:go_germ_cell_nucleus	SET	15	0.044114	0.0013454	0.24454	0.42842	GO_cc:go_germ_cell_nucleus
GO_cc:go_intrinsic_component...9	SET	1397	-0.011542	-0.003248	0.025745	0.67304	GO_cc:go_intrinsic_component_of_plasma_membrane
GO_cc:go_pore_complex	SET	14	-0.067167	-0.001979	0.22677	0.61646	GO_cc:go_pore_complex
GO_cc:go_lumenal_side_of_mem...	SET	25	-0.20846	-0.008205	0.17632	0.88145	GO_cc:go_lumenal_side_of_membrane
GO_cc:go_golgi_associated_ve...2	SET	93	-0.030429	-0.0023051	0.088155	0.63502	GO_cc:go_golgi_associated_vesicle_membrane
GO_cc:go_cytoplasmic_exosome...	SET	12	0.086806	0.0023681	0.20893	0.3389	GO_cc:go_cytoplasmic_exosome_rnase_complex_
GO_cc:go_intrinsic_component...8	SET	14	-0.22864	-0.0067368	0.21093	0.8608	GO_cc:go_intrinsic_component_of_peroxisomal_membrane
GO_cc:go_vesicle_coat	SET	50	-0.0062118	-0.00034551	0.12105	0.52046	GO_cc:go_vesicle_coat
GO_cc:go_postsynapse	SET	500	0.032225	0.0055881	0.040021	0.21036	GO_cc:go_postsynapse
GO_cc:go_precatalytic_splice...	SET	37	-0.031439	-0.0015049	0.15226	0.58179	GO_cc:go_precatalytic_spliceosome
GO_cc:go_axon	SET	513	0.026814	0.0047078	0.039907	0.25083	GO_cc:go_axon
GO_cc:go_clathrin_coat	SET	41	-0.027386	-0.0013797	0.13188	0.58225	GO_cc:go_clathrin_coat
GO_cc:go_basal_plasma_membra...	SET	31	0.01108	0.00048555	0.16876	0.47383	GO_cc:go_basal_plasma_membrane
GO_cc:go_mcm_complex	SET	10	0.37478	0.0093341	0.30638	0.11062	GO_cc:go_mcm_complex
GO_cc:go_nuclear_body	SET	620	0.030217	0.0058124	0.034534	0.19079	GO_cc:go_nuclear_body
GO_cc:go_ampa_glutamate_rece...	SET	21	-0.21585	-0.0077876	0.20179	0.85761	GO_cc:go_ampa_glutamate_receptor_complex
GO_cc:go_clathrin_coated_ves...1	SET	156	-0.045143	-0.0044204	0.069912	0.74076	GO_cc:go_clathrin_coated_vesicle
GO_cc:go_protein_kinase_comp...	SET	91	0.13374	0.010022	0.095646	0.081029	GO_cc:go_protein_kinase_complex
GO_cc:go_vesicle_lumen	SET	265	0.044186	0.00562	0.052106	0.19823	GO_cc:go_vesicle_lumen
GO_cc:go_protein_complex_inv...	SET	34	-0.12513	-0.0057419	0.16774	0.77214	GO_cc:go_protein_complex_involved_in_cell_adhesion
GO_cc:go_trans_golgi_network	SET	204	-0.088498	-0.0098948	0.06099	0.9266	GO_cc:go_trans_golgi_network
GO_cc:go_photoreceptor_outer...2	SET	12	0.12492	0.0034078	0.1909	0.25645	GO_cc:go_photoreceptor_outer_segment_membrane
GO_cc:go_hops_complex	SET	11	-0.14343	-0.0037464	0.27301	0.70033	GO_cc:go_hops_complex
GO_cc:go_organelle_membrane_...	SET	16	0.043988	0.0013855	0.23729	0.42647	GO_cc:go_organelle_membrane_contact_site
GO_cc:go_sodium_channel_comp...	SET	19	-0.29036	-0.009965	0.2128	0.91377	GO_cc:go_sodium_channel_complex
GO_cc:go_eukaryotic_translat...3	SET	10	-0.14743	-0.0036718	0.37726	0.65202	GO_cc:go_eukaryotic_translation_initiation_factor_3_complex
GO_cc:go_ccr4_not_complex	SET	14	0.034704	0.0010226	0.19681	0.43002	GO_cc:go_ccr4_not_complex
GO_cc:go_m_band	SET	25	-0.25497	-0.010036	0.17559	0.92675	GO_cc:go_m_band
GO_cc:go_npbaf_complex	SET	11	0.015334	0.00040052	0.23068	0.4735	GO_cc:go_npbaf_complex
GO_cc:go_outer_mitochondrial...	SET	14	-0.2582	-0.0076076	0.232	0.86711	GO_cc:go_outer_mitochondrial_membrane_protein_complex
GO_cc:go_cortical_cytoskelet...	SET	93	0.17955	0.013602	0.091672	0.025089	GO_cc:go_cortical_cytoskeleton
GO_cc:go_myosin_filament	SET	21	-0.5865	-0.02116	0.20637	0.99775	GO_cc:go_myosin_filament
GO_cc:go_cytosolic_small_rib...	SET	29	-0.065966	-0.0027961	0.15343	0.66638	GO_cc:go_cytosolic_small_ribosomal_subunit
GO_cc:go_snare_complex	SET	41	-0.25062	-0.012626	0.14549	0.9575	GO_cc:go_snare_complex
GO_cc:go_dna_replication_fac...1	SET	14	-0.18956	-0.0055853	0.2341	0.79095	GO_cc:go_dna_replication_factor_a_complex
GO_cc:go_ubiquitin_ligase_co...	SET	227	-0.00085525	-0.0001008	0.059344	0.50575	GO_cc:go_ubiquitin_ligase_complex
GO_cc:go_rough_endoplasmic_r...2	SET	23	-0.025788	-0.00097362	0.15806	0.5648	GO_cc:go_rough_endoplasmic_reticulum_membrane
GO_cc:go_axon_initial_segment	SET	19	-0.067084	-0.0023023	0.21244	0.62391	GO_cc:go_axon_initial_segment
GO_cc:go_u2_snrnp	SET	13	-0.44901	-0.012749	0.28029	0.9454	GO_cc:go_u2_snrnp
GO_cc:go_actin_filament_bund...	SET	56	0.13829	0.0081388	0.112	0.10848	GO_cc:go_actin_filament_bundle
GO_cc:go_perinuclear_endopla...	SET	19	0.2788	0.0095684	0.21966	0.10219	GO_cc:go_perinuclear_endoplasmic_reticulum
GO_cc:go_ciliary_tip	SET	41	-0.12516	-0.0063058	0.13252	0.82754	GO_cc:go_ciliary_tip
GO_cc:go_pronucleus	SET	12	0.18318	0.0049972	0.23646	0.21927	GO_cc:go_pronucleus
GO_cc:go_organelle_inner_mem...	SET	424	0.011391	0.0018234	0.042716	0.39486	GO_cc:go_organelle_inner_membrane
GO_cc:go_golgi_cisterna	SET	75	0.034935	0.0023779	0.11037	0.37581	GO_cc:go_golgi_cisterna
GO_cc:go_nuclear_nucleosome	SET	22	-0.091156	-0.0033661	0.17337	0.70047	GO_cc:go_nuclear_nucleosome
GO_cc:go_pcg_protein_complex	SET	35	-0.0057266	-0.00026661	0.14943	0.51528	GO_cc:go_pcg_protein_complex
GO_cc:go_golgi_apparatus_part	SET	796	-0.016277	-0.0035275	0.031894	0.6951	GO_cc:go_golgi_apparatus_part
GO_cc:go_potassium_channel_c...	SET	83	-0.047127	-0.0033737	0.1051	0.67307	GO_cc:go_potassium_channel_complex
GO_cc:go_small_ribosomal_sub...	SET	50	0.035106	0.0019526	0.12022	0.38514	GO_cc:go_small_ribosomal_subunit
GO_cc:go_copi_coated_vesicle...	SET	16	0.00023396	7.3689e-06	0.20412	0.49954	GO_cc:go_copi_coated_vesicle_membrane
GO_cc:go_proton_transporting...4	SET	41	-0.0053448	-0.00026927	0.1306	0.51632	GO_cc:go_proton_transporting_two_sector_atpase_complex
GO_cc:go_centrosome	SET	443	0.096804	0.015829	0.041173	0.0093644	GO_cc:go_centrosome
GO_cc:go_set1c_compass_compl...	SET	12	-0.24126	-0.0065817	0.26317	0.82035	GO_cc:go_set1c_compass_complex
GO_cc:go_protein_phosphatase...1	SET	9	0.34935	0.0082545	0.2528	0.083507	GO_cc:go_protein_phosphatase_type_1_complex
GO_cc:go_node_of_ranvier	SET	13	0.27823	0.0078999	0.27811	0.15856	GO_cc:go_node_of_ranvier
GO_cc:go_compact_myelin	SET	12	-0.055761	-0.0015212	0.27961	0.57903	GO_cc:go_compact_myelin
GO_cc:go_motile_cilium	SET	159	-0.084758	-0.0083782	0.070581	0.88509	GO_cc:go_motile_cilium
GO_cc:go_microvillus	SET	77	-0.021659	-0.0014937	0.099385	0.58626	GO_cc:go_microvillus
GO_cc:go_dendritic_shaft	SET	31	-0.043607	-0.0019109	0.15116	0.61351	GO_cc:go_dendritic_shaft
GO_cc:go_cytosolic_proteasom...	SET	9	0.02405	0.00056825	0.24815	0.4614	GO_cc:go_cytosolic_proteasome_complex
GO_cc:go_pml_body	SET	91	0.12285	0.0092067	0.087977	0.081304	GO_cc:go_pml_body
GO_cc:go_cell_cortex_region	SET	37	0.058738	0.0028115	0.13666	0.33367	GO_cc:go_cell_cortex_region
GO_cc:go_neuron_spine	SET	136	0.049287	0.0045091	0.075835	0.25787	GO_cc:go_neuron_spine
GO_cc:go_endoplasmic_reticul...8	SET	1111	-0.0187	-0.0047381	0.027007	0.75565	GO_cc:go_endoplasmic_reticulum_part
GO_cc:go_nuclear_chromosome	SET	485	0.012404	0.0021195	0.040474	0.37963	GO_cc:go_nuclear_chromosome
GO_cc:go_endocytic_vesicle_m...	SET	127	0.048002	0.0042449	0.07815	0.26954	GO_cc:go_endocytic_vesicle_membrane
GO_cc:go_high_density_lipopr...	SET	18	0.19047	0.0063627	0.19195	0.16054	GO_cc:go_high_density_lipoprotein_particle
GO_cc:go_nmda_selective_glut...	SET	10	0.095836	0.0023868	0.29273	0.37169	GO_cc:go_nmda_selective_glutamate_receptor_complex
GO_cc:go_blood_microparticle	SET	82	-0.027898	-0.0019852	0.1009	0.60892	GO_cc:go_blood_microparticle
GO_cc:go_preribosome	SET	65	0.03932	0.0024924	0.09916	0.34586	GO_cc:go_preribosome
GO_cc:go_paranode_region_of_...	SET	9	1.0755	0.025411	0.27509	4.6455e-05	GO_cc:go_paranode_region_of_axon
GO_cc:go_axonal_growth_cone	SET	23	0.36358	0.013727	0.20237	0.036208	GO_cc:go_axonal_growth_cone
GO_cc:go_protein_dna_complex	SET	144	-0.04919	-0.0046295	0.074611	0.74514	GO_cc:go_protein_dna_complex
GO_cc:go_apical_dendrite	SET	13	-0.20895	-0.005933	0.24128	0.80675	GO_cc:go_apical_dendrite
GO_cc:go_actomyosin	SET	61	0.26171	0.016073	0.10833	0.0078534	GO_cc:go_actomyosin
GO_cc:go_stereocilium_bundle	SET	50	0.097301	0.0054119	0.12283	0.21414	GO_cc:go_stereocilium_bundle
GO_cc:go_organellar_ribosome	SET	76	0.0081065	0.00055544	0.10053	0.46787	GO_cc:go_organellar_ribosome
GO_cc:go_transcriptional_rep...	SET	65	0.058879	0.0037322	0.10348	0.28469	GO_cc:go_transcriptional_repressor_complex
GO_cc:go_nuclear_replication...	SET	38	-0.089456	-0.0043393	0.13855	0.74075	GO_cc:go_nuclear_replication_fork
GO_cc:go_invadopodium	SET	12	-0.72437	-0.019761	0.23735	0.99886	GO_cc:go_invadopodium
GO_cc:go_exon_exon_junction_...	SET	14	0.13374	0.0039405	0.24444	0.29216	GO_cc:go_exon_exon_junction_complex
GO_cc:go_ciliary_part	SET	379	-0.02722	-0.0041254	0.043928	0.73225	GO_cc:go_ciliary_part
GO_cc:go_costamere	SET	17	-0.33734	-0.010952	0.2207	0.9368	GO_cc:go_costamere
GO_cc:go_swi_snf_superfamily...	SET	64	0.056253	0.0035383	0.11306	0.30941	GO_cc:go_swi_snf_superfamily_type_complex
GO_cc:go_chromatin	SET	436	0.046208	0.0074977	0.043789	0.14566	GO_cc:go_chromatin
GO_cc:go_basement_membrane	SET	82	0.16408	0.011675	0.10414	0.057585	GO_cc:go_basement_membrane
GO_cc:go_brush_border	SET	85	-0.17273	-0.012512	0.090849	0.97135	GO_cc:go_brush_border
GO_cc:go_mitochondrial_matrix	SET	402	0.010921	0.0017033	0.043256	0.40034	GO_cc:go_mitochondrial_matrix
GO_cc:go_platelet_dense_tubu...1	SET	10	-0.2362	-0.0058827	0.33041	0.76265	GO_cc:go_platelet_dense_tubular_network
GO_cc:go_cell_junction	SET	1044	0.023016	0.0056657	0.028332	0.2083	GO_cc:go_cell_junction
GO_cc:go_nuclear_chromatin	SET	291	0.042064	0.0056018	0.053596	0.21628	GO_cc:go_nuclear_chromatin
GO_cc:go_complex_of_collagen...	SET	15	0.30246	0.0092245	0.24329	0.10691	GO_cc:go_complex_of_collagen_trimers
GO_cc:go_early_endosome_memb...	SET	122	0.05426	0.0047037	0.075018	0.23476	GO_cc:go_early_endosome_membrane
GO_cc:go_transcription_facto...2	SET	293	0.051546	0.0068876	0.053306	0.16678	GO_cc:go_transcription_factor_complex
GO_cc:go_myelin_sheath	SET	42	0.18488	0.0094268	0.13771	0.089732	GO_cc:go_myelin_sheath
GO_cc:go_spliceosomal_tri_sn...	SET	28	-0.082865	-0.0034514	0.16502	0.69222	GO_cc:go_spliceosomal_tri_snrnp_complex
GO_cc:go_platelet_alpha_gran...2	SET	45	0.24574	0.012969	0.13077	0.030115	GO_cc:go_platelet_alpha_granule_lumen
GO_cc:go_microvillus_membrane	SET	21	-0.0048062	-0.0001734	0.19329	0.50992	GO_cc:go_microvillus_membrane
GO_cc:go_ribonucleoprotein_g...	SET	183	0.031497	0.0033377	0.06267	0.30763	GO_cc:go_ribonucleoprotein_granule
GO_cc:go_clathrin_coated_end...1	SET	48	-0.083103	-0.0045291	0.12628	0.74476	GO_cc:go_clathrin_coated_endocytic_vesicle
GO_cc:go_arp2_3_protein_comp...	SET	10	-0.0077986	-0.00019423	0.28683	0.51085	GO_cc:go_arp2_3_protein_complex
GO_cc:go_leading_edge_membra...	SET	152	0.10207	0.0098674	0.073363	0.082072	GO_cc:go_leading_edge_membrane
GO_cc:go_contractile_fiber	SET	193	-0.084649	-0.009209	0.065764	0.90097	GO_cc:go_contractile_fiber
GO_cc:go_transcription_facto...9	SET	12	-0.19606	-0.0053487	0.23419	0.79875	GO_cc:go_transcription_factor_tftc_complex
GO_cc:go_cytosolic_large_rib...	SET	43	-0.021976	-0.0011338	0.11398	0.57644	GO_cc:go_cytosolic_large_ribosomal_subunit
GO_cc:go_cluster_of_actin_ba...	SET	130	-0.07846	-0.0070192	0.074812	0.85285	GO_cc:go_cluster_of_actin_based_cell_projections
GO_cc:go_phagocytic_cup	SET	21	0.068226	0.0024615	0.16538	0.33997	GO_cc:go_phagocytic_cup
GO_cc:go_proton_transporting...5	SET	14	-0.038923	-0.0011468	0.22879	0.56754	GO_cc:go_proton_transporting_two_sector_atpase_complex_catalytic_domain
GO_cc:go_cytoskeletal_part	SET	1386	0.031343	0.0087884	0.024701	0.10225	GO_cc:go_cytoskeletal_part
GO_cc:go_microtubule	SET	357	0.02526	0.0037181	0.046925	0.29519	GO_cc:go_microtubule
GO_cc:go_copi_coated_vesicle	SET	22	-0.013579	-0.00050143	0.16699	0.53241	GO_cc:go_copi_coated_vesicle
GO_cc:go_nuclear_euchromatin	SET	22	0.18903	0.0069804	0.21598	0.19073	GO_cc:go_nuclear_euchromatin
GO_cc:go_cortical_actin_cyto...	SET	71	0.21566	0.014284	0.10292	0.018079	GO_cc:go_cortical_actin_cytoskeleton
GO_cc:go_pericentric_heteroc...	SET	16	0.23995	0.0075577	0.26177	0.17968	GO_cc:go_pericentric_heterochromatin
GO_cc:go_glial_cell_projecti...	SET	21	0.16878	0.0060893	0.20024	0.19966	GO_cc:go_glial_cell_projection
GO_cc:go_specific_granule	SET	131	-0.061593	-0.0055312	0.071485	0.80554	GO_cc:go_specific_granule
GO_cc:go_heterotrimeric_g_pr...	SET	25	0.0060841	0.00023947	0.17731	0.48631	GO_cc:go_heterotrimeric_g_protein_complex
GO_cc:go_endoplasmic_reticul...6	SET	248	0.0054128	0.00066636	0.054403	0.46037	GO_cc:go_endoplasmic_reticulum_lumen
GO_cc:go_lateral_plasma_memb...	SET	45	-0.06453	-0.0034055	0.12286	0.70028	GO_cc:go_lateral_plasma_membrane
GO_cc:go_extrinsic_component...7	SET	37	-0.01793	-0.00085824	0.13504	0.55281	GO_cc:go_extrinsic_component_of_organelle_membrane
GO_cc:go_platelet_dense_gran...2	SET	12	-0.012112	-0.00033043	0.2987	0.51617	GO_cc:go_platelet_dense_granule_lumen
GO_cc:go_myosin_complex	SET	60	-0.16651	-0.010142	0.11506	0.92606	GO_cc:go_myosin_complex
GO_cc:go_voltage_gated_sodiu...	SET	10	0.20356	0.0050696	0.31722	0.26054	GO_cc:go_voltage_gated_sodium_channel_complex
GO_cc:go_dna_repair_complex	SET	32	0.17013	0.0075745	0.17803	0.16964	GO_cc:go_dna_repair_complex
GO_cc:go_clathrin_vesicle_co...	SET	24	-0.10721	-0.0041347	0.17177	0.73373	GO_cc:go_clathrin_vesicle_coat
GO_cc:go_sin3_complex	SET	13	0.0098814	0.00028057	0.24634	0.484	GO_cc:go_sin3_complex
GO_cc:go_escrt_complex	SET	25	0.056809	0.002236	0.16951	0.36876	GO_cc:go_escrt_complex
GO_cc:go_cell_substrate_junc...	SET	349	0.01763	0.0025665	0.047765	0.35603	GO_cc:go_cell_substrate_junction
GO_cc:go_ciliary_transition_...2	SET	59	-0.02009	-0.0012135	0.10465	0.57612	GO_cc:go_ciliary_transition_zone
GO_cc:go_u5_snrnp	SET	13	-0.11761	-0.0033393	0.22519	0.69925	GO_cc:go_u5_snrnp
GO_cc:go_endocytic_vesicle_l...	SET	15	0.055702	0.0016988	0.23342	0.4057	GO_cc:go_endocytic_vesicle_lumen
GO_cc:go_histone_methyltrans...	SET	72	-0.10595	-0.007067	0.1054	0.84261	GO_cc:go_histone_methyltransferase_complex
GO_cc:go_microtubule_plus_end	SET	20	0.032663	0.0011501	0.17722	0.42689	GO_cc:go_microtubule_plus_end
GO_cc:go_saga_type_complex	SET	23	-0.12683	-0.0047884	0.18105	0.7582	GO_cc:go_saga_type_complex
GO_cc:go_cell_division_site	SET	59	-0.16387	-0.0098983	0.10891	0.93379	GO_cc:go_cell_division_site
GO_cc:go_extracellular_matri...	SET	41	0.17687	0.0089108	0.14936	0.11818	GO_cc:go_extracellular_matrix_component
GO_cc:go_nuclear_heterochrom...	SET	27	0.04226	0.0017285	0.18297	0.40867	GO_cc:go_nuclear_heterochromatin
GO_cc:go_prc1_complex	SET	9	0.22679	0.0053586	0.29431	0.22048	GO_cc:go_prc1_complex
GO_cc:go_golgi_associated_ve...1	SET	147	-0.00078174	-7.4329e-05	0.068753	0.50454	GO_cc:go_golgi_associated_vesicle
GO_cc:go_intrinsic_component...3	SET	56	-0.02283	-0.0013436	0.1117	0.58097	GO_cc:go_intrinsic_component_of_golgi_membrane
GO_cc:go_synapse	SET	976	0.026858	0.006407	0.029198	0.17883	GO_cc:go_synapse
GO_cc:go_chloride_channel_co...	SET	33	-0.052044	-0.0023529	0.15517	0.63134	GO_cc:go_chloride_channel_complex
GO_cc:go_clathrin_coat_of_co...	SET	16	-0.12292	-0.0038717	0.21682	0.71461	GO_cc:go_clathrin_coat_of_coated_pit
GO_cc:go_sin3_type_complex	SET	16	0.014526	0.00045751	0.22915	0.47473	GO_cc:go_sin3_type_complex
GO_cc:go_postsynaptic_membra...	SET	254	0.057443	0.0071554	0.056993	0.15676	GO_cc:go_postsynaptic_membrane
GO_cc:go_small_subunit_proce...	SET	32	0.20659	0.0091977	0.1389	0.068468	GO_cc:go_small_subunit_processome
GO_cc:go_ruffle_membrane	SET	84	0.10265	0.0073926	0.095235	0.14055	GO_cc:go_ruffle_membrane
GO_cc:go_cell_trailing_edge	SET	11	0.1308	0.0034166	0.27306	0.31596	GO_cc:go_cell_trailing_edge
GO_cc:go_cation_channel_comp...	SET	184	-0.096033	-0.010204	0.069314	0.91704	GO_cc:go_cation_channel_complex
GO_cc:go_mll1_2_complex	SET	22	-0.074633	-0.002756	0.17493	0.66518	GO_cc:go_mll1_2_complex
GO_cc:go_methyltransferase_c...	SET	97	-0.16292	-0.012603	0.089269	0.966	GO_cc:go_methyltransferase_complex
GO_cc:go_nucleoplasm_part	SET	893	-0.0093699	-0.0021439	0.029413	0.62497	GO_cc:go_nucleoplasm_part
GO_cc:go_organellar_small_ri...	SET	21	0.1956	0.007057	0.19336	0.15588	GO_cc:go_organellar_small_ribosomal_subunit
GO_cc:go_cell_cell_adherens_...	SET	91	0.12632	0.0094666	0.097248	0.096987	GO_cc:go_cell_cell_adherens_junction
GO_cc:go_n_terminal_protein_...	SET	9	0.516	0.012192	0.33196	0.060055	GO_cc:go_n_terminal_protein_acetyltransferase_complex
GO_cc:go_proton_transporting...3	SET	10	-0.0027223	-6.78e-05	0.24353	0.50446	GO_cc:go_proton_transporting_atp_synthase_complex_coupling_factor_f_o_
GO_cc:go_golgi_membrane	SET	618	0.01686	0.0032381	0.035594	0.31787	GO_cc:go_golgi_membrane
GO_cc:go_coated_vesicle_memb...	SET	146	-0.04416	-0.0041846	0.073339	0.72645	GO_cc:go_coated_vesicle_membrane
GO_cc:go_smooth_endoplasmic_...1	SET	27	0.16677	0.0068212	0.15633	0.14304	GO_cc:go_smooth_endoplasmic_reticulum
GO_cc:go_atpase_complex	SET	85	0.040973	0.0029681	0.099213	0.33982	GO_cc:go_atpase_complex
GO_cc:go_nuclear_inner_membr...	SET	48	0.10087	0.0054975	0.11622	0.19272	GO_cc:go_nuclear_inner_membrane
GO_cc:go_late_endosome	SET	201	0.042126	0.0046757	0.061471	0.24658	GO_cc:go_late_endosome
GO_cc:go_vacuolar_lumen	SET	141	-0.039145	-0.0036459	0.072025	0.7066	GO_cc:go_vacuolar_lumen
GO_cc:go_lamellipodium_membr...	SET	20	-0.015546	-0.00054737	0.19541	0.5317	GO_cc:go_lamellipodium_membrane
GO_cc:go_exosome_rnase_compl...	SET	21	0.064448	0.0023252	0.18453	0.36345	GO_cc:go_exosome_rnase_complex_
GO_cc:go_er_to_golgi_transpo...	SET	50	0.017021	0.0009467	0.12616	0.44634	GO_cc:go_er_to_golgi_transport_vesicle_membrane
GO_cc:go_spindle_midzone	SET	29	0.24035	0.010188	0.16076	0.067453	GO_cc:go_spindle_midzone
GO_cc:go_presynaptic_membrane	SET	134	0.043309	0.0039332	0.076503	0.28566	GO_cc:go_presynaptic_membrane
GO_cc:go_nuclear_membrane_pa...	SET	13	0.42148	0.011967	0.19767	0.016505	GO_cc:go_nuclear_membrane_part
GO_cc:go_xy_body	SET	11	-0.034918	-0.00091205	0.24954	0.55564	GO_cc:go_xy_body
GO_cc:go_mitochondrial_membr...	SET	181	-0.033804	-0.0035627	0.06702	0.693	GO_cc:go_mitochondrial_membrane_part
GO_cc:go_cop9_signalosome	SET	31	0.29853	0.013082	0.18245	0.050909	GO_cc:go_cop9_signalosome
GO_cc:go_inner_mitochondrial...	SET	109	-0.019474	-0.0015963	0.086188	0.58938	GO_cc:go_inner_mitochondrial_membrane_protein_complex
GO_cc:go_neuron_projection	SET	1081	0.04465	0.011171	0.027682	0.053389	GO_cc:go_neuron_projection
GO_cc:go_bloc_complex	SET	19	0.21052	0.0072251	0.17329	0.11222	GO_cc:go_bloc_complex
GO_cc:go_beta_catenin_destru...	SET	11	-0.02601	-0.00067937	0.27709	0.53739	GO_cc:go_beta_catenin_destruction_complex
GO_cc:go_apicolateral_plasma...	SET	15	-0.013288	-0.00040526	0.2479	0.52137	GO_cc:go_apicolateral_plasma_membrane
GO_cc:go_catalytic_complex	SET	1138	-0.004886	-0.0012518	0.027149	0.57141	GO_cc:go_catalytic_complex
GO_cc:go_filopodium_tip	SET	16	-0.22391	-0.0070526	0.22931	0.83557	GO_cc:go_filopodium_tip
GO_cc:go_mismatch_repair_com...	SET	9	0.326	0.0077028	0.31144	0.14761	GO_cc:go_mismatch_repair_complex
GO_cc:go_axoneme_part	SET	38	0.00078326	3.7994e-05	0.13614	0.4977	GO_cc:go_axoneme_part
GO_cc:go_kinetochore	SET	114	0.026315	0.0022057	0.082335	0.37463	GO_cc:go_kinetochore
GO_cc:go_interstitial_matrix	SET	10	0.25191	0.0062739	0.3238	0.2183	GO_cc:go_interstitial_matrix
GO_cc:go_cytoplasmic_dynein_...	SET	18	-0.015767	-0.00052669	0.2013	0.53121	GO_cc:go_cytoplasmic_dynein_complex
GO_cc:go_endolysosome_membra...	SET	12	-0.33924	-0.0092547	0.27149	0.89425	GO_cc:go_endolysosome_membrane
GO_cc:go_prespliceosome	SET	13	-0.32896	-0.0093405	0.2793	0.88055	GO_cc:go_prespliceosome
GO_cc:go_sperm_principal_pie...	SET	18	0.36565	0.012215	0.24349	0.066596	GO_cc:go_sperm_principal_piece
GO_cc:go_catalytic_step_2_sp...	SET	73	0.061889	0.0041563	0.096377	0.26039	GO_cc:go_catalytic_step_2_spliceosome
GO_cc:go_vacuolar_part	SET	477	-0.063941	-0.010838	0.039204	0.94854	GO_cc:go_vacuolar_part
GO_cc:go_mitochondrial_part	SET	849	-0.015453	-0.0034526	0.030452	0.69408	GO_cc:go_mitochondrial_part
GO_cc:go_mitochondrion	SET	1306	0.00065884	0.00017981	0.024987	0.48948	GO_cc:go_mitochondrion
GO_cc:go_cell_surface	SET	660	-0.00016547	-3.2797e-05	0.036498	0.50181	GO_cc:go_cell_surface
GO_cc:go_hemoglobin_complex	SET	7	0.21889	0.0045615	0.30684	0.23782	GO_cc:go_hemoglobin_complex
GO_cc:go_dendrite_membrane	SET	32	0.20453	0.0091061	0.16608	0.10908	GO_cc:go_dendrite_membrane
GO_cc:go_prp19_complex	SET	11	0.28945	0.0075605	0.24199	0.11583	GO_cc:go_prp19_complex
GO_cc:go_condensed_chromosom...1	SET	99	0.056762	0.0044357	0.089383	0.2627	GO_cc:go_condensed_chromosome_centromeric_region
GO_cc:go_tricarboxylic_acid_...	SET	13	0.29501	0.0083766	0.24353	0.11288	GO_cc:go_tricarboxylic_acid_cycle_enzyme_complex
GO_cc:go_staga_complex	SET	11	-0.2019	-0.0052737	0.23096	0.80898	GO_cc:go_staga_complex
GO_cc:go_sperm_midpiece	SET	21	-0.12063	-0.0043521	0.18235	0.74585	GO_cc:go_sperm_midpiece
GO_cc:go_secretory_granule_m...	SET	244	-0.14349	-0.017524	0.055804	0.99493	GO_cc:go_secretory_granule_membrane
GO_cc:go_dna_packaging_compl...	SET	71	-0.049148	-0.0032554	0.11819	0.66124	GO_cc:go_dna_packaging_complex
GO_cc:go_pole_plasm	SET	17	0.13591	0.0044124	0.20867	0.25742	GO_cc:go_pole_plasm
GO_cc:go_transporter_complex	SET	273	-0.072287	-0.0093294	0.055884	0.90207	GO_cc:go_transporter_complex
GO_cc:go_side_of_membrane	SET	417	-0.020091	-0.00319	0.045358	0.67109	GO_cc:go_side_of_membrane
GO_cc:go_photoreceptor_conne...	SET	31	-0.05529	-0.0024229	0.13988	0.65368	GO_cc:go_photoreceptor_connecting_cilium
GO_cc:go_condensed_chromosom...2	SET	9	0.42428	0.010025	0.33004	0.099309	GO_cc:go_condensed_chromosome_outer_kinetochore
GO_cc:go_clathrin_coated_ves...2	SET	91	-0.11464	-0.0085914	0.093891	0.88895	GO_cc:go_clathrin_coated_vesicle_membrane
GO_cc:go_membrane_protein_co...	SET	964	-0.056309	-0.013355	0.029257	0.97285	GO_cc:go_membrane_protein_complex
GO_cc:go_intrinsic_component...17	SET	7	0.079158	0.0016496	0.30536	0.39773	GO_cc:go_intrinsic_component_of_the_cytoplasmic_side_of_the_plasma_membrane
GO_cc:go_nuclear_outer_membr...2	SET	903	-0.022583	-0.0051943	0.029744	0.77614	GO_cc:go_nuclear_outer_membrane_endoplasmic_reticulum_membrane_network
GO_cc:go_transcriptionally_a...	SET	20	0.0015423	5.4304e-05	0.21212	0.4971	GO_cc:go_transcriptionally_active_chromatin
GO_cc:go_endoplasmic_reticul...2	SET	10	0.132	0.0032876	0.28382	0.32093	GO_cc:go_endoplasmic_reticulum_chaperone_complex
GO_cc:go_schmidt_lanterman_i...	SET	9	0.19346	0.0045709	0.32942	0.27852	GO_cc:go_schmidt_lanterman_incisure
GO_cc:go_semaphorin_receptor...	SET	9	-0.2755	-0.0065094	0.34567	0.78727	GO_cc:go_semaphorin_receptor_complex
GO_cc:go_axon_cytoplasm	SET	49	0.35066	0.019308	0.1183	0.0015205	GO_cc:go_axon_cytoplasm
GO_cc:go_lamellipodium	SET	158	0.079467	0.0078307	0.069782	0.12741	GO_cc:go_lamellipodium
GO_cc:go_nuclear_transcripti...1	SET	157	-0.034555	-0.0033944	0.07244	0.68332	GO_cc:go_nuclear_transcription_factor_complex
GO_cc:go_midbody	SET	144	0.053702	0.0050542	0.071464	0.2262	GO_cc:go_midbody
GO_cc:go_heterochromatin	SET	61	0.0027277	0.00016752	0.11104	0.4902	GO_cc:go_heterochromatin
GO_cc:go_dna_helicase_complex	SET	14	0.47471	0.013987	0.25524	0.031462	GO_cc:go_dna_helicase_complex
GO_cc:go_chromocenter	SET	11	0.19924	0.0052041	0.25877	0.22067	GO_cc:go_chromocenter
GO_cc:go_spliceosomal_complex	SET	146	-0.097686	-0.0092567	0.071221	0.91489	GO_cc:go_spliceosomal_complex
GO_cc:go_sarcoplasm	SET	72	-0.084017	-0.0056038	0.10451	0.78926	GO_cc:go_sarcoplasm
GO_cc:go_cell_cell_junction	SET	354	0.021561	0.0031605	0.048027	0.32675	GO_cc:go_cell_cell_junction
GO_cc:go_condensed_nuclear_c...2	SET	18	0.29889	0.0099847	0.1857	0.053762	GO_cc:go_condensed_nuclear_chromosome_centromeric_region
GO_cc:go_phosphatidylinosito...1	SET	24	0.15992	0.0061676	0.176	0.18178	GO_cc:go_phosphatidylinositol_3_kinase_complex
GO_cc:go_intraciliary_transp...3	SET	17	0.21501	0.0069805	0.23341	0.17848	GO_cc:go_intraciliary_transport_particle_b
GO_cc:go_replication_fork	SET	61	0.10558	0.0064841	0.11014	0.16888	GO_cc:go_replication_fork
GO_cc:go_immunoglobulin_comp...	SET	4	-0.70677	-0.011135	0.53581	0.90642	GO_cc:go_immunoglobulin_complex
GO_cc:go_small_nucleolar_rib...	SET	18	-0.21145	-0.0070637	0.18697	0.87095	GO_cc:go_small_nucleolar_ribonucleoprotein_complex
GO_cc:go_smn_sm_protein_comp...	SET	12	-0.35773	-0.009759	0.22002	0.948	GO_cc:go_smn_sm_protein_complex
GO_cc:go_receptor_complex	SET	336	-0.081814	-0.011691	0.050442	0.94758	GO_cc:go_receptor_complex
GO_cc:go_intraciliary_transp...1	SET	25	-0.0010825	-4.2607e-05	0.16651	0.50259	GO_cc:go_intraciliary_transport_particle
GO_cc:go_anchoring_junction	SET	465	0.039379	0.0065926	0.041908	0.17371	GO_cc:go_anchoring_junction
GO_cc:go_preribosome_large_s...	SET	19	-0.32984	-0.01132	0.20794	0.94364	GO_cc:go_preribosome_large_subunit_precursor
GO_cc:go_endoplasmic_reticul...5	SET	58	-0.079971	-0.0047895	0.10804	0.7704	GO_cc:go_endoplasmic_reticulum_golgi_intermediate_compartment_membrane
GO_cc:go_extrinsic_component...1	SET	73	0.041821	0.0028086	0.10621	0.34688	GO_cc:go_extrinsic_component_of_cytoplasmic_side_of_plasma_membrane
GO_cc:go_gamma_tubulin_compl...	SET	18	-0.0018334	-6.1245e-05	0.20062	0.50365	GO_cc:go_gamma_tubulin_complex
GO_cc:go_polysome	SET	56	-0.084474	-0.0049715	0.10644	0.78629	GO_cc:go_polysome
GO_cc:go_presynaptic_active_...1	SET	60	0.062606	0.0038133	0.11588	0.29451	GO_cc:go_presynaptic_active_zone
GO_cc:go_exocyst	SET	17	-0.0048352	-0.00015698	0.22801	0.50846	GO_cc:go_exocyst
GO_cc:go_podosome	SET	27	-0.072107	-0.0029493	0.15229	0.68206	GO_cc:go_podosome
GO_cc:go_ciliary_base	SET	31	0.072487	0.0031765	0.15176	0.31646	GO_cc:go_ciliary_base
GO_cc:go_autophagosome_membr...	SET	31	-0.16064	-0.0070396	0.14518	0.86573	GO_cc:go_autophagosome_membrane
GO_cc:go_intrinsic_component...4	SET	35	-0.049269	-0.0022938	0.15424	0.6253	GO_cc:go_intrinsic_component_of_mitochondrial_inner_membrane
GO_cc:go_dynein_complex	SET	45	-0.086405	-0.00456	0.12745	0.7511	GO_cc:go_dynein_complex
GO_cc:go_organellar_large_ri...	SET	53	-0.055269	-0.0031647	0.11749	0.68096	GO_cc:go_organellar_large_ribosomal_subunit
GO_cc:go_carboxy_terminal_do...	SET	17	0.046582	0.0015123	0.20122	0.40847	GO_cc:go_carboxy_terminal_domain_protein_kinase_complex
GO_cc:go_desmosome	SET	16	-0.059707	-0.0018806	0.20568	0.6142	GO_cc:go_desmosome
GO_cc:go_recycling_endosome_...	SET	64	-0.14286	-0.0089857	0.10645	0.91019	GO_cc:go_recycling_endosome_membrane
GO_cc:go_organelle_envelope_...	SET	75	-0.066895	-0.0045534	0.098813	0.75078	GO_cc:go_organelle_envelope_lumen
GO_cc:go_spindle_microtubule	SET	46	0.16014	0.0085442	0.1286	0.10654	GO_cc:go_spindle_microtubule
GO_cc:go_golgi_transport_com...	SET	12	-0.082535	-0.0022516	0.2785	0.61652	GO_cc:go_golgi_transport_complex
GO_cc:go_outer_membrane	SET	165	0.074657	0.0075163	0.067345	0.13382	GO_cc:go_outer_membrane
GO_cc:go_ribosomal_subunit	SET	144	-0.013583	-0.0012784	0.068014	0.57915	GO_cc:go_ribosomal_subunit
GO_cc:go_cis_golgi_network	SET	44	0.068782	0.0035895	0.13298	0.3025	GO_cc:go_cis_golgi_network
GO_cc:go_trans_golgi_network...2	SET	30	-0.0149	-0.00064233	0.15045	0.53944	GO_cc:go_trans_golgi_network_transport_vesicle
GO_cc:go_inhibitory_synapse	SET	14	-0.0084069	-0.00024771	0.21447	0.51563	GO_cc:go_inhibitory_synapse
GO_cc:go_microtubule_end	SET	25	0.14829	0.0058368	0.15746	0.17316	GO_cc:go_microtubule_end
GO_cc:go_nuclear_matrix	SET	86	0.075947	0.0055338	0.093674	0.20876	GO_cc:go_nuclear_matrix
GO_cc:go_axolemma	SET	13	0.32417	0.0092044	0.29719	0.13769	GO_cc:go_axolemma
GO_cc:go_microtubule_associa...	SET	135	0.10903	0.0099386	0.073284	0.06841	GO_cc:go_microtubule_associated_complex
GO_cc:go_apical_plasma_membr...	SET	274	-0.071749	-0.0092766	0.055596	0.90156	GO_cc:go_apical_plasma_membrane
GO_cc:go_phagocytic_vesicle_...	SET	58	-0.03845	-0.0023028	0.11271	0.6335	GO_cc:go_phagocytic_vesicle_membrane
GO_cc:go_photoreceptor_inner...	SET	43	-0.14118	-0.0072838	0.13182	0.8579	GO_cc:go_photoreceptor_inner_segment
GO_cc:go_euchromatin	SET	28	0.26243	0.01093	0.16847	0.059666	GO_cc:go_euchromatin
GO_cc:go_cell_cortex	SET	255	0.048289	0.0060267	0.055556	0.19238	GO_cc:go_cell_cortex
GO_cc:go_endoplasmic_reticul...9	SET	20	0.087652	0.0030863	0.16443	0.297	GO_cc:go_endoplasmic_reticulum_quality_control_compartment
GO_cc:go_intrinsic_component...5	SET	58	-0.0035756	-0.00021415	0.12023	0.51186	GO_cc:go_intrinsic_component_of_mitochondrial_membrane
GO_cc:go_lateral_element	SET	12	-0.18349	-0.0050056	0.27187	0.75013	GO_cc:go_lateral_element
GO_cc:go_cytoplasmic_vesicle...	SET	1222	-0.01733	-0.004588	0.025701	0.74993	GO_cc:go_cytoplasmic_vesicle_part
GO_cc:go_intermediate_filame...	SET	181	0.0080287	0.00084617	0.080459	0.46026	GO_cc:go_intermediate_filament_cytoskeleton
GO_cc:go_endosomal_part	SET	425	-0.017541	-0.002811	0.042363	0.66058	GO_cc:go_endosomal_part
GO_cc:go_acrosomal_vesicle	SET	94	-0.0082628	-0.00062929	0.088762	0.53708	GO_cc:go_acrosomal_vesicle
GO_cc:go_pseudopodium	SET	9	0.053901	0.0012736	0.26422	0.41918	GO_cc:go_pseudopodium
GO_cc:go_t_tubule	SET	45	0.03489	0.0018413	0.15504	0.41097	GO_cc:go_t_tubule
GO_cc:go_endoplasmic_reticul...4	SET	105	-0.044037	-0.0035434	0.081075	0.70649	GO_cc:go_endoplasmic_reticulum_golgi_intermediate_compartment
GO_cc:go_plasma_membrane_reg...	SET	1016	-0.012839	-0.0031207	0.028542	0.67357	GO_cc:go_plasma_membrane_region
GO_cc:go_neuron_projection_m...	SET	50	0.2379	0.013232	0.13505	0.039086	GO_cc:go_neuron_projection_membrane
GO_cc:go_integrator_complex	SET	14	0.16158	0.004761	0.23463	0.24552	GO_cc:go_integrator_complex
GO_cc:go_sarcolemma	SET	119	-0.056964	-0.0048774	0.089429	0.73792	GO_cc:go_sarcolemma
GO_cc:go_ikappab_kinase_comp...	SET	5	0.5971	0.010517	0.57153	0.14808	GO_cc:go_ikappab_kinase_complex
GO_cc:go_cell_body	SET	459	0.043402	0.0072204	0.040465	0.14174	GO_cc:go_cell_body
GO_cc:go_cul4_ring_e3_ubiqui...	SET	26	0.027882	0.0011191	0.16504	0.43292	GO_cc:go_cul4_ring_e3_ubiquitin_ligase_complex
GO_cc:go_condensed_chromosome	SET	189	-0.062043	-0.0066802	0.065042	0.82992	GO_cc:go_condensed_chromosome
GO_cc:go_esc_e_z_complex	SET	14	-0.26548	-0.0078224	0.2416	0.86408	GO_cc:go_esc_e_z_complex
GO_cc:go_nuclear_periphery	SET	108	0.033277	0.0027153	0.083337	0.34484	GO_cc:go_nuclear_periphery
GO_cc:go_cullin_ring_ubiquit...	SET	128	-0.079706	-0.007076	0.079528	0.84188	GO_cc:go_cullin_ring_ubiquitin_ligase_complex
GO_cc:go_main_axon	SET	58	0.25842	0.015477	0.12333	0.018081	GO_cc:go_main_axon
GO_cc:go_lamellar_body	SET	12	-0.19015	-0.0051875	0.27293	0.757	GO_cc:go_lamellar_body
GO_cc:go_chromatoid_body	SET	12	0.64667	0.017642	0.25217	0.0051722	GO_cc:go_chromatoid_body
GO_cc:go_chromosome_telomeri...	SET	129	-0.0045306	-0.00040377	0.075934	0.52379	GO_cc:go_chromosome_telomeric_region
GO_cc:go_tor_complex	SET	14	0.078692	0.0023186	0.21383	0.35644	GO_cc:go_tor_complex
GO_cc:go_wnt_signalosome	SET	12	0.16952	0.0046245	0.25421	0.25245	GO_cc:go_wnt_signalosome
GO_cc:go_actin_based_cell_pr...	SET	183	0.035891	0.0038033	0.066544	0.29482	GO_cc:go_actin_based_cell_projection
GO_cc:go_replisome	SET	25	0.073638	0.0028984	0.17368	0.33579	GO_cc:go_replisome
GO_cc:go_ciliary_membrane	SET	75	-0.087621	-0.0059642	0.092751	0.82758	GO_cc:go_ciliary_membrane
GO_cc:go_coated_vesicle	SET	239	-0.01533	-0.0018532	0.055906	0.60804	GO_cc:go_coated_vesicle
GO_cc:go_intercellular_bridge	SET	48	0.31342	0.017082	0.11907	0.0042461	GO_cc:go_intercellular_bridge
GO_cc:go_cell_projection_part	SET	1226	0.026574	0.0070459	0.025831	0.15181	GO_cc:go_cell_projection_part
GO_cc:go_mhc_class_ii_protei...	SET	12	-0.37049	-0.010107	0.31622	0.87931	GO_cc:go_mhc_class_ii_protein_complex
GO_cc:go_keratin_filament	SET	63	0.032463	0.002026	0.15189	0.41538	GO_cc:go_keratin_filament
GO_cc:go_rnai_effector_compl...	SET	9	0.0024956	5.8966e-05	0.35764	0.49722	GO_cc:go_rnai_effector_complex
GO_cc:go_presynapse	SET	410	0.0016165	0.00025456	0.043628	0.48522	GO_cc:go_presynapse
GO_cc:go_a_band	SET	36	-0.14645	-0.0069149	0.14598	0.84212	GO_cc:go_a_band
GO_cc:go_neuromuscular_junct...	SET	67	0.082643	0.0053182	0.10815	0.2224	GO_cc:go_neuromuscular_junction
GO_cc:go_somatodendritic_com...	SET	679	0.01876	0.0037691	0.034125	0.29126	GO_cc:go_somatodendritic_compartment
GO_cc:go_external_side_of_pl...	SET	263	-0.022332	-0.0028298	0.057124	0.65207	GO_cc:go_external_side_of_plasma_membrane
GO_cc:go_cul3_ring_ubiquitin...	SET	32	-0.1466	-0.0065269	0.15963	0.82078	GO_cc:go_cul3_ring_ubiquitin_ligase_complex
GO_cc:go_envelope	SET	959	0.006814	0.0016122	0.029076	0.40736	GO_cc:go_envelope
GO_cc:go_ruffle	SET	151	0.1537	0.014809	0.07078	0.014957	GO_cc:go_ruffle
GO_cc:go_wash_complex	SET	8	0.067555	0.0015049	0.29599	0.40973	GO_cc:go_wash_complex
GO_cc:go_dendrite_cytoplasm	SET	30	-0.022213	-0.00095763	0.15374	0.55744	GO_cc:go_dendrite_cytoplasm
GO_cc:go_cornified_envelope	SET	41	0.17177	0.0086539	0.14569	0.11921	GO_cc:go_cornified_envelope
GO_cc:go_perikaryon	SET	99	0.078011	0.0060962	0.085891	0.18188	GO_cc:go_perikaryon
GO_cc:go_microbody_part	SET	89	-0.023336	-0.0017296	0.092131	0.59998	GO_cc:go_microbody_part
GO_cc:go_golgi_apparatus	SET	1284	-0.010726	-0.0029047	0.025591	0.66243	GO_cc:go_golgi_apparatus
GO_cc:go_nucleolus	SET	752	0.045365	0.0095693	0.032728	0.082862	GO_cc:go_nucleolus
GO_cc:go_pericentriolar_mate...	SET	20	0.096823	0.0034092	0.23191	0.33816	GO_cc:go_pericentriolar_material
GO_cc:go_telomere_cap_complex	SET	10	-0.44676	-0.011127	0.21154	0.98265	GO_cc:go_telomere_cap_complex
GO_cc:go_nucleotide_excision...	SET	10	0.55809	0.013899	0.3553	0.058132	GO_cc:go_nucleotide_excision_repair_complex
GO_cc:go_nuclear_pore	SET	70	0.12585	0.0082773	0.10549	0.11645	GO_cc:go_nuclear_pore
GO_cc:go_ap_type_membrane_co...	SET	39	-0.11428	-0.0056157	0.13226	0.80621	GO_cc:go_ap_type_membrane_coat_adaptor_complex
GO_cc:go_myosin_ii_complex	SET	19	-0.31942	-0.010963	0.22882	0.91862	GO_cc:go_myosin_ii_complex
GO_cc:go_microtubule_organiz...2	SET	163	0.10614	0.010621	0.067506	0.057957	GO_cc:go_microtubule_organizing_center_part
GO_cc:go_nuclear_membrane	SET	255	0.070242	0.0087666	0.054517	0.098804	GO_cc:go_nuclear_membrane
GO_cc:go_swi_snf_complex	SET	18	0.23519	0.0078565	0.2177	0.14	GO_cc:go_swi_snf_complex
GO_cc:go_cytoplasmic_microtu...	SET	55	-0.027964	-0.001631	0.11743	0.59411	GO_cc:go_cytoplasmic_microtubule
GO_cc:go_clathrin_coat_of_en...	SET	12	-0.081014	-0.0022101	0.25028	0.62691	GO_cc:go_clathrin_coat_of_endocytic_vesicle
GO_cc:go_pigment_granule	SET	97	0.13315	0.0103	0.083949	0.056367	GO_cc:go_pigment_granule
GO_cc:go_extrinsic_component...5	SET	240	0.036034	0.0043649	0.056646	0.26235	GO_cc:go_extrinsic_component_of_membrane
GO_cc:go_spindle	SET	288	0.062821	0.0083236	0.051085	0.10941	GO_cc:go_spindle
GO_cc:go_transport_vesicle	SET	330	-0.0068742	-0.00097367	0.047497	0.55754	GO_cc:go_transport_vesicle
GO_cc:go_transcription_elong...	SET	46	-0.072319	-0.0038587	0.1263	0.71654	GO_cc:go_transcription_elongation_factor_complex
GO_cc:go_actin_filament	SET	75	0.010304	0.00070139	0.10137	0.45952	GO_cc:go_actin_filament
GO_cc:go_intrinsic_component...2	SET	19	-0.14426	-0.0049508	0.18163	0.78646	GO_cc:go_intrinsic_component_of_external_side_of_plasma_membrane
GO_cc:go_ciliary_plasm	SET	107	-0.076995	-0.0062536	0.082408	0.82492	GO_cc:go_ciliary_plasm
GO_cc:go_golgi_lumen	SET	76	-0.028318	-0.0019403	0.10342	0.60789	GO_cc:go_golgi_lumen
GO_cc:go_escrt_iii_complex	SET	10	-0.3369	-0.0083905	0.26016	0.90232	GO_cc:go_escrt_iii_complex
GO_cc:go_cohesin_complex	SET	9	-0.050078	-0.0011832	0.25845	0.57682	GO_cc:go_cohesin_complex
GO_cc:go_mitochondrial_envel...	SET	592	-0.016245	-0.0030562	0.036463	0.67203	GO_cc:go_mitochondrial_envelope
GO_cc:go_ribonucleoprotein_c...	SET	690	-0.011616	-0.0023519	0.032826	0.63828	GO_cc:go_ribonucleoprotein_complex
GO_cc:go_cell_leading_edge	SET	338	0.092498	0.013256	0.04832	0.027802	GO_cc:go_cell_leading_edge
GO_cc:go_clathrin_coated_end...2	SET	32	-0.03834	-0.001707	0.16532	0.59169	GO_cc:go_clathrin_coated_endocytic_vesicle_membrane
GO_cc:go_endoplasmic_reticul...1	SET	1535	-0.021946	-0.0064432	0.023314	0.82673	GO_cc:go_endoplasmic_reticulum
GO_cc:go_calcium_channel_com...	SET	55	-0.13618	-0.0079429	0.123	0.86588	GO_cc:go_calcium_channel_complex
GO_cc:go_translation_preinit...	SET	12	-0.17151	-0.0046789	0.31392	0.70758	GO_cc:go_translation_preinitiation_complex
GO_cc:go_mitochondrial_prote...	SET	217	-0.020284	-0.0023381	0.06116	0.62992	GO_cc:go_mitochondrial_protein_complex
GO_cc:go_microtubule_organiz...1	SET	631	0.066019	0.012807	0.035141	0.030155	GO_cc:go_microtubule_organizing_center
GO_cc:go_proton_transporting...7	SET	21	-0.041798	-0.001508	0.17945	0.59209	GO_cc:go_proton_transporting_v_type_atpase_complex
GO_cc:go_protein_lipid_compl...	SET	29	0.089214	0.0037815	0.15419	0.28144	GO_cc:go_protein_lipid_complex
GO_cc:go_membrane_region	SET	282	-0.029271	-0.0038384	0.053831	0.70669	GO_cc:go_membrane_region
GO_cc:go_nbaf_complex	SET	13	0.18517	0.0052576	0.21813	0.19798	GO_cc:go_nbaf_complex
GO_cc:go_mediator_complex	SET	30	0.012712	0.00054803	0.14668	0.46547	GO_cc:go_mediator_complex
GO_cc:go_cilium	SET	512	-0.027427	-0.004811	0.037844	0.76569	GO_cc:go_cilium
GO_cc:go_extrinsic_component...8	SET	137	0.004191	0.00038481	0.076665	0.4782	GO_cc:go_extrinsic_component_of_plasma_membrane
GO_cc:go_axon_part	SET	324	0.12587	0.017668	0.050325	0.0061967	GO_cc:go_axon_part
GO_cc:go_brush_border_membra...	SET	47	-0.096177	-0.0051869	0.1225	0.7838	GO_cc:go_brush_border_membrane
GO_cc:go_terminal_bouton	SET	46	-0.079205	-0.0042261	0.12648	0.73441	GO_cc:go_terminal_bouton
GO_cc:go_anchored_component_...3	SET	45	0.024263	0.0012805	0.12495	0.42302	GO_cc:go_anchored_component_of_plasma_membrane
GO_cc:go_axonemal_dynein_com...	SET	18	-0.10312	-0.0034448	0.2038	0.69356	GO_cc:go_axonemal_dynein_complex
GO_cc:go_mast_cell_granule	SET	19	-0.076613	-0.0026293	0.20219	0.64762	GO_cc:go_mast_cell_granule
GO_cc:go_recycling_endosome	SET	149	-0.17019	-0.01629	0.070011	0.99246	GO_cc:go_recycling_endosome
GO_cc:go_coated_membrane	SET	84	-0.039813	-0.0028672	0.092922	0.66584	GO_cc:go_coated_membrane
GO_cc:go_synapse_part	SET	778	0.028015	0.0060056	0.032456	0.19403	GO_cc:go_synapse_part
GO_cc:go_early_endosome	SET	292	-0.0014771	-0.00019704	0.049321	0.51195	GO_cc:go_early_endosome
GO_cc:go_proteasome_accessor...	SET	20	0.030693	0.0010807	0.19626	0.43787	GO_cc:go_proteasome_accessory_complex
GO_cc:go_cytosolic_ribosome	SET	77	-0.017367	-0.0011977	0.089579	0.57686	GO_cc:go_cytosolic_ribosome
GO_cc:go_photoreceptor_disc_...	SET	19	-0.096664	-0.0033175	0.17111	0.71393	GO_cc:go_photoreceptor_disc_membrane
GO_cc:go_protein_phosphatase...2	SET	16	0.40352	0.01271	0.24026	0.046538	GO_cc:go_protein_phosphatase_type_2a_complex
GO_cc:go_ciliary_basal_body	SET	101	0.011919	0.00094068	0.085738	0.44472	GO_cc:go_ciliary_basal_body
GO_cc:go_trans_golgi_network...1	SET	79	-0.04977	-0.0034765	0.10069	0.68944	GO_cc:go_trans_golgi_network_membrane
GO_cc:go_endosome	SET	737	-0.0021973	-0.00045907	0.032486	0.52696	GO_cc:go_endosome
GO_cc:go_transport_vesicle_m...	SET	181	-0.082523	-0.0086974	0.064204	0.90065	GO_cc:go_transport_vesicle_membrane
GO_cc:go_histone_deacetylase...	SET	57	-0.024755	-0.0014698	0.11585	0.5846	GO_cc:go_histone_deacetylase_complex
GO_cc:go_photoreceptor_outer...1	SET	67	-0.098401	-0.0063322	0.10154	0.83375	GO_cc:go_photoreceptor_outer_segment
GO_cc:go_u12_type_spliceosom...	SET	20	-0.4482	-0.015781	0.20957	0.98376	GO_cc:go_u12_type_spliceosomal_complex
GO_cc:go_basal_part_of_cell	SET	45	-0.08863	-0.0046774	0.1369	0.74131	GO_cc:go_basal_part_of_cell
GO_cc:go_sodium_potassium_ex...	SET	8	-0.25896	-0.005769	0.33273	0.78179	GO_cc:go_sodium_potassium_exchanging_atpase_complex
GO_cc:go_site_of_double_stra...	SET	50	-0.09188	-0.0051104	0.11678	0.78428	GO_cc:go_site_of_double_strand_break
GO_cc:go_plasma_membrane_raft	SET	97	-0.0077909	-0.00060268	0.096117	0.5323	GO_cc:go_plasma_membrane_raft
GO_cc:go_microbody_lumen	SET	48	0.13197	0.0071923	0.12871	0.15263	GO_cc:go_microbody_lumen
GO_cc:go_filamentous_actin	SET	21	0.12577	0.0045378	0.17587	0.23726	GO_cc:go_filamentous_actin
GO_cc:go_methylosome	SET	10	-0.41385	-0.010307	0.27917	0.93087	GO_cc:go_methylosome
GO_cc:go_golgi_cisterna_memb...	SET	56	0.10964	0.0064523	0.12505	0.19032	GO_cc:go_golgi_cisterna_membrane
GO_cc:go_proton_transporting...1	SET	18	0.049719	0.0016609	0.20056	0.40211	GO_cc:go_proton_transporting_atp_synthase_complex
GO_cc:go_plasma_membrane_pro...	SET	473	-0.08471	-0.014299	0.042757	0.97621	GO_cc:go_plasma_membrane_protein_complex
GO_cc:go_centriolar_satellite	SET	28	0.037369	0.0015564	0.16406	0.40992	GO_cc:go_centriolar_satellite
GO_cc:go_clathrin_adaptor_co...	SET	25	-0.04585	-0.0018047	0.1654	0.60919	GO_cc:go_clathrin_adaptor_complex
GO_cc:go_gap_junction	SET	21	0.17384	0.0062718	0.19339	0.18436	GO_cc:go_gap_junction
GO_cc:go_derlin_1_retrotrans...	SET	9	-0.12491	-0.0029514	0.28989	0.66673	GO_cc:go_derlin_1_retrotranslocation_complex
GO_cc:go_platelet_dense_gran...1	SET	18	0.061193	0.0020442	0.19865	0.37903	GO_cc:go_platelet_dense_granule
GO_cc:go_dense_core_granule	SET	19	-0.42776	-0.014681	0.203	0.98244	GO_cc:go_dense_core_granule
GO_cc:go_synaptic_membrane	SET	349	0.059492	0.0086604	0.047853	0.1069	GO_cc:go_synaptic_membrane
GO_cc:go_anchored_component_...2	SET	142	0.039702	0.0037108	0.074063	0.29596	GO_cc:go_anchored_component_of_membrane
GO_cc:go_mhc_class_i_protein...	SET	7	-0.20529	-0.004278	0.37335	0.70878	GO_cc:go_mhc_class_i_protein_complex
GO_cc:go_nuclear_ubiquitin_l...	SET	31	0.11294	0.0049493	0.15868	0.23832	GO_cc:go_nuclear_ubiquitin_ligase_complex
GO_cc:go_organelle_subcompar...	SET	306	-0.082795	-0.011301	0.051671	0.94545	GO_cc:go_organelle_subcompartment
GO_cc:go_chylomicron	SET	6	0.42774	0.0082527	0.32627	0.094941	GO_cc:go_chylomicron
GO_cc:go_endoplasmic_reticul...10	SET	20	-0.47568	-0.016749	0.21723	0.98572	GO_cc:go_endoplasmic_reticulum_subcompartment
GO_cc:go_collagen_trimer	SET	71	0.12601	0.0083467	0.10782	0.12126	GO_cc:go_collagen_trimer
GO_cc:go_cyclin_dependent_pr...	SET	37	0.021742	0.0010407	0.13692	0.43692	GO_cc:go_cyclin_dependent_protein_kinase_holoenzyme_complex
GO_cc:go_vacuolar_membrane	SET	351	-0.058129	-0.0084857	0.045566	0.89896	GO_cc:go_vacuolar_membrane
GO_cc:go_pcaf_complex	SET	4	-0.30909	-0.0048695	0.36785	0.79961	GO_cc:go_pcaf_complex
GO_cc:go_transcription_facto...7	SET	5	-0.24882	-0.0043826	0.37583	0.74603	GO_cc:go_transcription_factor_tfiiib_complex
GO_cc:go_transcription_facto...8	SET	4	0.19202	0.0030252	0.52439	0.35712	GO_cc:go_transcription_factor_tfiiic_complex
GO_cc:go_golgi_cis_cisterna	SET	8	-0.5791	-0.012901	0.41208	0.92002	GO_cc:go_golgi_cis_cisterna
GO_cc:go_golgi_trans_cisterna	SET	6	-0.12139	-0.0023421	0.42903	0.61139	GO_cc:go_golgi_trans_cisterna
GO_cc:go_ribonuclease_mrp_co...	SET	5	-0.35548	-0.0062612	0.41448	0.80445	GO_cc:go_ribonuclease_mrp_complex
GO_cc:go_commitment_complex	SET	5	-0.058419	-0.001029	0.48043	0.54839	GO_cc:go_commitment_complex
GO_cc:go_mitochondrial_proto...	SET	9	-0.052875	-0.0012493	0.24719	0.58469	GO_cc:go_mitochondrial_proton_transporting_atp_synthase_complex_coupling_factor_f_o_
GO_cc:go_tho_complex	SET	4	0.17942	0.0028267	0.31148	0.2823	GO_cc:go_tho_complex
GO_cc:go_phagophore_assembly...1	SET	28	-0.2606	-0.010854	0.1565	0.95205	GO_cc:go_phagophore_assembly_site
GO_cc:go_ekc_keops_complex	SET	5	0.37221	0.0065559	0.41392	0.18427	GO_cc:go_ekc_keops_complex
GO_cc:go_transcription_facto...5	SET	6	0.20381	0.0039323	0.35485	0.28287	GO_cc:go_transcription_factor_tfiih_core_complex
GO_cc:go_glycosylphosphatidy...	SET	5	0.036786	0.00064793	0.42095	0.46518	GO_cc:go_glycosylphosphatidylinositol_n_acetylglucosaminyltransferase_gpi_gnt_complex
GO_cc:go_condensed_nuclear_c...3	SET	11	0.19397	0.0050665	0.22153	0.19063	GO_cc:go_condensed_nuclear_chromosome_kinetochore
GO_cc:go_condensin_complex	SET	8	0.0032544	7.25e-05	0.32866	0.49605	GO_cc:go_condensin_complex
GO_cc:go_central_element	SET	7	-0.16546	-0.003448	0.32396	0.69523	GO_cc:go_central_element
GO_cc:go_x_chromosome	SET	8	-0.13423	-0.0029903	0.34803	0.65014	GO_cc:go_x_chromosome
GO_cc:go_origin_recognition_...	SET	6	0.22338	0.0043098	0.43658	0.30445	GO_cc:go_origin_recognition_complex
GO_cc:go_swr1_complex	SET	8	-0.2292	-0.0051058	0.27114	0.80102	GO_cc:go_swr1_complex
GO_cc:go_escrt_i_complex	SET	10	0.34625	0.0086235	0.27	0.099859	GO_cc:go_escrt_i_complex
GO_cc:go_er_ubiquitin_ligase...	SET	4	0.40067	0.0063122	0.33699	0.11724	GO_cc:go_er_ubiquitin_ligase_complex
GO_cc:go_equatorial_microtub...	SET	5	-0.22502	-0.0039634	0.35729	0.73558	GO_cc:go_equatorial_microtubule_organizing_center
GO_cc:go_gamma_tubulin_large...	SET	7	-0.61758	-0.01287	0.37234	0.95139	GO_cc:go_gamma_tubulin_large_complex
GO_cc:go_p_body	SET	69	0.012622	0.0008242	0.094768	0.44702	GO_cc:go_p_body
GO_cc:go_garp_complex	SET	5	0.27964	0.0049255	0.3417	0.20657	GO_cc:go_garp_complex
GO_cc:go_sam_complex	SET	5	-0.55693	-0.0098094	0.36156	0.93825	GO_cc:go_sam_complex
GO_cc:go_pam_complex_tim23_a...	SET	5	0.2426	0.004273	0.36384	0.25246	GO_cc:go_pam_complex_tim23_associated_import_motor
GO_cc:go_outer_dense_fiber	SET	3	-0.13134	-0.001792	0.61651	0.58435	GO_cc:go_outer_dense_fiber
GO_cc:go_microfibril	SET	7	-0.44414	-0.0092555	0.34716	0.89961	GO_cc:go_microfibril
GO_cc:go_radial_spoke	SET	6	-0.13682	-0.0026398	0.30613	0.67254	GO_cc:go_radial_spoke
GO_cc:go_fibrillar_center	SET	113	-0.066908	-0.0055836	0.078635	0.80257	GO_cc:go_fibrillar_center
GO_cc:go_granular_component	SET	4	-0.43832	-0.0069055	0.40796	0.85867	GO_cc:go_granular_component
GO_cc:go_female_germ_cell_nu...	SET	4	-0.49207	-0.0077523	0.49182	0.84146	GO_cc:go_female_germ_cell_nucleus
GO_cc:go_sex_chromatin	SET	6	0.48691	0.0093943	0.31107	0.058773	GO_cc:go_sex_chromatin
GO_cc:go_female_pronucleus	SET	6	-0.089101	-0.0017191	0.35641	0.5987	GO_cc:go_female_pronucleus
GO_cc:go_male_pronucleus	SET	5	0.052801	0.00093	0.38055	0.44483	GO_cc:go_male_pronucleus
GO_cc:go_inner_acrosomal_mem...	SET	3	-0.56744	-0.0077422	0.53782	0.8543	GO_cc:go_inner_acrosomal_membrane
GO_cc:go_stereocilia_couplin...	SET	7	-0.12284	-0.0025598	0.36936	0.63026	GO_cc:go_stereocilia_coupling_link
GO_cc:go_manchette	SET	7	0.27934	0.0058213	0.2738	0.15382	GO_cc:go_manchette
GO_cc:go_palmitoyltransferas...	SET	8	-0.40681	-0.0090626	0.29388	0.91685	GO_cc:go_palmitoyltransferase_complex
GO_cc:go_ribose_phosphate_di...	SET	2	0.52505	0.0058495	0.5815	0.18329	GO_cc:go_ribose_phosphate_diphosphokinase_complex
GO_cc:go_zona_pellucida_rece...	SET	7	-0.11612	-0.0024199	0.30989	0.64606	GO_cc:go_zona_pellucida_receptor_complex
GO_cc:go_fibrinogen_complex	SET	5	-0.18097	-0.0031876	0.48287	0.64609	GO_cc:go_fibrinogen_complex
GO_cc:go_membrane_attack_com...	SET	6	-0.37021	-0.0071427	0.36216	0.84666	GO_cc:go_membrane_attack_complex
GO_cc:go_fibrillar_collagen_...	SET	9	0.36687	0.0086683	0.31526	0.12228	GO_cc:go_fibrillar_collagen_trimer
GO_cc:go_collagen_type_iv_tr...	SET	4	0.62074	0.0097794	0.481	0.098445	GO_cc:go_collagen_type_iv_trimer
GO_cc:go_facit_collagen_trim...	SET	6	0.45719	0.0088209	0.37868	0.11366	GO_cc:go_facit_collagen_trimer
GO_cc:go_nuclear_envelope_lu...	SET	9	-0.012357	-0.00029197	0.29718	0.51658	GO_cc:go_nuclear_envelope_lumen
GO_cc:go_annulate_lamellae	SET	5	0.096578	0.0017011	0.36629	0.39602	GO_cc:go_annulate_lamellae
GO_cc:go_nuclear_lamina	SET	6	-0.082271	-0.0015873	0.3273	0.59923	GO_cc:go_nuclear_lamina
GO_cc:go_nucleolar_ribonucle...	SET	7	-0.14097	-0.0029376	0.31839	0.67102	GO_cc:go_nucleolar_ribonuclease_p_complex
GO_cc:go_alpha_dna_polymeras...	SET	4	0.46337	0.0073001	0.3966	0.12134	GO_cc:go_alpha_dna_polymerase_primase_complex
GO_cc:go_dna_replication_fac...2	SET	6	0.16085	0.0031034	0.36838	0.33119	GO_cc:go_dna_replication_factor_c_complex
GO_cc:go_rna_polymerase_ii_c...	SET	7	-0.91064	-0.018977	0.26603	0.99969	GO_cc:go_rna_polymerase_ii_core_complex
GO_cc:go_rna_polymerase_iii_...1	SET	12	-0.14185	-0.0038698	0.21007	0.75024	GO_cc:go_rna_polymerase_iii_complex
GO_cc:go_transcription_facto...3	SET	5	-0.20367	-0.0035873	0.48762	0.6619	GO_cc:go_transcription_factor_tfiia_complex
GO_cc:go_transcription_facto...6	SET	10	-0.0076748	-0.00019114	0.2489	0.5123	GO_cc:go_transcription_factor_tfiih_holo_complex
GO_cc:go_chromatin_silencing...	SET	5	-0.10087	-0.0017766	0.46508	0.58585	GO_cc:go_chromatin_silencing_complex
GO_cc:go_u7_snrnp	SET	6	-0.2267	-0.0043739	0.3932	0.71788	GO_cc:go_u7_snrnp
GO_cc:go_u4_snrnp	SET	8	-0.4085	-0.0091003	0.33453	0.88897	GO_cc:go_u4_snrnp
GO_cc:go_u6_snrnp	SET	7	0.27761	0.0057852	0.41668	0.25263	GO_cc:go_u6_snrnp
GO_cc:go_perichromatin_fibri...	SET	5	0.27026	0.0047602	0.36469	0.22933	GO_cc:go_perichromatin_fibrils
GO_cc:go_rna_polymerase_i_co...	SET	8	-0.46916	-0.010452	0.25758	0.96572	GO_cc:go_rna_polymerase_i_complex
GO_cc:go_mitochondrial_outer...	SET	7	0.22518	0.0046926	0.33828	0.25282	GO_cc:go_mitochondrial_outer_membrane_translocase_complex
GO_cc:go_tim23_mitochondrial...	SET	9	-0.16527	-0.0039049	0.28356	0.71999	GO_cc:go_tim23_mitochondrial_import_inner_membrane_translocase_complex
GO_cc:go_mitochondrial_respi...1	SET	42	0.073245	0.0037347	0.13536	0.29421	GO_cc:go_mitochondrial_respiratory_chain_complex_i
GO_cc:go_mitochondrial_respi...2	SET	8	-0.51929	-0.011568	0.28698	0.9648	GO_cc:go_mitochondrial_respiratory_chain_complex_iv
GO_cc:go_secondary_lysosome	SET	9	0.08935	0.0021111	0.26139	0.36624	GO_cc:go_secondary_lysosome
GO_cc:go_signal_recognition_...3	SET	6	-0.67628	-0.013048	0.27868	0.99238	GO_cc:go_signal_recognition_particle_receptor_complex
GO_cc:go_signal_recognition_...2	SET	6	0.071424	0.0013781	0.31843	0.41126	GO_cc:go_signal_recognition_particle_endoplasmic_reticulum_targeting
GO_cc:go_signal_peptidase_co...	SET	5	0.56475	0.0099471	0.40921	0.08379	GO_cc:go_signal_peptidase_complex
GO_cc:go_golgi_medial_cister...	SET	4	0.51263	0.0080762	0.51672	0.16059	GO_cc:go_golgi_medial_cisterna
GO_cc:go_lipid_droplet	SET	60	-0.15529	-0.009459	0.11649	0.90875	GO_cc:go_lipid_droplet
GO_cc:go_aster	SET	6	0.46399	0.0089521	0.46654	0.15999	GO_cc:go_aster
GO_cc:go_polar_microtubule	SET	5	-0.21389	-0.0037673	0.43574	0.68823	GO_cc:go_polar_microtubule
GO_cc:go_kinetochore_microtu...	SET	7	-0.0017298	-3.6047e-05	0.30858	0.50224	GO_cc:go_kinetochore_microtubule
GO_cc:go_chaperonin_containi...	SET	9	0.073406	0.0017344	0.26101	0.38926	GO_cc:go_chaperonin_containing_t_complex
GO_cc:go_proteasome_core_com...1	SET	20	0.026858	0.00094566	0.20685	0.44835	GO_cc:go_proteasome_core_complex
GO_cc:go_eukaryotic_translat...1	SET	4	-0.10159	-0.0016005	0.63346	0.56371	GO_cc:go_eukaryotic_translation_initiation_factor_2_complex
GO_cc:go_eukaryotic_translat...2	SET	6	0.32849	0.0063378	0.33333	0.1622	GO_cc:go_eukaryotic_translation_initiation_factor_2b_complex
GO_cc:go_troponin_complex	SET	7	-1.1415	-0.023788	0.27361	0.99998	GO_cc:go_troponin_complex
GO_cc:go_dynactin_complex	SET	8	-0.25414	-0.0056616	0.26882	0.82777	GO_cc:go_dynactin_complex
GO_cc:go_axonemal_microtubule	SET	8	-0.27162	-0.0060511	0.27853	0.83526	GO_cc:go_axonemal_microtubule
GO_cc:go_neurofilament	SET	7	0.34385	0.0071655	0.33505	0.1524	GO_cc:go_neurofilament
GO_cc:go_acetylcholine_gated...	SET	15	-0.20011	-0.006103	0.25675	0.78212	GO_cc:go_acetylcholine_gated_channel_complex
GO_cc:go_insulin_receptor_co...	SET	4	-0.39537	-0.0062288	0.50845	0.78159	GO_cc:go_insulin_receptor_complex
GO_cc:go_caveola	SET	72	-0.033177	-0.0022129	0.10961	0.61893	GO_cc:go_caveola
GO_cc:go_clathrin_coated_pit	SET	58	-0.064745	-0.0038776	0.11227	0.71792	GO_cc:go_clathrin_coated_pit
GO_cc:go_zonula_adherens	SET	7	0.13468	0.0028066	0.32148	0.33764	GO_cc:go_zonula_adherens
GO_cc:go_fascia_adherens	SET	7	-0.23532	-0.004904	0.31595	0.77181	GO_cc:go_fascia_adherens
GO_cc:go_connexin_complex	SET	13	0.21399	0.006076	0.22544	0.17127	GO_cc:go_connexin_complex
GO_cc:go_mitochondrial_alpha...	SET	5	0.23526	0.0041438	0.38431	0.27022	GO_cc:go_mitochondrial_alpha_ketoglutarate_dehydrogenase_complex
GO_cc:go_camp_dependent_prot...	SET	5	0.38961	0.0068624	0.4567	0.19681	GO_cc:go_camp_dependent_protein_kinase_complex
GO_cc:go_calcineurin_complex	SET	5	-0.66235	-0.011666	0.49833	0.90809	GO_cc:go_calcineurin_complex
GO_cc:go_phosphorylase_kinas...	SET	3	1.5665	0.021373	0.54594	0.00206	GO_cc:go_phosphorylase_kinase_complex
GO_cc:go_cyclin_cdk_positive...	SET	7	0.14891	0.0031032	0.34184	0.33156	GO_cc:go_cyclin_cdk_positive_transcription_elongation_factor_complex
GO_cc:go_spectrin	SET	8	0.25404	0.0056592	0.28543	0.18673	GO_cc:go_spectrin
GO_cc:go_oligosaccharyltrans...	SET	11	-0.073844	-0.0019288	0.26779	0.60863	GO_cc:go_oligosaccharyltransferase_complex
GO_cc:go_protein_serine_thre...	SET	41	0.11154	0.0056193	0.14015	0.21307	GO_cc:go_protein_serine_threonine_phosphatase_complex
GO_cc:go_f_actin_capping_pro...	SET	7	0.42392	0.0088341	0.32206	0.094049	GO_cc:go_f_actin_capping_protein_complex
GO_cc:go_proteasome_regulato...2	SET	6	-0.083406	-0.0016092	0.34778	0.59477	GO_cc:go_proteasome_regulatory_particle_lid_subcomplex
GO_cc:go_epsilon_dna_polymer...	SET	5	-0.94047	-0.016565	0.45232	0.98119	GO_cc:go_epsilon_dna_polymerase_complex
GO_cc:go_junctional_sarcopla...	SET	7	-0.73721	-0.015363	0.38303	0.97286	GO_cc:go_junctional_sarcoplasmic_reticulum_membrane
GO_cc:go_spectrin_associated...	SET	8	-0.026689	-0.00059455	0.28388	0.53745	GO_cc:go_spectrin_associated_cytoskeleton
GO_cc:go_dystroglycan_complex	SET	7	-0.37355	-0.0077844	0.31756	0.88026	GO_cc:go_dystroglycan_complex
GO_cc:go_prefoldin_complex	SET	5	-0.10173	-0.0017918	0.40981	0.59802	GO_cc:go_prefoldin_complex
GO_cc:go_eukaryotic_translat...5	SET	11	0.11555	0.0030183	0.25612	0.32594	GO_cc:go_eukaryotic_translation_initiation_factor_4f_complex
GO_cc:go_catenin_complex	SET	24	0.15119	0.0058308	0.19738	0.22185	GO_cc:go_catenin_complex
GO_cc:go_unconventional_myos...	SET	8	-0.19546	-0.0043543	0.2887	0.7508	GO_cc:go_unconventional_myosin_complex
GO_cc:go_nurd_complex	SET	11	0.017943	0.00046866	0.24995	0.47139	GO_cc:go_nurd_complex
GO_cc:go_nurf_complex	SET	6	0.37686	0.0072712	0.58673	0.26034	GO_cc:go_nurf_complex
GO_cc:go_rna_polymerase_ii_h...	SET	64	-0.24751	-0.015568	0.10704	0.98961	GO_cc:go_rna_polymerase_ii_holoenzyme
GO_cc:go_cdc73_paf1_complex	SET	7	-0.28087	-0.0058531	0.33643	0.7981	GO_cc:go_cdc73_paf1_complex
GO_cc:go_flotillin_complex	SET	7	0.15466	0.003223	0.35111	0.32979	GO_cc:go_flotillin_complex
GO_cc:go_insulin_like_growth...	SET	4	-0.15788	-0.0024873	0.48497	0.62761	GO_cc:go_insulin_like_growth_factor_binding_protein_complex
GO_cc:go_aminoacyl_trna_synt...	SET	12	-0.17231	-0.0047006	0.28305	0.72865	GO_cc:go_aminoacyl_trna_synthetase_multienzyme_complex
GO_cc:go_proteasome_core_com...2	SET	10	0.06973	0.0017367	0.2672	0.39706	GO_cc:go_proteasome_core_complex_alpha_subunit_complex
GO_cc:go_proteasome_core_com...3	SET	9	0.12275	0.0029002	0.34499	0.361	GO_cc:go_proteasome_core_complex_beta_subunit_complex
GO_cc:go_trapp_complex	SET	6	0.092545	0.0017856	0.32042	0.38636	GO_cc:go_trapp_complex
GO_cc:go_ccr4_not_core_compl...	SET	6	0.12003	0.0023158	0.32965	0.35789	GO_cc:go_ccr4_not_core_complex
GO_cc:go_hemidesmosome	SET	6	0.25224	0.0048666	0.35846	0.24083	GO_cc:go_hemidesmosome
GO_cc:go_mitochondrial_crista	SET	5	-0.31904	-0.0056194	0.40873	0.78246	GO_cc:go_mitochondrial_crista
GO_cc:go_mitochondrial_trica...	SET	6	0.37254	0.0071877	0.35947	0.15003	GO_cc:go_mitochondrial_tricarboxylic_acid_cycle_enzyme_complex
GO_cc:go_ap_1_adaptor_complex	SET	7	-0.37232	-0.0077589	0.29976	0.89289	GO_cc:go_ap_1_adaptor_complex
GO_cc:go_ap_3_adaptor_complex	SET	10	-0.30658	-0.0076353	0.2731	0.86918	GO_cc:go_ap_3_adaptor_complex
GO_cc:go_ap_4_adaptor_complex	SET	4	-0.27752	-0.0043722	0.4289	0.74119	GO_cc:go_ap_4_adaptor_complex
GO_cc:go_copii_vesicle_coat	SET	14	0.14202	0.0041847	0.23954	0.27663	GO_cc:go_copii_vesicle_coat
GO_cc:go_copii_coated_er_to_...	SET	77	-0.017995	-0.001241	0.09976	0.57157	GO_cc:go_copii_coated_er_to_golgi_transport_vesicle
GO_cc:go_integral_component_...3	SET	29	-0.11207	-0.0047504	0.172	0.74265	GO_cc:go_integral_component_of_synaptic_vesicle_membrane
GO_cc:go_junctional_membrane...	SET	5	-0.81458	-0.014347	0.45282	0.96397	GO_cc:go_junctional_membrane_complex
GO_cc:go_host_cell_cytoplasm	SET	6	-0.098922	-0.0019086	0.40617	0.59621	GO_cc:go_host_cell_cytoplasm
GO_cc:go_actin_cortical_patch	SET	10	0.46403	0.011557	0.2695	0.042561	GO_cc:go_actin_cortical_patch
GO_cc:go_synaptic_vesicle_me...	SET	94	0.029021	0.0022102	0.089427	0.37278	GO_cc:go_synaptic_vesicle_membrane
GO_cc:go_ribonuclease_p_comp...	SET	12	-0.004098	-0.0001118	0.23618	0.50692	GO_cc:go_ribonuclease_p_complex
GO_cc:go_multimeric_ribonucl...	SET	9	0.022591	0.00053378	0.2781	0.46763	GO_cc:go_multimeric_ribonuclease_p_complex
GO_cc:go_preribosome_small_s...	SET	14	0.23514	0.0069283	0.20407	0.12462	GO_cc:go_preribosome_small_subunit_precursor
GO_cc:go_smooth_endoplasmic_...2	SET	6	0.28636	0.0055251	0.36935	0.21908	GO_cc:go_smooth_endoplasmic_reticulum_membrane
GO_cc:go_mre11_complex	SET	7	-0.46668	-0.0097251	0.27035	0.95783	GO_cc:go_mre11_complex
GO_cc:go_vcb_complex	SET	5	0.11785	0.0020757	0.40233	0.3848	GO_cc:go_vcb_complex
GO_cc:go_meiotic_cohesin_com...	SET	5	-0.39244	-0.0069122	0.36698	0.85754	GO_cc:go_meiotic_cohesin_complex
GO_cc:go_checkpoint_clamp_co...	SET	5	-1.0481	-0.01846	0.34256	0.99889	GO_cc:go_checkpoint_clamp_complex
GO_cc:go_smc5_smc6_complex	SET	6	-0.1548	-0.0029868	0.31476	0.68857	GO_cc:go_smc5_smc6_complex
GO_cc:go_intraciliary_transp...2	SET	7	-0.2324	-0.004843	0.24502	0.82855	GO_cc:go_intraciliary_transport_particle_a
GO_cc:go_iswi_type_complex	SET	10	-0.4169	-0.010383	0.3937	0.85517	GO_cc:go_iswi_type_complex
GO_cc:go_nuclear_pore_outer_...	SET	9	0.36416	0.0086044	0.40623	0.18502	GO_cc:go_nuclear_pore_outer_ring
GO_cc:go_platelet_dense_gran...3	SET	5	-0.0077068	-0.00013574	0.31869	0.50965	GO_cc:go_platelet_dense_granule_membrane
GO_cc:go_platelet_dense_tubu...2	SET	8	-0.4485	-0.0099913	0.35517	0.89665	GO_cc:go_platelet_dense_tubular_network_membrane
GO_cc:go_scar_complex	SET	7	-0.2209	-0.0046035	0.34917	0.73652	GO_cc:go_scar_complex
GO_cc:go_endoplasmic_reticul...7	SET	7	-0.36737	-0.0076557	0.30717	0.88414	GO_cc:go_endoplasmic_reticulum_palmitoyltransferase_complex
GO_cc:go_extrinsic_component...4	SET	7	0.018884	0.00039352	0.3685	0.47957	GO_cc:go_extrinsic_component_of_external_side_of_plasma_membrane
GO_cc:go_protein_acetyltrans...	SET	76	0.044782	0.0030684	0.10077	0.32838	GO_cc:go_protein_acetyltransferase_complex
GO_cc:go_dna_replication_pre...	SET	5	0.17598	0.0030996	0.4021	0.33082	GO_cc:go_dna_replication_preinitiation_complex
GO_cc:go_death_inducing_sign...	SET	7	-0.16259	-0.0033883	0.31517	0.69703	GO_cc:go_death_inducing_signaling_complex
GO_cc:go_cd95_death_inducing...	SET	4	-0.2959	-0.0046618	0.4274	0.75563	GO_cc:go_cd95_death_inducing_signaling_complex
GO_cc:go_replication_fork_pr...	SET	8	-0.25548	-0.0056914	0.26082	0.83633	GO_cc:go_replication_fork_protection_complex
GO_cc:go_intrinsic_component...18	SET	4	0.049704	0.00078306	0.50936	0.46113	GO_cc:go_intrinsic_component_of_vacuolar_membrane
GO_cc:go_extrinsic_component...3	SET	9	-0.37707	-0.0089093	0.29059	0.90277	GO_cc:go_extrinsic_component_of_endosome_membrane
GO_cc:go_extrinsic_component...6	SET	11	0.15379	0.0040169	0.22806	0.25006	GO_cc:go_extrinsic_component_of_mitochondrial_inner_membrane
GO_cc:go_ubiquitin_conjugati...	SET	7	-0.5748	-0.011978	0.39682	0.92625	GO_cc:go_ubiquitin_conjugating_enzyme_complex
GO_cc:go_ctf18_rfc_like_comp...	SET	7	-0.46326	-0.0096539	0.33599	0.91601	GO_cc:go_ctf18_rfc_like_complex
GO_cc:go_nata_complex	SET	4	0.3376	0.0053187	0.53499	0.26401	GO_cc:go_nata_complex
GO_cc:go_box_c_d_snornp_comp...	SET	6	-0.50689	-0.0097799	0.2617	0.97361	GO_cc:go_box_c_d_snornp_complex
GO_cc:go_box_h_aca_snornp_co...	SET	3	-0.38339	-0.005231	0.37173	0.84881	GO_cc:go_box_h_aca_snornp_complex
GO_cc:go_cul2_ring_ubiquitin...	SET	13	0.14619	0.004151	0.26253	0.28882	GO_cc:go_cul2_ring_ubiquitin_ligase_complex
GO_cc:go_cul4a_ring_e3_ubiqu...	SET	10	0.17755	0.004422	0.25053	0.23926	GO_cc:go_cul4a_ring_e3_ubiquitin_ligase_complex
GO_cc:go_cul4b_ring_e3_ubiqu...	SET	2	-0.17097	-0.0019047	0.52972	0.62656	GO_cc:go_cul4b_ring_e3_ubiquitin_ligase_complex
GO_cc:go_cul5_ring_ubiquitin...	SET	6	0.15126	0.0029184	0.36526	0.33939	GO_cc:go_cul5_ring_ubiquitin_ligase_complex
GO_cc:go_cul7_ring_ubiquitin...	SET	5	-0.018397	-0.00032403	0.41017	0.51789	GO_cc:go_cul7_ring_ubiquitin_ligase_complex
GO_cc:go_nucleotide_activate...	SET	12	0.095936	0.0026172	0.28348	0.36752	GO_cc:go_nucleotide_activated_protein_kinase_complex
GO_cc:go_spindle_pole_centro...	SET	11	-0.38798	-0.010134	0.30929	0.89514	GO_cc:go_spindle_pole_centrosome
GO_cc:go_nuclear_pericentric...	SET	6	0.23741	0.0045805	0.4284	0.28974	GO_cc:go_nuclear_pericentric_heterochromatin
GO_cc:go_haptoglobin_hemoglo...	SET	6	-0.45725	-0.0088221	0.38114	0.88486	GO_cc:go_haptoglobin_hemoglobin_complex
GO_cc:go_late_endosome_lumen	SET	6	-0.13961	-0.0026935	0.36754	0.64796	GO_cc:go_late_endosome_lumen
GO_cc:go_torc1_complex	SET	6	-0.27988	-0.0054	0.33434	0.79873	GO_cc:go_torc1_complex
GO_cc:go_torc2_complex	SET	11	0.19559	0.0051089	0.22641	0.19383	GO_cc:go_torc2_complex
GO_cc:go_early_phagosome	SET	12	-0.1693	-0.0046185	0.22365	0.77546	GO_cc:go_early_phagosome
GO_cc:go_phagolysosome	SET	2	-0.037079	-0.00041309	0.43703	0.53381	GO_cc:go_phagolysosome
GO_cc:go_guanyl_nucleotide_e...	SET	13	-0.075555	-0.0021453	0.23769	0.62471	GO_cc:go_guanyl_nucleotide_exchange_factor_complex
GO_cc:go_bleb	SET	9	0.24275	0.0057357	0.27321	0.18714	GO_cc:go_bleb
GO_cc:go_chromosome_passenge...	SET	5	0.14525	0.0025583	0.34272	0.33586	GO_cc:go_chromosome_passenger_complex
GO_cc:go_cleavage_furrow	SET	47	-0.18239	-0.0098366	0.12265	0.93149	GO_cc:go_cleavage_furrow
GO_cc:go_septin_cytoskeleton	SET	12	0.018935	0.00051655	0.23027	0.46723	GO_cc:go_septin_cytoskeleton
GO_cc:go_symmetric_synapse	SET	8	-0.22927	-0.0051075	0.3445	0.74713	GO_cc:go_symmetric_synapse
GO_cc:go_mutlalpha_complex	SET	4	0.59379	0.0093547	0.52404	0.1286	GO_cc:go_mutlalpha_complex
GO_cc:go_stereocilium_tip	SET	17	0.14328	0.0046518	0.20854	0.24602	GO_cc:go_stereocilium_tip
GO_cc:go_cuticular_plate	SET	8	-0.34614	-0.007711	0.3169	0.86263	GO_cc:go_cuticular_plate
GO_cc:go_cortical_endoplasmi...	SET	4	-0.70638	-0.011129	0.42984	0.94983	GO_cc:go_cortical_endoplasmic_reticulum
GO_cc:go_growth_cone_membrane	SET	6	0.23338	0.0045029	0.3893	0.27442	GO_cc:go_growth_cone_membrane
GO_cc:go_multivesicular_body...2	SET	10	0.51543	0.012837	0.23137	0.012957	GO_cc:go_multivesicular_body_membrane
GO_cc:go_dendritic_spine_mem...	SET	11	0.14986	0.0039142	0.28324	0.29838	GO_cc:go_dendritic_spine_membrane
GO_cc:go_insulin_responsive_...	SET	7	0.73978	0.015416	0.38286	0.026676	GO_cc:go_insulin_responsive_compartment
GO_cc:go_ell_eaf_complex	SET	5	-0.31453	-0.0055399	0.28375	0.86616	GO_cc:go_ell_eaf_complex
GO_cc:go_plasma_membrane_bou...	SET	179	0.065703	0.0068867	0.063851	0.15175	GO_cc:go_plasma_membrane_bounded_cell_projection_cytoplasm
GO_cc:go_kainate_selective_g...	SET	5	-0.57775	-0.010176	0.35153	0.94985	GO_cc:go_kainate_selective_glutamate_receptor_complex
GO_cc:go_paranodal_junction	SET	7	0.075569	0.0015748	0.3491	0.41431	GO_cc:go_paranodal_junction
GO_cc:go_sarcoplasmic_reticu...1	SET	8	0.18035	0.0040177	0.28547	0.26377	GO_cc:go_sarcoplasmic_reticulum_lumen
GO_cc:go_dna_recombinase_med...	SET	7	0.54914	0.011444	0.292	0.030021	GO_cc:go_dna_recombinase_mediator_complex
GO_cc:go_weibel_palade_body	SET	5	0.50813	0.0089498	0.36165	0.08002	GO_cc:go_weibel_palade_body
GO_cc:go_cis_golgi_network_m...	SET	4	0.73496	0.011579	0.49515	0.068874	GO_cc:go_cis_golgi_network_membrane
GO_cc:go_melanosome_membrane	SET	12	0.53713	0.014653	0.25751	0.018506	GO_cc:go_melanosome_membrane
GO_cc:go_proton_transporting...8	SET	8	0.23798	0.0053015	0.32468	0.2318	GO_cc:go_proton_transporting_v_type_atpase_v0_domain
GO_cc:go_proton_transporting...9	SET	8	-0.23538	-0.0052437	0.29308	0.78905	GO_cc:go_proton_transporting_v_type_atpase_v1_domain
GO_cc:go_eukaryotic_48s_prei...	SET	10	-0.18514	-0.004611	0.36562	0.6937	GO_cc:go_eukaryotic_48s_preinitiation_complex
GO_cc:go_hulc_complex	SET	4	-1.2211	-0.019238	0.45805	0.99616	GO_cc:go_hulc_complex
GO_cc:go_rdna_heterochromatin	SET	4	0.01374	0.00021647	0.34236	0.48399	GO_cc:go_rdna_heterochromatin
GO_cc:go_elongator_holoenzym...	SET	6	0.14973	0.002889	0.41586	0.3594	GO_cc:go_elongator_holoenzyme_complex
GO_cc:go_host_cell_part	SET	12	-0.050876	-0.0013879	0.23273	0.58652	GO_cc:go_host_cell_part
GO_cc:go_host_intracellular_...2	SET	8	-0.053356	-0.0011886	0.33883	0.56256	GO_cc:go_host_intracellular_part
GO_cc:go_host_intracellular_...1	SET	4	-0.13527	-0.0021311	0.51505	0.60358	GO_cc:go_host_intracellular_organelle
GO_cc:go_phagophore_assembly...2	SET	15	-0.30421	-0.0092777	0.22871	0.90824	GO_cc:go_phagophore_assembly_site_membrane
GO_cc:go_vcp_npl4_ufd1_aaa_a...	SET	8	0.096852	0.0021576	0.30018	0.37348	GO_cc:go_vcp_npl4_ufd1_aaa_atpase_complex
GO_cc:go_intermediate_densit...	SET	3	0.65457	0.008931	0.37326	0.039754	GO_cc:go_intermediate_density_lipoprotein_particle
GO_cc:go_spherical_high_dens...	SET	5	0.47239	0.0083203	0.26932	0.039726	GO_cc:go_spherical_high_density_lipoprotein_particle
GO_cc:go_triglyceride_rich_p...	SET	10	0.47101	0.011731	0.31512	0.067506	GO_cc:go_triglyceride_rich_plasma_lipoprotein_particle
GO_cc:go_pwp2p_containing_su...	SET	7	0.15997	0.0033337	0.26853	0.27568	GO_cc:go_pwp2p_containing_subcomplex_of_90s_preribosome
GO_cc:go_ego_complex	SET	4	-0.034666	-0.00054614	0.41439	0.53333	GO_cc:go_ego_complex
GO_cc:go_bbsome	SET	8	-0.32199	-0.007173	0.45873	0.75863	GO_cc:go_bbsome
GO_cc:go_picln_sm_protein_co...	SET	6	-0.58109	-0.011212	0.35928	0.94709	GO_cc:go_picln_sm_protein_complex
GO_cc:go_phosphatidylinosito...3	SET	6	0.066145	0.0012762	0.35013	0.42508	GO_cc:go_phosphatidylinositol_3_kinase_complex_class_iii
GO_cc:go_micro_ribonucleopro...	SET	10	0.30102	0.0074969	0.34718	0.19297	GO_cc:go_micro_ribonucleoprotein_complex
GO_cc:go_ciliary_rootlet	SET	10	0.046998	0.0011705	0.26462	0.42952	GO_cc:go_ciliary_rootlet
GO_cc:go_azurophil_granule_m...	SET	46	-0.072475	-0.003867	0.1218	0.72408	GO_cc:go_azurophil_granule_membrane
GO_cc:go_azurophil_granule_l...	SET	72	-0.085686	-0.0057152	0.09962	0.80513	GO_cc:go_azurophil_granule_lumen
GO_cc:go_specific_granule_me...	SET	74	-0.13237	-0.0089501	0.096584	0.91472	GO_cc:go_specific_granule_membrane
GO_cc:go_specific_granule_lu...	SET	51	0.052353	0.0029408	0.10913	0.31572	GO_cc:go_specific_granule_lumen
GO_cc:go_mon1_ccz1_complex	SET	3	0.27756	0.0037871	0.60742	0.32386	GO_cc:go_mon1_ccz1_complex
GO_cc:go_sperm_fibrous_sheath	SET	4	1.1093	0.017476	0.46883	0.0089953	GO_cc:go_sperm_fibrous_sheath
GO_cc:go_myelin_sheath_abaxo...	SET	6	0.074388	0.0014352	0.31084	0.40543	GO_cc:go_myelin_sheath_abaxonal_region
GO_cc:go_myelin_sheath_adaxo...	SET	5	0.4905	0.0086395	0.53096	0.1778	GO_cc:go_myelin_sheath_adaxonal_region
GO_cc:go_seh1_associated_com...	SET	13	0.12425	0.0035279	0.2315	0.29573	GO_cc:go_seh1_associated_complex
GO_cc:go_transcription_facto...1	SET	3	-0.64433	-0.0087913	0.57232	0.86987	GO_cc:go_transcription_factor_ap_1_complex
GO_cc:go_endolysosome_lumen	SET	5	0.46007	0.0081034	0.50131	0.17938	GO_cc:go_endolysosome_lumen
GO_cc:go_mks_complex	SET	13	0.14412	0.0040922	0.20398	0.23993	GO_cc:go_mks_complex
GO_cc:go_filtration_diaphragm	SET	7	-0.34507	-0.0071909	0.35367	0.83538	GO_cc:go_filtration_diaphragm
GO_cc:go_catsper_complex	SET	9	-0.46939	-0.011091	0.26979	0.95904	GO_cc:go_catsper_complex
GO_cc:go_outer_dynein_arm	SET	9	-0.38896	-0.0091903	0.27729	0.91964	GO_cc:go_outer_dynein_arm
GO_cc:go_microtubule_minus_e...	SET	5	0.5576	0.0098213	0.35809	0.059729	GO_cc:go_microtubule_minus_end
GO_cc:go_g_protein_coupled_r...2	SET	6	0.07675	0.0014808	0.37249	0.41838	GO_cc:go_g_protein_coupled_receptor_dimeric_complex
GO_cc:go_paraspeckles	SET	5	0.71285	0.012556	0.44601	0.055001	GO_cc:go_paraspeckles
GO_cc:go_extrinsic_component...2	SET	3	-0.21295	-0.0029056	0.48304	0.67034	GO_cc:go_extrinsic_component_of_endoplasmic_reticulum_membrane
GO_cc:go_azurophil_granule	SET	124	-0.075679	-0.0066136	0.075162	0.843	GO_cc:go_azurophil_granule
GO_cc:go_chromaffin_granule	SET	7	0.66813	0.013923	0.39997	0.047429	GO_cc:go_chromaffin_granule
GO_cc:go_chromaffin_granule_...	SET	5	0.35181	0.0061965	0.48289	0.23315	GO_cc:go_chromaffin_granule_membrane
GO_cc:go_glycogen_granule	SET	5	-0.52077	-0.0091725	0.42524	0.88964	GO_cc:go_glycogen_granule
GO_cc:go_zymogen_granule_mem...	SET	7	-0.27722	-0.0057769	0.35446	0.78291	GO_cc:go_zymogen_granule_membrane
GO_cc:go_mitochondrial_inter...	SET	4	0.75371	0.011874	0.57768	0.096006	GO_cc:go_mitochondrial_intermembrane_space_protein_transporter_complex
GO_cc:go_tim22_mitochondrial...	SET	5	0.22261	0.0039209	0.53652	0.33911	GO_cc:go_tim22_mitochondrial_import_inner_membrane_insertion_complex
GO_cc:go_gpi_anchor_transami...	SET	5	0.090206	0.0015888	0.44227	0.41919	GO_cc:go_gpi_anchor_transamidase_complex
GO_cc:go_polysomal_ribosome	SET	21	-0.21734	-0.0078415	0.18312	0.88235	GO_cc:go_polysomal_ribosome
GO_cc:go_mhc_class_i_peptide...	SET	6	0.31069	0.0059943	0.35621	0.19156	GO_cc:go_mhc_class_i_peptide_loading_complex
GO_cc:go_nadph_oxidase_compl...	SET	8	-0.10207	-0.0022739	0.34389	0.61669	GO_cc:go_nadph_oxidase_complex
GO_cc:go_synaptic_cleft	SET	13	0.2921	0.0082937	0.23683	0.10873	GO_cc:go_synaptic_cleft
GO_cc:go_h4_h2a_histone_acet...	SET	15	-0.08876	-0.002707	0.22501	0.65338	GO_cc:go_h4_h2a_histone_acetyltransferase_complex
GO_cc:go_atp_binding_cassett...	SET	6	0.13669	0.0026373	0.38284	0.36053	GO_cc:go_atp_binding_cassette_abc_transporter_complex
GO_cc:go_varicosity	SET	6	0.473	0.0091259	0.35956	0.094183	GO_cc:go_varicosity
GO_cc:go_axon_hillock	SET	8	0.30131	0.0067123	0.29289	0.15181	GO_cc:go_axon_hillock
GO_cc:go_laminin_complex	SET	8	0.39606	0.0088232	0.33331	0.11737	GO_cc:go_laminin_complex
GO_cc:go_cytolytic_granule	SET	3	-1.1647	-0.015892	0.55054	0.9828	GO_cc:go_cytolytic_granule
GO_cc:go_spanning_component_...2	SET	6	-0.18351	-0.0035406	0.41637	0.6703	GO_cc:go_spanning_component_of_plasma_membrane
GO_cc:go_other_organism	SET	65	0.097844	0.0062021	0.11083	0.18868	GO_cc:go_other_organism
GO_cc:go_juxtaparanode_regio...	SET	9	0.28291	0.0066845	0.32713	0.19357	GO_cc:go_juxtaparanode_region_of_axon
GO_cc:go_mitochondria_associ...	SET	11	-0.049139	-0.0012835	0.27765	0.57024	GO_cc:go_mitochondria_associated_endoplasmic_reticulum_membrane
GO_cc:go_other_organism_memb...	SET	6	-0.11778	-0.0022724	0.27955	0.66324	GO_cc:go_other_organism_membrane
GO_cc:go_dendrite_terminus	SET	12	0.2349	0.0064083	0.27958	0.20041	GO_cc:go_dendrite_terminus
GO_cc:go_dendritic_growth_co...	SET	8	0.35172	0.0078353	0.34849	0.15644	GO_cc:go_dendritic_growth_cone
GO_cc:go_cell_body_membrane	SET	22	-0.029038	-0.0010723	0.20377	0.55666	GO_cc:go_cell_body_membrane
GO_cc:go_cerebellar_mossy_fi...	SET	5	0.098237	0.0017303	0.43751	0.41117	GO_cc:go_cerebellar_mossy_fiber
GO_cc:go_calyx_of_held	SET	24	0.078921	0.0030437	0.19235	0.34079	GO_cc:go_calyx_of_held
GO_cc:go_dendritic_spine_head	SET	9	0.37398	0.0088365	0.30921	0.11325	GO_cc:go_dendritic_spine_head
GO_cc:go_pinosome	SET	8	-0.030035	-0.00066909	0.31199	0.53835	GO_cc:go_pinosome
GO_cc:go_nsl_complex	SET	5	0.061199	0.0010779	0.34004	0.42859	GO_cc:go_nsl_complex
GO_cc:go_nuclear_pore_centra...	SET	6	0.77917	0.015033	0.33008	0.0091299	GO_cc:go_nuclear_pore_central_transport_channel
GO_cc:go_nuclear_pore_nuclea...	SET	7	0.51217	0.010673	0.28176	0.034561	GO_cc:go_nuclear_pore_nuclear_basket
GO_cc:go_mll3_4_complex	SET	8	0.31398	0.0069946	0.38654	0.20832	GO_cc:go_mll3_4_complex
GO_cc:go_autolysosome	SET	6	0.15798	0.003048	0.34465	0.32335	GO_cc:go_autolysosome
GO_cc:go_apical_cortex	SET	4	0.36656	0.0057749	0.41853	0.19057	GO_cc:go_apical_cortex
GO_cc:go_basal_cortex	SET	4	-0.2119	-0.0033383	0.42675	0.69024	GO_cc:go_basal_cortex
GO_cc:go_dihydrolipoyl_dehyd...	SET	11	0.22858	0.0059706	0.26206	0.19154	GO_cc:go_dihydrolipoyl_dehydrogenase_complex
GO_cc:go_oxoglutarate_dehydr...	SET	7	0.19853	0.0041373	0.29883	0.25324	GO_cc:go_oxoglutarate_dehydrogenase_complex
GO_cc:go_pyruvate_dehydrogen...	SET	7	-0.332	-0.0069187	0.31027	0.85769	GO_cc:go_pyruvate_dehydrogenase_complex
GO_cc:go_proton_transporting...2	SET	4	0.47574	0.0074949	0.46001	0.15053	GO_cc:go_proton_transporting_atp_synthase_complex_catalytic_core_f_1_
GO_cc:go_respiratory_chain_c...2	SET	5	0.299	0.0052664	0.40675	0.23115	GO_cc:go_respiratory_chain_complex_ii
GO_cc:go_respiratory_chain_c...3	SET	10	-0.4032	-0.010042	0.30938	0.90374	GO_cc:go_respiratory_chain_complex_iii
GO_cc:go_respiratory_chain_c...4	SET	10	-0.3251	-0.0080967	0.24469	0.908	GO_cc:go_respiratory_chain_complex_iv
GO_cc:go_mrna_editing_complex	SET	8	0.12677	0.0028242	0.33161	0.35113	GO_cc:go_mrna_editing_complex
GO_cc:go_lipopolysaccharide_...	SET	2	0.54513	0.0060732	0.57522	0.17165	GO_cc:go_lipopolysaccharide_receptor_complex
GO_cc:go_activin_receptor_co...	SET	7	0.41149	0.008575	0.35853	0.12556	GO_cc:go_activin_receptor_complex
GO_cc:go_holliday_junction_r...	SET	4	-0.040198	-0.00063329	0.42095	0.53804	GO_cc:go_holliday_junction_resolvase_complex
GO_cc:go_signal_recognition_...1	SET	9	-0.37876	-0.0089493	0.23167	0.94896	GO_cc:go_signal_recognition_particle
GO_cc:go_presynaptic_active_...3	SET	25	0.054559	0.0021475	0.17371	0.37673	GO_cc:go_presynaptic_active_zone_membrane
GO_cc:go_cytoskeleton_of_pre...	SET	6	-0.087183	-0.0016821	0.42613	0.58105	GO_cc:go_cytoskeleton_of_presynaptic_active_zone
GO_cc:go_cell_tip	SET	7	-0.10219	-0.0021295	0.30387	0.63167	GO_cc:go_cell_tip
GO_cc:go_kinocilium	SET	8	0.19263	0.0042914	0.33471	0.28247	GO_cc:go_kinocilium
GO_cc:go_stereocilium_membra...	SET	5	0.24917	0.0043887	0.36909	0.24982	GO_cc:go_stereocilium_membrane
GO_cc:go_clathrin_sculpted_g...	SET	7	-0.71823	-0.014967	0.35725	0.9778	GO_cc:go_clathrin_sculpted_gamma_aminobutyric_acid_transport_vesicle_membrane
GO_cc:go_micos_complex	SET	7	-0.50238	-0.010469	0.31145	0.94662	GO_cc:go_micos_complex
GO_cc:go_mitotic_spindle_ast...	SET	4	0.58944	0.0092863	0.54433	0.13944	GO_cc:go_mitotic_spindle_astral_microtubule
GO_cc:go_gator2_complex	SET	9	0.30587	0.007227	0.29671	0.15132	GO_cc:go_gator2_complex
GO_cc:go_sperm_head	SET	8	-0.14951	-0.0033306	0.27441	0.70706	GO_cc:go_sperm_head
GO_cc:go_collagen_containing...	SET	319	-0.027902	-0.003887	0.053153	0.70019	GO_cc:go_collagen_containing_extracellular_matrix
GO_cc:go_extracellular_membr...	SET	5	-0.13204	-0.0023257	0.41602	0.62453	GO_cc:go_extracellular_membrane_bounded_organelle
GO_cc:go_clathrin_sculpted_m...	SET	4	-0.5162	-0.0081324	0.52744	0.83613	GO_cc:go_clathrin_sculpted_monoamine_transport_vesicle
GO_cc:go_tight_junction	SET	99	-0.079563	-0.0062175	0.090097	0.8114	GO_cc:go_tight_junction
GO_cc:go_shelterin_complex	SET	4	-0.41418	-0.0065252	0.30212	0.91479	GO_cc:go_shelterin_complex
GO_cc:go_nonhomologous_end_j...	SET	8	-0.27097	-0.0060365	0.34755	0.7822	GO_cc:go_nonhomologous_end_joining_complex
GO_cc:go_elongin_complex	SET	4	0.32476	0.0051164	0.45538	0.23788	GO_cc:go_elongin_complex
GO_cc:go_respirasome	SET	74	-0.020862	-0.0014106	0.10161	0.58134	GO_cc:go_respirasome
GO_cc:go_brca1_a_complex	SET	6	-0.05931	-0.0011443	0.47382	0.54981	GO_cc:go_brca1_a_complex
GO_cc:go_pebow_complex	SET	5	-0.051514	-0.00090734	0.33223	0.56161	GO_cc:go_pebow_complex
GO_cc:go_brisc_complex	SET	2	0.077475	0.00086313	0.79847	0.46135	GO_cc:go_brisc_complex
GO_cc:go_risc_loading_complex	SET	7	-0.25976	-0.0054131	0.32297	0.78937	GO_cc:go_risc_loading_complex
GO_cc:go_haus_complex	SET	6	-0.040367	-0.00077884	0.33055	0.5486	GO_cc:go_haus_complex
GO_cc:go_fhf_complex	SET	4	-0.12954	-0.0020408	0.57297	0.58943	GO_cc:go_fhf_complex
GO_cc:go_pre_snornp_complex	SET	6	-0.080089	-0.0015452	0.32741	0.59662	GO_cc:go_pre_snornp_complex
GO_cc:go_gamma_secretase_com...	SET	4	-0.3112	-0.0049028	0.34872	0.81391	GO_cc:go_gamma_secretase_complex
GO_cc:go_h3_histone_acetyltr...	SET	5	-0.046985	-0.00082757	0.35877	0.5521	GO_cc:go_h3_histone_acetyltransferase_complex
GO_cc:go_tertiary_granule	SET	128	-0.042285	-0.0037539	0.078124	0.70583	GO_cc:go_tertiary_granule
GO_cc:go_tertiary_granule_me...	SET	57	-0.037439	-0.0022229	0.11442	0.62824	GO_cc:go_tertiary_granule_membrane
GO_cc:go_core_mediator_compl...	SET	7	-0.11644	-0.0024264	0.33493	0.63594	GO_cc:go_core_mediator_complex
GO_cc:go_cell_body_fiber	SET	7	0.40824	0.0085074	0.36668	0.13279	GO_cc:go_cell_body_fiber
GO_cc:go_crd_mediated_mrna_s...	SET	5	-0.0060525	-0.0001066	0.35338	0.50683	GO_cc:go_crd_mediated_mrna_stability_complex
GO_cc:go_contractile_ring	SET	6	0.08829	0.0017035	0.35645	0.40219	GO_cc:go_contractile_ring
GO_cc:go_endoplasmic_reticul...3	SET	20	-0.01696	-0.00059716	0.18829	0.53588	GO_cc:go_endoplasmic_reticulum_exit_site
GO_cc:go_u2_type_catalytic_s...	SET	27	-0.056034	-0.0022919	0.15184	0.64394	GO_cc:go_u2_type_catalytic_step_2_spliceosome
GO_cc:go_catalytic_step_1_sp...	SET	6	0.1144	0.0022073	0.3707	0.37881	GO_cc:go_catalytic_step_1_spliceosome
GO_cc:go_post_mrna_release_s...	SET	8	0.4586	0.010216	0.26048	0.039162	GO_cc:go_post_mrna_release_spliceosomal_complex
GO_cc:go_smad_protein_complex	SET	7	-0.72771	-0.015165	0.42809	0.95542	GO_cc:go_smad_protein_complex
GO_cc:go_histone_pre_mrna_3_...	SET	5	0.39952	0.007037	0.30844	0.097621	GO_cc:go_histone_pre_mrna_3_end_processing_complex
GO_cc:go_translocon_complex	SET	4	0.3536	0.0055708	0.44071	0.21119	GO_cc:go_translocon_complex
GO_cc:go_invadopodium_membra...	SET	4	-0.50143	-0.0078997	0.48397	0.84991	GO_cc:go_invadopodium_membrane
GO_cc:go_clathrin_complex	SET	8	0.0311	0.00069283	0.34492	0.46408	GO_cc:go_clathrin_complex
GO_cc:go_integral_component_...1	SET	5	-0.10404	-0.0018325	0.37745	0.60859	GO_cc:go_integral_component_of_cytoplasmic_side_of_endoplasmic_reticulum_membrane
GO_cc:go_eukaryotic_translat...4	SET	6	-0.15358	-0.0029632	0.42673	0.64054	GO_cc:go_eukaryotic_translation_initiation_factor_3_complex_eif3m
GO_cc:go_pi_body	SET	7	0.03935	0.00082002	0.3405	0.454	GO_cc:go_pi_body
GO_cc:go_pip_body	SET	5	0.40173	0.0070759	0.3802	0.14534	GO_cc:go_pip_body
GO_cc:go_lubac_complex	SET	4	0.27945	0.0044025	0.55966	0.30878	GO_cc:go_lubac_complex
GO_cc:go_mmxd_complex	SET	4	-0.27898	-0.0043951	0.43025	0.74164	GO_cc:go_mmxd_complex
GO_cc:go_ragulator_complex	SET	6	0.50466	0.0097369	0.40988	0.10913	GO_cc:go_ragulator_complex
GO_cc:go_ptw_pp1_phosphatase...	SET	7	-0.075413	-0.0015715	0.36991	0.58077	GO_cc:go_ptw_pp1_phosphatase_complex
GO_cc:go_er_membrane_inserti...	SET	4	0.55686	0.008773	0.3839	0.073465	GO_cc:go_er_membrane_insertion_complex
GO_cc:go_msl_complex	SET	2	-0.016973	-0.0001891	0.85551	0.50791	GO_cc:go_msl_complex
GO_cc:go_er_membrane_protein...	SET	7	0.33186	0.0069156	0.28177	0.11946	GO_cc:go_er_membrane_protein_complex
GO_cc:go_nlrp3_inflammasome_...	SET	5	0.50344	0.0088673	0.40852	0.10892	GO_cc:go_nlrp3_inflammasome_complex
GO_cc:go_box_h_aca_rnp_compl...	SET	3	-0.38339	-0.005231	0.37173	0.84881	GO_cc:go_box_h_aca_rnp_complex
GO_cc:go_trna_splicing_ligas...	SET	7	-0.026465	-0.00055151	0.33896	0.53112	GO_cc:go_trna_splicing_ligase_complex
GO_cc:go_meiotic_spindle	SET	8	0.053576	0.0011935	0.24764	0.41436	GO_cc:go_meiotic_spindle
GO_cc:go_u2af	SET	3	-0.1895	-0.0025855	0.54116	0.63689	GO_cc:go_u2af
GO_cc:go_spanning_component_...1	SET	8	-0.22011	-0.0049034	0.35345	0.73326	GO_cc:go_spanning_component_of_membrane
GO_cc:go_flemming_body	SET	24	0.5431	0.020945	0.18668	0.001814	GO_cc:go_flemming_body
GO_cc:go_rna_polymerase_ii_t...2	SET	5	-0.15798	-0.0027826	0.32477	0.68667	GO_cc:go_rna_polymerase_ii_transcription_repressor_complex
GO_cc:go_rna_polymerase_iii_...2	SET	9	-0.099223	-0.0023444	0.30548	0.62733	GO_cc:go_rna_polymerase_iii_transcription_factor_complex
GO_cc:go_box_h_aca_telomeras...	SET	2	0.71472	0.0079624	0.73433	0.16521	GO_cc:go_box_h_aca_telomerase_rnp_complex
GO_cc:go_growth_cone_part	SET	13	0.16721	0.0047478	0.25879	0.2591	GO_cc:go_growth_cone_part
GO_cc:go_site_of_dna_damage	SET	61	-0.091913	-0.0056447	0.10747	0.80377	GO_cc:go_site_of_dna_damage
GO_cc:go_mpp7_dlg1_lin7_comp...	SET	5	0.32941	0.005802	0.42908	0.22134	GO_cc:go_mpp7_dlg1_lin7_complex
GO_cc:go_bcl_2_family_protei...	SET	3	0.09048	0.0012345	0.48032	0.42529	GO_cc:go_bcl_2_family_protein_complex
GO_cc:go_nuclear_stress_gran...	SET	5	0.02621	0.00046165	0.29901	0.46508	GO_cc:go_nuclear_stress_granule
GO_cc:go_tetraspanin_enriche...	SET	8	0.015233	0.00033935	0.31591	0.48077	GO_cc:go_tetraspanin_enriched_microdomain
GO_cc:go_alveolar_lamellar_b...	SET	5	0.098879	0.0017416	0.39184	0.40039	GO_cc:go_alveolar_lamellar_body
GO_cc:go_sperm_annulus	SET	4	-0.19735	-0.0031091	0.32564	0.72775	GO_cc:go_sperm_annulus
GO_cc:go_r2tp_complex	SET	4	-0.16417	-0.0025863	0.45105	0.64205	GO_cc:go_r2tp_complex
GO_cc:go_ripoptosome	SET	5	-0.36837	-0.0064883	0.41069	0.81512	GO_cc:go_ripoptosome
GO_cc:go_cia_complex	SET	5	-0.29649	-0.0052221	0.44215	0.74874	GO_cc:go_cia_complex
GO_cc:go_lewy_body	SET	7	0.43347	0.0090331	0.26108	0.048442	GO_cc:go_lewy_body
GO_cc:go_neurofibrillary_tan...	SET	5	0.095995	0.0016908	0.50201	0.42418	GO_cc:go_neurofibrillary_tangle
GO_cc:go_tubular_endosome	SET	5	-0.19871	-0.0035	0.29608	0.74893	GO_cc:go_tubular_endosome
GO_cc:go_microtubule_bundle	SET	6	0.62745	0.012106	0.31869	0.024495	GO_cc:go_microtubule_bundle
GO_cc:go_mitotic_spindle_pole	SET	23	0.042602	0.0016085	0.17104	0.40165	GO_cc:go_mitotic_spindle_pole
GO_cc:go_dense_body	SET	6	0.75086	0.014487	0.40115	0.030629	GO_cc:go_dense_body
GO_cc:go_basal_dendrite	SET	6	-0.17004	-0.0032807	0.38944	0.66881	GO_cc:go_basal_dendrite
GO_cc:go_sorting_endosome	SET	6	0.00046556	8.9824e-06	0.36031	0.49948	GO_cc:go_sorting_endosome
GO_cc:go_dendritic_tree	SET	491	0.029597	0.0050873	0.040083	0.23014	GO_cc:go_dendritic_tree
GO_cc:go_astrocyte_projection	SET	11	0.18905	0.004938	0.25486	0.22911	GO_cc:go_astrocyte_projection
GO_cc:go_astrocyte_end_foot	SET	5	0.29456	0.0051883	0.37427	0.21564	GO_cc:go_astrocyte_end_foot
GO_cc:go_ribbon_synapse	SET	9	-0.025124	-0.00059362	0.31436	0.53185	GO_cc:go_ribbon_synapse
GO_cc:go_multivesicular_body...1	SET	4	0.13248	0.0020871	0.43244	0.37967	GO_cc:go_multivesicular_body_lumen
GO_cc:go_cardiac_myofibril	SET	6	-0.17948	-0.0034629	0.3343	0.70433	GO_cc:go_cardiac_myofibril
GO_cc:go_sperm_plasma_membra...	SET	5	0.221	0.0038925	0.29619	0.2278	GO_cc:go_sperm_plasma_membrane
GO_cc:go_ciliary_transition_...1	SET	7	0.68339	0.014241	0.34572	0.024045	GO_cc:go_ciliary_transition_fiber
GO_cc:go_transcriptional_pre...	SET	7	-0.34662	-0.0072232	0.34804	0.84034	GO_cc:go_transcriptional_preinitiation_complex
GO_cc:go_g_protein_coupled_r...1	SET	8	-0.021036	-0.00046862	0.33079	0.52535	GO_cc:go_g_protein_coupled_receptor_complex
GO_cc:go_phosphatidylinosito...2	SET	5	0.27013	0.0047579	0.43907	0.26921	GO_cc:go_phosphatidylinositol_3_kinase_complex_class_i
GO_cc:go_9plus2_motile_cilium	SET	84	-0.022165	-0.0015962	0.09573	0.59155	GO_cc:go_9plus2_motile_cilium
GO_cc:go_non_motile_cilium	SET	112	-0.013859	-0.0011515	0.07821	0.57033	GO_cc:go_non_motile_cilium
GO_cc:go_9plus0_non_motile_c...	SET	85	-0.034049	-0.0024665	0.089113	0.6488	GO_cc:go_9plus0_non_motile_cilium
GO_cc:go_atpase_dependent_tr...	SET	17	-0.14289	-0.004639	0.23086	0.73202	GO_cc:go_atpase_dependent_transmembrane_transport_complex
GO_cc:go_deuterosome	SET	4	-0.11788	-0.0018571	0.48132	0.59673	GO_cc:go_deuterosome
GO_cc:go_cytoplasmic_side_of...1	SET	13	0.003173	9.0094e-05	0.2379	0.49468	GO_cc:go_cytoplasmic_side_of_endoplasmic_reticulum_membrane
GO_cc:go_cytoplasmic_side_of...4	SET	5	0.19475	0.0034301	0.34141	0.2842	GO_cc:go_cytoplasmic_side_of_rough_endoplasmic_reticulum_membrane
GO_cc:go_intrinsic_component...16	SET	41	-0.043396	-0.0021863	0.13437	0.62664	GO_cc:go_intrinsic_component_of_synaptic_vesicle_membrane
GO_cc:go_cytoplasmic_side_of...2	SET	6	0.18767	0.0036209	0.34454	0.29299	GO_cc:go_cytoplasmic_side_of_lysosomal_membrane
GO_cc:go_basement_membrane_c...	SET	6	0.11773	0.0022714	0.39776	0.38362	GO_cc:go_basement_membrane_collagen_trimer
GO_cc:go_photoreceptor_ribbo...	SET	5	-0.20354	-0.0035851	0.39653	0.69613	GO_cc:go_photoreceptor_ribbon_synapse
GO_cc:go_schaffer_collateral...	SET	65	-0.090337	-0.0057263	0.10519	0.80477	GO_cc:go_schaffer_collateral__ca1_synapse
GO_cc:go_hippocampal_mossy_f...	SET	26	-0.30074	-0.012071	0.16258	0.96782	GO_cc:go_hippocampal_mossy_fiber_to_ca3_synapse
GO_cc:go_parallel_fiber_to_p...	SET	13	0.31467	0.0089348	0.22206	0.078242	GO_cc:go_parallel_fiber_to_purkinje_cell_synapse
GO_cc:go_glycinergic_synapse	SET	4	0.065487	0.0010317	0.4016	0.43524	GO_cc:go_glycinergic_synapse
GO_cc:go_dopaminergic_synapse	SET	12	0.25503	0.0069575	0.2997	0.1974	GO_cc:go_dopaminergic_synapse
GO_cc:go_respiratory_chain_c...1	SET	64	-0.0028719	-0.00018064	0.11036	0.51038	GO_cc:go_respiratory_chain_complex
GO_cc:go_whole_membrane	SET	1386	-0.029071	-0.0081513	0.024455	0.88272	GO_cc:go_whole_membrane
GO_cc:go_endoplasmic_reticul...12	SET	5	-0.60251	-0.010612	0.51081	0.88089	GO_cc:go_endoplasmic_reticulum_tubular_network_membrane
GO_cc:go_presynaptic_active_...2	SET	16	0.22585	0.0071136	0.24206	0.17541	GO_cc:go_presynaptic_active_zone_cytoplasmic_component
GO_cc:go_presynaptic_endocyt...	SET	7	0.13209	0.0027525	0.33884	0.34834	GO_cc:go_presynaptic_endocytic_zone
GO_cc:go_postsynaptic_recycl...	SET	4	-0.055093	-0.00086795	0.4651	0.54714	GO_cc:go_postsynaptic_recycling_endosome
GO_cc:go_postsynaptic_densit...2	SET	61	0.11909	0.0073136	0.11631	0.15296	GO_cc:go_postsynaptic_density_membrane
GO_cc:go_postsynaptic_endocy...	SET	7	0.030355	0.00063257	0.28899	0.45817	GO_cc:go_postsynaptic_endocytic_zone
GO_cc:go_postsynaptic_endoso...	SET	9	-0.13369	-0.0031587	0.26451	0.69336	GO_cc:go_postsynaptic_endosome
GO_cc:go_postsynaptic_actin_...	SET	5	0.54821	0.0096558	0.36792	0.068123	GO_cc:go_postsynaptic_actin_cytoskeleton
GO_cc:go_neurotransmitter_re...	SET	47	-0.1245	-0.0067143	0.12886	0.833	GO_cc:go_neurotransmitter_receptor_complex
GO_cc:go_extrinsic_component...12	SET	6	-0.019001	-0.0003666	0.41309	0.51834	GO_cc:go_extrinsic_component_of_presynaptic_membrane
GO_cc:go_intrinsic_component...14	SET	70	0.060001	0.0039463	0.10391	0.28182	GO_cc:go_intrinsic_component_of_presynaptic_membrane
GO_cc:go_extrinsic_component...10	SET	7	-0.13482	-0.0028095	0.33465	0.65647	GO_cc:go_extrinsic_component_of_postsynaptic_membrane
GO_cc:go_extrinsic_component...11	SET	4	-0.50015	-0.0078795	0.41429	0.88632	GO_cc:go_extrinsic_component_of_postsynaptic_specialization_membrane
GO_cc:go_intrinsic_component...11	SET	99	0.064973	0.0050773	0.091875	0.23973	GO_cc:go_intrinsic_component_of_postsynaptic_membrane
GO_cc:go_intrinsic_component...13	SET	14	0.11054	0.0032569	0.21288	0.3018	GO_cc:go_intrinsic_component_of_presynaptic_active_zone_membrane
GO_cc:go_intrinsic_component...12	SET	61	0.091626	0.0056271	0.11719	0.21717	GO_cc:go_intrinsic_component_of_postsynaptic_specialization_membrane
GO_cc:go_glutamatergic_synap...	SET	298	-0.020164	-0.0027168	0.051056	0.65355	GO_cc:go_glutamatergic_synapse
GO_cc:go_cholinergic_synapse	SET	8	-0.16179	-0.0036042	0.32982	0.68812	GO_cc:go_cholinergic_synapse
GO_cc:go_gaba_ergic_synapse	SET	55	0.0023113	0.00013481	0.12397	0.49256	GO_cc:go_gaba_ergic_synapse
GO_cc:go_neuron_to_neuron_sy...	SET	281	0.031954	0.004183	0.052153	0.27004	GO_cc:go_neuron_to_neuron_synapse
GO_cc:go_asymmetric_glutamat...	SET	2	-0.1176	-0.0013101	0.71882	0.56498	GO_cc:go_asymmetric_glutamatergic_excitatory_synapse
GO_cc:go_neuronal_dense_core...	SET	6	-0.90426	-0.017447	0.33728	0.99633	GO_cc:go_neuronal_dense_core_vesicle
GO_cc:go_anchored_component_...7	SET	12	0.064063	0.0017477	0.21511	0.38293	GO_cc:go_anchored_component_of_synaptic_vesicle_membrane
GO_cc:go_tethering_complex	SET	57	0.075596	0.0044884	0.11685	0.25883	GO_cc:go_tethering_complex
GO_cc:go_anchored_component_...4	SET	4	0.38066	0.0059971	0.49091	0.21905	GO_cc:go_anchored_component_of_postsynaptic_membrane
GO_cc:go_anchored_component_...5	SET	7	0.20579	0.0042885	0.35349	0.28023	GO_cc:go_anchored_component_of_presynaptic_membrane
GO_cc:go_integral_component_...2	SET	11	0.021864	0.00057109	0.23616	0.46312	GO_cc:go_integral_component_of_presynaptic_active_zone_membrane
GO_cc:go_borc_complex	SET	8	0.58489	0.01303	0.24958	0.0095588	GO_cc:go_borc_complex
GO_cc:go_supramolecular_comp...	SET	771	-0.0069427	-0.0014819	0.03409	0.58069	GO_cc:go_supramolecular_complex
GO_cc:go_synaptonemal_struct...	SET	34	-0.14706	-0.0067483	0.15814	0.82379	GO_cc:go_synaptonemal_structure
GO_cc:go_postsynaptic_specia...1	SET	18	0.014935	0.00049892	0.20668	0.4712	GO_cc:go_postsynaptic_specialization_intracellular_component
GO_cc:go_postsynaptic_densit...1	SET	14	0.055348	0.0016308	0.23592	0.40726	GO_cc:go_postsynaptic_density_intracellular_component
GO_cc:go_anchored_component_...6	SET	9	0.37602	0.0088846	0.31299	0.11481	GO_cc:go_anchored_component_of_synaptic_membrane
GO_cc:go_intrinsic_component...10	SET	44	0.10692	0.00558	0.13996	0.22245	GO_cc:go_intrinsic_component_of_postsynaptic_density_membrane
GO_cc:go_extrinsic_component...9	SET	4	-0.50015	-0.0078795	0.41429	0.88632	GO_cc:go_extrinsic_component_of_postsynaptic_density_membrane
GO_cc:go_intrinsic_component...15	SET	135	0.067034	0.0061103	0.077243	0.19275	GO_cc:go_intrinsic_component_of_synaptic_membrane
GO_cc:go_extrinsic_component...13	SET	11	-0.29755	-0.007772	0.25193	0.8812	GO_cc:go_extrinsic_component_of_synaptic_membrane
GO_cc:go_polymeric_cytoskele...	SET	577	0.031227	0.0058027	0.039225	0.21299	GO_cc:go_polymeric_cytoskeletal_fiber
GO_cc:go_region_of_cytosol	SET	23	-0.24099	-0.0090986	0.17735	0.91289	GO_cc:go_region_of_cytosol
GO_cc:go_presynaptic_cytosol	SET	13	-0.6336	-0.01799	0.26256	0.99209	GO_cc:go_presynaptic_cytosol
GO_cc:go_postsynaptic_cytosol	SET	16	-0.11882	-0.0037424	0.20292	0.72091	GO_cc:go_postsynaptic_cytosol
GO_cc:go_presynaptic_cytoske...	SET	8	0.23609	0.0052594	0.32296	0.23239	GO_cc:go_presynaptic_cytoskeleton
GO_cc:go_postsynaptic_cytosk...	SET	7	0.50642	0.010553	0.29055	0.040681	GO_cc:go_postsynaptic_cytoskeleton
GO_cc:go_postsynaptic_specia...2	SET	80	0.10922	0.0076771	0.10056	0.13873	GO_cc:go_postsynaptic_specialization_membrane
GO_cc:go_ficolin_1_rich_gran...1	SET	112	-0.070206	-0.005833	0.079087	0.81264	GO_cc:go_ficolin_1_rich_granule
GO_cc:go_ficolin_1_rich_gran...2	SET	46	-0.029178	-0.0015568	0.14509	0.57969	GO_cc:go_ficolin_1_rich_granule_membrane
GO_cc:go_chaperone_complex	SET	18	0.15352	0.0051285	0.19565	0.21633	GO_cc:go_chaperone_complex
GO_cc:go_nuclear_membrane_pr...	SET	9	-0.00053862	-1.2726e-05	0.29862	0.50072	GO_cc:go_nuclear_membrane_protein_complex
GO_cc:go_centriolar_subdista...	SET	8	0.27534	0.0061339	0.2679	0.15204	GO_cc:go_centriolar_subdistal_appendage
GO_cc:go_neuron_projection_c...	SET	72	0.24093	0.01607	0.09915	0.0075572	GO_cc:go_neuron_projection_cytoplasm
GO_cc:go_sm_like_protein_fam...	SET	61	-0.16924	-0.010394	0.10969	0.93856	GO_cc:go_sm_like_protein_family_complex
GO_cc:go_lsm2_8_complex	SET	6	0.046245	0.00089224	0.42354	0.45653	GO_cc:go_lsm2_8_complex
GO_cc:go_kicstor_complex	SET	5	0.23307	0.0041051	0.35681	0.25682	GO_cc:go_kicstor_complex
GO_cc:go_distal_axon	SET	238	0.057796	0.0069724	0.05949	0.16565	GO_cc:go_distal_axon
GO_cc:go_serine_threonine_pr...	SET	74	0.19162	0.012956	0.10378	0.032426	GO_cc:go_serine_threonine_protein_kinase_complex
GO_cc:go_calcitonin_family_r...	SET	4	0.13064	0.0020582	0.44871	0.38547	GO_cc:go_calcitonin_family_receptor_complex
GO_cc:go_peptidase_inhibitor...	SET	5	0.26706	0.0047039	0.75281	0.36139	GO_cc:go_peptidase_inhibitor_complex
GO_cc:go_tertiary_granule_lu...	SET	44	0.028479	0.0014862	0.12736	0.41153	GO_cc:go_tertiary_granule_lumen
GO_cc:go_endonuclease_complex	SET	24	-0.098379	-0.0037941	0.1704	0.71815	GO_cc:go_endonuclease_complex
GO_cc:go_peptidase_complex	SET	79	0.067239	0.0046967	0.097673	0.2456	GO_cc:go_peptidase_complex
GO_cc:go_endopeptidase_compl...	SET	60	0.063192	0.0038491	0.113	0.28801	GO_cc:go_endopeptidase_complex
GO_cc:go_mitotic_spindle_mid...	SET	10	0.27746	0.0069103	0.29777	0.17572	GO_cc:go_mitotic_spindle_midzone
GO_cc:go_periciliary_membran...	SET	5	-0.23264	-0.0040975	0.3684	0.73613	GO_cc:go_periciliary_membrane_compartment
GO_cc:go_spermatoproteasome_...	SET	5	0.07645	0.0013465	0.50076	0.43933	GO_cc:go_spermatoproteasome_complex
GO_cc:go_messenger_ribonucle...	SET	8	-0.2178	-0.004852	0.23957	0.81835	GO_cc:go_messenger_ribonucleoprotein_complex
GO_cc:go_gator1_complex	SET	5	-0.11997	-0.0021131	0.36412	0.6291	GO_cc:go_gator1_complex
GO_cc:go_uniplex_complex	SET	5	0.63429	0.011172	0.37045	0.04344	GO_cc:go_uniplex_complex
GO_cc:go_atg1_ulk1_kinase_co...	SET	8	0.022262	0.00049594	0.33748	0.4737	GO_cc:go_atg1_ulk1_kinase_complex
GO_cc:go_3m_complex	SET	4	-0.24077	-0.0037932	0.44461	0.70593	GO_cc:go_3m_complex
GO_cc:go_l_type_voltage_gate...	SET	11	-0.27446	-0.007169	0.29997	0.81989	GO_cc:go_l_type_voltage_gated_calcium_channel_complex
GO_cc:go_hfe_transferrin_rec...	SET	8	-0.015412	-0.00034333	0.27502	0.52234	GO_cc:go_hfe_transferrin_receptor_complex
GO_cc:go_lsm1_7_pat1_complex	SET	4	-0.1678	-0.0026436	0.40114	0.66214	GO_cc:go_lsm1_7_pat1_complex
GO_cc:go_microvesicle	SET	3	0.20711	0.0028258	0.56576	0.35716	GO_cc:go_microvesicle
GO_cc:go_earp_complex	SET	5	-0.24662	-0.0043438	0.37405	0.74515	GO_cc:go_earp_complex
GO_cc:go_beta_catenin_tcf_co...	SET	10	0.055641	0.0013857	0.24705	0.41091	GO_cc:go_beta_catenin_tcf_complex
GO_mf:go_cyclic_nucleotide_p...	SET	28	0.19993	0.0083275	0.1772	0.12961	GO_mf:go_cyclic_nucleotide_phosphodiesterase_activity
GO_mf:go_protein_serine_thre...6	SET	40	0.026062	0.0012969	0.13858	0.42542	GO_mf:go_protein_serine_threonine_tyrosine_kinase_activity
GO_mf:go_hydrolase_activity_...4	SET	24	0.26997	0.010412	0.18539	0.072675	GO_mf:go_hydrolase_activity_acting_on_carbon_nitrogen_but_not_peptide_bonds_in_cyclic_amidines
GO_mf:go_5_3_exonuclease_act...	SET	16	-0.15802	-0.0049772	0.20245	0.78246	GO_mf:go_5_3_exonuclease_activity
GO_mf:go_beta_catenin_binding	SET	69	0.08039	0.0052495	0.11203	0.23652	GO_mf:go_beta_catenin_binding
GO_mf:go_udp_galactosyltrans...	SET	20	-0.088651	-0.0031214	0.20327	0.66863	GO_mf:go_udp_galactosyltransferase_activity
GO_mf:go_mitogen_activated_p...1	SET	21	-0.10617	-0.0038303	0.18466	0.71732	GO_mf:go_mitogen_activated_protein_kinase_binding
GO_mf:go_peptidase_activity	SET	494	-0.034854	-0.0060087	0.041505	0.79947	GO_mf:go_peptidase_activity
GO_mf:go_immunoglobulin_bind...	SET	13	-0.012697	-0.00036052	0.27075	0.5187	GO_mf:go_immunoglobulin_binding
GO_mf:go_protein_kinase_a_re...	SET	18	-0.085069	-0.0028418	0.22253	0.64887	GO_mf:go_protein_kinase_a_regulatory_subunit_binding
GO_mf:go_mhc_protein_complex...	SET	18	-0.013456	-0.00044952	0.20489	0.52618	GO_mf:go_mhc_protein_complex_binding
GO_mf:go_ionotropic_glutamat...2	SET	28	0.15572	0.0064857	0.16037	0.16579	GO_mf:go_ionotropic_glutamate_receptor_binding
GO_mf:go_ubiquitin_like_prot...7	SET	338	-0.009203	-0.0013189	0.049623	0.57356	GO_mf:go_ubiquitin_like_protein_transferase_activity
GO_mf:go_transmembrane_recep...1	SET	76	0.061849	0.0042377	0.10597	0.27974	GO_mf:go_transmembrane_receptor_protein_kinase_activity
GO_mf:go_smad_binding	SET	70	0.10873	0.007151	0.10822	0.15754	GO_mf:go_smad_binding
GO_mf:go_syntaxin_1_binding	SET	19	0.17257	0.0059225	0.20993	0.20554	GO_mf:go_syntaxin_1_binding
GO_mf:go_long_chain_fatty_ac...1	SET	8	-0.27178	-0.0060545	0.31582	0.80525	GO_mf:go_long_chain_fatty_acid_binding
GO_mf:go_acetylgalactosaminy...	SET	41	0.14536	0.0073235	0.14654	0.16061	GO_mf:go_acetylgalactosaminyltransferase_activity
GO_mf:go_oxidoreductase_acti...26	SET	35	0.039604	0.0018439	0.14484	0.39226	GO_mf:go_oxidoreductase_activity_acting_on_the_aldehyde_or_oxo_group_of_donors_nad_or_nadp_as_acceptor
GO_mf:go_active_ion_transmem...	SET	54	0.035688	0.0020626	0.11676	0.37994	GO_mf:go_active_ion_transmembrane_transporter_activity
GO_mf:go_cytokine_binding	SET	106	-0.069263	-0.0055994	0.088103	0.78411	GO_mf:go_cytokine_binding
GO_mf:go_neurotransmitter_bi...	SET	43	-0.15542	-0.0080185	0.13986	0.86677	GO_mf:go_neurotransmitter_binding
GO_mf:go_olfactory_receptor_...1	SET	277	-0.0039605	-0.00051482	0.076877	0.52054	GO_mf:go_olfactory_receptor_activity
GO_mf:go_serine_type_exopept...	SET	8	0.14313	0.0031887	0.32717	0.33088	GO_mf:go_serine_type_exopeptidase_activity
GO_mf:go_3_5_cyclic_amp_phos...	SET	12	0.078671	0.0021462	0.24541	0.37427	GO_mf:go_3_5_cyclic_amp_phosphodiesterase_activity
GO_mf:go_voltage_gated_ion_c...	SET	156	-0.021669	-0.0021218	0.075958	0.61228	GO_mf:go_voltage_gated_ion_channel_activity
GO_mf:go_phosphatidylinosito...4	SET	21	0.14885	0.0053704	0.18394	0.20919	GO_mf:go_phosphatidylinositol_3_5_bisphosphate_binding
GO_mf:go_protein_kinase_c_bi...	SET	47	-0.089213	-0.0048114	0.12734	0.75822	GO_mf:go_protein_kinase_c_binding
GO_mf:go_beta_2_microglobuli...	SET	5	-0.13466	-0.0023718	0.41588	0.62695	GO_mf:go_beta_2_microglobulin_binding
GO_mf:go_heat_shock_protein_...	SET	103	0.019417	0.0015475	0.086705	0.4114	GO_mf:go_heat_shock_protein_binding
GO_mf:go_phosphoprotein_bind...	SET	69	-0.047922	-0.0031293	0.11069	0.66747	GO_mf:go_phosphoprotein_binding
GO_mf:go_gtpase_activity	SET	265	0.018768	0.0023871	0.054602	0.36553	GO_mf:go_gtpase_activity
GO_mf:go_amino_acid_binding	SET	49	-0.024194	-0.0013322	0.12829	0.57479	GO_mf:go_amino_acid_binding
GO_mf:go_oxidoreductase_acti...27	SET	55	-0.046803	-0.0027299	0.11851	0.65356	GO_mf:go_oxidoreductase_activity_acting_on_the_ch_ch_group_of_donors
GO_mf:go_oxidoreductase_acti...2	SET	17	-0.1412	-0.0045841	0.22086	0.73869	GO_mf:go_oxidoreductase_activity_acting_on_a_heme_group_of_donors
GO_mf:go_quinone_binding	SET	13	-0.36395	-0.010334	0.28396	0.90002	GO_mf:go_quinone_binding
GO_mf:go_g_protein_alpha_sub...	SET	18	-0.11616	-0.0038805	0.20795	0.71178	GO_mf:go_g_protein_alpha_subunit_binding
GO_mf:go_mitogen_activated_p...2	SET	12	0.17791	0.0048535	0.27018	0.25512	GO_mf:go_mitogen_activated_protein_kinase_kinase_binding
GO_mf:go_peptidase_regulator...	SET	169	0.022748	0.0023175	0.073871	0.37907	GO_mf:go_peptidase_regulator_activity
GO_mf:go_cytoskeletal_protei...	SET	816	0.055439	0.012156	0.031332	0.038425	GO_mf:go_cytoskeletal_protein_binding
GO_mf:go_transferase_activit...11	SET	58	-0.018263	-0.0010938	0.11582	0.56265	GO_mf:go_transferase_activity_transferring_sulfur_containing_groups
GO_mf:go_cyclase_activity	SET	16	-0.3321	-0.01046	0.22229	0.9324	GO_mf:go_cyclase_activity
GO_mf:go_protein_self_associ...	SET	48	0.075467	0.004113	0.11434	0.25462	GO_mf:go_protein_self_association
GO_mf:go_cysteine_type_pepti...	SET	137	-0.0089402	-0.00082088	0.076846	0.54631	GO_mf:go_cysteine_type_peptidase_activity
GO_mf:go_lipid_transporter_a...	SET	123	0.061914	0.0053889	0.083866	0.23019	GO_mf:go_lipid_transporter_activity
GO_mf:go_endodeoxyribonuclea...3	SET	11	-0.006881	-0.00017973	0.25317	0.51084	GO_mf:go_endodeoxyribonuclease_activity_producing_5_phosphomonoesters
GO_mf:go_sulfur_compound_tra...	SET	32	-0.15475	-0.0068897	0.14779	0.85246	GO_mf:go_sulfur_compound_transmembrane_transporter_activity
GO_mf:go_dna_polymerase_acti...	SET	27	-0.2621	-0.01072	0.16693	0.9418	GO_mf:go_dna_polymerase_activity
GO_mf:go_histone_binding	SET	148	-0.076553	-0.0073032	0.072609	0.85412	GO_mf:go_histone_binding
GO_mf:go_ubiquitin_like_prot...1	SET	83	0.05827	0.0041715	0.094465	0.26867	GO_mf:go_ubiquitin_like_protein_binding
GO_mf:go_dna_binding_bending	SET	14	-0.32719	-0.0096405	0.25325	0.9018	GO_mf:go_dna_binding_bending
GO_mf:go_rna_methyltransfera...	SET	59	0.020703	0.0012505	0.096847	0.41537	GO_mf:go_rna_methyltransferase_activity
GO_mf:go_cyclic_nucleotide_g...	SET	10	-0.03274	-0.0008154	0.28797	0.54526	GO_mf:go_cyclic_nucleotide_gated_ion_channel_activity
GO_mf:go_narrow_pore_channel...	SET	17	0.15162	0.0049224	0.21902	0.24439	GO_mf:go_narrow_pore_channel_activity
GO_mf:go_steroid_dehydrogena...1	SET	29	-0.11324	-0.0047998	0.18131	0.73386	GO_mf:go_steroid_dehydrogenase_activity
GO_mf:go_bhlh_transcription_...	SET	20	0.11938	0.0042033	0.20957	0.28447	GO_mf:go_bhlh_transcription_factor_binding
GO_mf:go_g_protein_coupled_n...1	SET	30	-0.15257	-0.0065774	0.16686	0.81973	GO_mf:go_g_protein_coupled_neurotransmitter_receptor_activity
GO_mf:go_methylated_histone_...	SET	43	0.12387	0.0063905	0.13399	0.17764	GO_mf:go_methylated_histone_binding
GO_mf:go_atp_dependent_dna_h...	SET	36	0.14072	0.0066444	0.14297	0.16249	GO_mf:go_atp_dependent_dna_helicase_activity
GO_mf:go_purine_ntp_dependen...	SET	73	0.13242	0.0088934	0.092213	0.075502	GO_mf:go_purine_ntp_dependent_helicase_activity
GO_mf:go_fibroblast_growth_f...3	SET	20	-0.26037	-0.0091678	0.18331	0.92224	GO_mf:go_fibroblast_growth_factor_receptor_binding
GO_mf:go_voltage_gated_anion...	SET	13	-0.020906	-0.00059359	0.23454	0.53551	GO_mf:go_voltage_gated_anion_channel_activity
GO_mf:go_phosphatase_inhibit...	SET	32	0.036011	0.0016033	0.15117	0.40586	GO_mf:go_phosphatase_inhibitor_activity
GO_mf:go_magnesium_ion_bindi...	SET	187	0.11823	0.012663	0.06573	0.036041	GO_mf:go_magnesium_ion_binding
GO_mf:go_dna_secondary_struc...	SET	20	0.19529	0.0068762	0.1902	0.15228	GO_mf:go_dna_secondary_structure_binding
GO_mf:go_sulfur_compound_bin...	SET	213	0.090351	0.010319	0.062345	0.073651	GO_mf:go_sulfur_compound_binding
GO_mf:go_signal_sequence_bin...	SET	38	0.046116	0.002237	0.14644	0.37642	GO_mf:go_signal_sequence_binding
GO_mf:go_syntaxin_binding	SET	61	-0.092539	-0.0056832	0.11498	0.78954	GO_mf:go_syntaxin_binding
GO_mf:go_heparan_sulfate_sul...	SET	13	-0.16735	-0.0047516	0.28249	0.7232	GO_mf:go_heparan_sulfate_sulfotransferase_activity
GO_mf:go_phosphatidylinosito...27	SET	21	0.063249	0.002282	0.1584	0.34484	GO_mf:go_phosphatidylinositol_phosphate_phosphatase_activity
GO_mf:go_carbohydrate_binding	SET	206	-0.16027	-0.018006	0.062774	0.99466	GO_mf:go_carbohydrate_binding
GO_mf:go_tau_protein_binding	SET	42	0.24115	0.012296	0.13689	0.039082	GO_mf:go_tau_protein_binding
GO_mf:go_acylglycerol_o_acyl...	SET	15	-0.11389	-0.0034733	0.22363	0.69471	GO_mf:go_acylglycerol_o_acyltransferase_activity
GO_mf:go_complement_binding	SET	18	-0.26171	-0.0087426	0.19877	0.90601	GO_mf:go_complement_binding
GO_mf:go_hormone_receptor_bi...	SET	153	0.043708	0.004239	0.072604	0.27359	GO_mf:go_hormone_receptor_binding
GO_mf:go_divalent_inorganic_...	SET	21	0.18456	0.0066588	0.17079	0.13994	GO_mf:go_divalent_inorganic_cation_transmembrane_transporter_activity
GO_mf:go_protein_heterodimer...	SET	382	0.030128	0.0045837	0.047479	0.26287	GO_mf:go_protein_heterodimerization_activity
GO_mf:go_protein_phosphatase...5	SET	122	0.052815	0.0045784	0.080955	0.25708	GO_mf:go_protein_phosphatase_binding
GO_mf:go_monovalent_inorgani...	SET	316	0.01911	0.0026499	0.051261	0.35465	GO_mf:go_monovalent_inorganic_cation_transmembrane_transporter_activity
GO_mf:go_3_5_cyclic_gmp_phos...	SET	17	0.4607	0.014957	0.23476	0.024863	GO_mf:go_3_5_cyclic_gmp_phosphodiesterase_activity
GO_mf:go_voltage_gated_catio...	SET	115	-0.064562	-0.005435	0.088926	0.76608	GO_mf:go_voltage_gated_cation_channel_activity
GO_mf:go_protein_tyrosine_ki...2	SET	119	-0.057818	-0.0049505	0.084317	0.75355	GO_mf:go_protein_tyrosine_kinase_activity
GO_mf:go_transmitter_gated_c...	SET	47	0.081549	0.004398	0.13817	0.27752	GO_mf:go_transmitter_gated_channel_activity
GO_mf:go_protein_deacetylase...	SET	22	0.0040982	0.00015133	0.16878	0.49031	GO_mf:go_protein_deacetylase_activity
GO_mf:go_endonuclease_activi...2	SET	15	-0.039437	-0.0012027	0.22094	0.57083	GO_mf:go_endonuclease_activity_active_with_either_ribo_or_deoxyribonucleic_acids_and_producing_3_phosphomonoesters
GO_mf:go_fatty_acyl_coa_bind...	SET	20	0.20506	0.0072203	0.16673	0.10937	GO_mf:go_fatty_acyl_coa_binding
GO_mf:go_phosphatidylinosito...3	SET	2	0.23719	0.0026424	0.37948	0.26598	GO_mf:go_phosphatidylinositol_3_5_bisphosphate_3_phosphatase_activity
GO_mf:go_cyclin_binding	SET	28	-0.067242	-0.0028007	0.1622	0.66077	GO_mf:go_cyclin_binding
GO_mf:go_acid_amino_acid_lig...	SET	14	0.043524	0.0012824	0.21802	0.42089	GO_mf:go_acid_amino_acid_ligase_activity
GO_mf:go_oxidoreductase_acti...10	SET	88	0.039688	0.0029251	0.093071	0.3349	GO_mf:go_oxidoreductase_activity_acting_on_nad_p_h
GO_mf:go_core_promoter_bindi...	SET	45	0.053791	0.0028388	0.12948	0.33892	GO_mf:go_core_promoter_binding
GO_mf:go_neuropeptide_recept...2	SET	22	-0.38771	-0.014317	0.19597	0.97605	GO_mf:go_neuropeptide_receptor_binding
GO_mf:go_retinoic_acid_bindi...	SET	14	-0.085069	-0.0025065	0.30878	0.60853	GO_mf:go_retinoic_acid_binding
GO_mf:go_diacylglycerol_kina...	SET	10	-0.19987	-0.0049779	0.26068	0.77837	GO_mf:go_diacylglycerol_kinase_activity
GO_mf:go_steroid_binding	SET	74	-0.05158	-0.0034876	0.10745	0.68439	GO_mf:go_steroid_binding
GO_mf:go_leucine_zipper_doma...	SET	9	0.28248	0.0066743	0.35218	0.21126	GO_mf:go_leucine_zipper_domain_binding
GO_mf:go_phosphatidylinosito...15	SET	10	0.013126	0.0003269	0.26941	0.48057	GO_mf:go_phosphatidylinositol_5_phosphate_binding
GO_mf:go_i_smad_binding	SET	11	0.25023	0.0065361	0.29646	0.19932	GO_mf:go_i_smad_binding
GO_mf:go_enhancer_binding	SET	111	0.22701	0.018777	0.085369	0.0039215	GO_mf:go_enhancer_binding
GO_mf:go_demethylase_activity	SET	29	-0.10203	-0.0043247	0.17136	0.72421	GO_mf:go_demethylase_activity
GO_mf:go_rac_guanyl_nucleoti...	SET	18	0.38365	0.012816	0.2105	0.034195	GO_mf:go_rac_guanyl_nucleotide_exchange_factor_activity
GO_mf:go_kinase_inhibitor_ac...	SET	51	-0.08793	-0.0049392	0.12687	0.75587	GO_mf:go_kinase_inhibitor_activity
GO_mf:go_photoreceptor_activ...	SET	12	-0.23861	-0.0065094	0.21652	0.86476	GO_mf:go_photoreceptor_activity
GO_mf:go_cytoskeletal_adapto...	SET	11	0.38718	0.010113	0.255	0.06447	GO_mf:go_cytoskeletal_adaptor_activity
GO_mf:go_racemase_and_epimer...1	SET	16	-0.11594	-0.0036519	0.21711	0.70334	GO_mf:go_racemase_and_epimerase_activity
GO_mf:go_protein_lipid_compl...	SET	21	0.03869	0.0013959	0.21297	0.42792	GO_mf:go_protein_lipid_complex_binding
GO_mf:go_carboxy_lyase_activ...	SET	33	-0.11683	-0.005282	0.15503	0.77445	GO_mf:go_carboxy_lyase_activity
GO_mf:go_mirna_binding	SET	22	-0.16201	-0.0059825	0.18131	0.81422	GO_mf:go_mirna_binding
GO_mf:go_estrogen_receptor_b...	SET	35	0.036339	0.0016918	0.15873	0.40946	GO_mf:go_estrogen_receptor_binding
GO_mf:go_ubiquitin_ubiquitin...	SET	10	-0.15357	-0.0038248	0.26666	0.71766	GO_mf:go_ubiquitin_ubiquitin_ligase_activity
GO_mf:go_fmn_binding	SET	13	0.39297	0.011158	0.2073	0.029016	GO_mf:go_fmn_binding
GO_mf:go_adenylyltransferase...	SET	24	0.14845	0.0057251	0.17817	0.20237	GO_mf:go_adenylyltransferase_activity
GO_mf:go_atpase_activity_cou...1	SET	323	0.012592	0.0017649	0.048969	0.39854	GO_mf:go_atpase_activity_coupled
GO_mf:go_s_acyltransferase_a...	SET	27	-0.24833	-0.010157	0.19416	0.89954	GO_mf:go_s_acyltransferase_activity
GO_mf:go_ankyrin_binding	SET	20	0.10121	0.0035636	0.21784	0.32111	GO_mf:go_ankyrin_binding
GO_mf:go_proteasome_binding	SET	16	0.029913	0.00094217	0.23122	0.44853	GO_mf:go_proteasome_binding
GO_mf:go_dna_n_glycosylase_a...	SET	13	-0.053141	-0.0015089	0.18055	0.61575	GO_mf:go_dna_n_glycosylase_activity
GO_mf:go_phosphatidylinosito...21	SET	10	0.027142	0.00067598	0.23273	0.45358	GO_mf:go_phosphatidylinositol_monophosphate_phosphatase_activity
GO_mf:go_protein_dimerizatio...	SET	1054	0.032988	0.0081566	0.028394	0.12267	GO_mf:go_protein_dimerization_activity
GO_mf:go_transferase_activit...3	SET	47	0.29549	0.015936	0.12765	0.010316	GO_mf:go_transferase_activity_transferring_alkyl_or_aryl_other_than_methyl_groups
GO_mf:go_unfolded_protein_bi...	SET	104	0.11842	0.0094836	0.086292	0.084986	GO_mf:go_unfolded_protein_binding
GO_mf:go_poly_a_binding	SET	18	0.31193	0.01042	0.20642	0.06539	GO_mf:go_poly_a_binding
GO_mf:go_atpase_activator_ac...	SET	24	0.16461	0.0063486	0.18076	0.18125	GO_mf:go_atpase_activator_activity
GO_mf:go_carbohydrate_phosph...	SET	9	0.040031	0.00094585	0.31306	0.44913	GO_mf:go_carbohydrate_phosphatase_activity
GO_mf:go_nucleosome_binding	SET	61	0.020718	0.0012723	0.11329	0.42745	GO_mf:go_nucleosome_binding
GO_mf:go_ubiquitin_like_prot...2	SET	33	0.16662	0.0075331	0.17321	0.16804	GO_mf:go_ubiquitin_like_protein_conjugating_enzyme_activity
GO_mf:go_atp_dependent_micro...1	SET	43	0.10097	0.0052091	0.13861	0.23317	GO_mf:go_atp_dependent_microtubule_motor_activity
GO_mf:go_c2h2_zinc_finger_do...	SET	10	0.049435	0.0012312	0.29999	0.43456	GO_mf:go_c2h2_zinc_finger_domain_binding
GO_mf:go_calcium_activated_p...	SET	13	0.39874	0.011322	0.26351	0.065128	GO_mf:go_calcium_activated_potassium_channel_activity
GO_mf:go_actin_binding	SET	357	0.036628	0.0053914	0.04696	0.21771	GO_mf:go_actin_binding
GO_mf:go_phosphatidylinosito...12	SET	57	-0.096467	-0.0057276	0.12079	0.78774	GO_mf:go_phosphatidylinositol_4_5_bisphosphate_binding
GO_mf:go_prenyltransferase_a...	SET	14	0.41657	0.012274	0.21393	0.025766	GO_mf:go_prenyltransferase_activity
GO_mf:go_anion_cation_sympor...	SET	18	0.032398	0.0010823	0.21218	0.43932	GO_mf:go_anion_cation_symporter_activity
GO_mf:go_lysine_acetylated_h...	SET	15	-0.13257	-0.0040432	0.23182	0.7163	GO_mf:go_lysine_acetylated_histone_binding
GO_mf:go_peptide_hormone_rec...	SET	19	0.021783	0.0007476	0.22404	0.46127	GO_mf:go_peptide_hormone_receptor_binding
GO_mf:go_inorganic_anion_tra...	SET	115	0.077059	0.006487	0.081487	0.17217	GO_mf:go_inorganic_anion_transmembrane_transporter_activity
GO_mf:go_protein_kinase_a_bi...	SET	44	-0.021453	-0.0011196	0.14428	0.5591	GO_mf:go_protein_kinase_a_binding
GO_mf:go_mannosidase_activity	SET	12	-0.082658	-0.002255	0.21194	0.65173	GO_mf:go_mannosidase_activity
GO_mf:go_kinase_binding	SET	618	-0.0013646	-0.00026208	0.03666	0.51485	GO_mf:go_kinase_binding
GO_mf:go_metal_ion_transmemb...	SET	374	-0.020124	-0.0030302	0.046943	0.66592	GO_mf:go_metal_ion_transmembrane_transporter_activity
GO_mf:go_coa_hydrolase_activ...	SET	18	0.23818	0.0079566	0.21076	0.12922	GO_mf:go_coa_hydrolase_activity
GO_mf:go_adrenergic_receptor...1	SET	12	0.046334	0.001264	0.25748	0.4286	GO_mf:go_adrenergic_receptor_activity
GO_mf:go_gated_channel_activ...	SET	274	-0.077054	-0.0099626	0.056426	0.91395	GO_mf:go_gated_channel_activity
GO_mf:go_rna_dna_hybrid_ribo...	SET	5	0.10599	0.0018668	0.37429	0.38852	GO_mf:go_rna_dna_hybrid_ribonuclease_activity
GO_mf:go_histone_deacetylase...2	SET	88	0.070888	0.0052246	0.092699	0.22223	GO_mf:go_histone_deacetylase_binding
GO_mf:go_actin_filament_bind...	SET	164	-0.011819	-0.0011864	0.069051	0.56795	GO_mf:go_actin_filament_binding
GO_mf:go_hydrolase_activity_...6	SET	10	-0.45585	-0.011353	0.29667	0.93779	GO_mf:go_hydrolase_activity_acting_on_carbon_nitrogen_but_not_peptide_bonds_in_linear_amidines
GO_mf:go_protein_kinase_acti...	SET	515	0.033237	0.0058465	0.039343	0.19912	GO_mf:go_protein_kinase_activity
GO_mf:go_heparin_binding	SET	140	0.020426	0.0018957	0.080126	0.39939	GO_mf:go_heparin_binding
GO_mf:go_epidermal_growth_fa...	SET	27	0.04322	0.0017678	0.18819	0.40918	GO_mf:go_epidermal_growth_factor_receptor_binding
GO_mf:go_low_density_lipopro...1	SET	15	-0.072449	-0.0022095	0.24173	0.6178	GO_mf:go_low_density_lipoprotein_particle_binding
GO_mf:go_serine_hydrolase_ac...	SET	142	-0.071805	-0.0067112	0.077791	0.822	GO_mf:go_serine_hydrolase_activity
GO_mf:go_transmembrane_recep...6	SET	59	0.012181	0.00073577	0.12292	0.46053	GO_mf:go_transmembrane_receptor_protein_tyrosine_kinase_activity
GO_mf:go_wnt_protein_binding	SET	31	-0.0016569	-7.261e-05	0.15975	0.50414	GO_mf:go_wnt_protein_binding
GO_mf:go_transferase_activit...6	SET	175	-0.025101	-0.0026018	0.068223	0.64354	GO_mf:go_transferase_activity_transferring_hexosyl_groups
GO_mf:go_aryl_sulfotransfera...	SET	4	0.57687	0.0090883	0.46362	0.10671	GO_mf:go_aryl_sulfotransferase_activity
GO_mf:go_protein_serine_thre...5	SET	8	-0.10295	-0.0022934	0.27256	0.64718	GO_mf:go_protein_serine_threonine_phosphatase_inhibitor_activity
GO_mf:go_hydro_lyase_activity	SET	48	-0.025966	-0.0014151	0.12493	0.58233	GO_mf:go_hydro_lyase_activity
GO_mf:go_translation_initiat...1	SET	40	-0.00056385	-2.8059e-05	0.14685	0.50153	GO_mf:go_translation_initiation_factor_activity
GO_mf:go_lipoprotein_particl...2	SET	21	-0.080508	-0.0029046	0.19397	0.66095	GO_mf:go_lipoprotein_particle_receptor_binding
GO_mf:go_rho_gtpase_binding	SET	145	0.11424	0.010789	0.074896	0.063595	GO_mf:go_rho_gtpase_binding
GO_mf:go_protein_homodimeriz...	SET	703	0.043155	0.0088155	0.034439	0.1051	GO_mf:go_protein_homodimerization_activity
GO_mf:go_poly_pyrimidine_tra...	SET	24	0.33344	0.01286	0.1723	0.026489	GO_mf:go_poly_pyrimidine_tract_binding
GO_mf:go_protein_phosphoryla...	SET	43	0.10276	0.0053014	0.14229	0.2351	GO_mf:go_protein_phosphorylated_amino_acid_binding
GO_mf:go_collagen_binding	SET	61	-0.18306	-0.011243	0.12176	0.93363	GO_mf:go_collagen_binding
GO_mf:go_regulatory_region_n...	SET	729	0.13302	0.027647	0.034378	5.4833e-05	GO_mf:go_regulatory_region_nucleic_acid_binding
GO_mf:go_triglyceride_lipase...	SET	16	-0.042245	-0.0013306	0.21739	0.57704	GO_mf:go_triglyceride_lipase_activity
GO_mf:go_n_methyltransferase...	SET	79	0.032837	0.0022937	0.098455	0.36937	GO_mf:go_n_methyltransferase_activity
GO_mf:go_l_amino_acid_transm...	SET	45	0.08378	0.0044214	0.13358	0.26527	GO_mf:go_l_amino_acid_transmembrane_transporter_activity
GO_mf:go_acetylcholine_recep...1	SET	20	0.16689	0.0058761	0.20844	0.21168	GO_mf:go_acetylcholine_receptor_activity
GO_mf:go_calcium_activated_c...	SET	26	-0.18427	-0.0073962	0.17449	0.85451	GO_mf:go_calcium_activated_cation_channel_activity
GO_mf:go_kinase_regulator_ac...	SET	171	-0.017857	-0.0018299	0.068721	0.60251	GO_mf:go_kinase_regulator_activity
GO_mf:go_endonuclease_activi...3	SET	32	0.042613	0.0018972	0.15462	0.39143	GO_mf:go_endonuclease_activity_active_with_either_ribo_or_deoxyribonucleic_acids_and_producing_5_phosphomonoesters
GO_mf:go_carboxypeptidase_ac...	SET	43	-0.028982	-0.0014953	0.14986	0.57668	GO_mf:go_carboxypeptidase_activity
GO_mf:go_atpase_regulator_ac...	SET	37	0.03251	0.0015561	0.1442	0.41082	GO_mf:go_atpase_regulator_activity
GO_mf:go_phosphatidylinosito...25	SET	129	-0.028752	-0.0025624	0.079888	0.64054	GO_mf:go_phosphatidylinositol_phosphate_binding
GO_mf:go_gtpase_inhibitor_ac...	SET	12	-0.64615	-0.017627	0.26837	0.99197	GO_mf:go_gtpase_inhibitor_activity
GO_mf:go_phosphatidylinosito...24	SET	9	-0.24274	-0.0057354	0.23163	0.85267	GO_mf:go_phosphatidylinositol_phosphate_5_phosphatase_activity
GO_mf:go_atpase_activity_cou...3	SET	27	-0.10679	-0.0043678	0.1751	0.72901	GO_mf:go_atpase_activity_coupled_to_transmembrane_movement_of_ions_phosphorylative_mechanism
GO_mf:go_glucosidase_activity	SET	12	-0.33613	-0.0091697	0.27325	0.89066	GO_mf:go_glucosidase_activity
GO_mf:go_organic_hydroxy_com...	SET	42	0.29562	0.015074	0.15023	0.024554	GO_mf:go_organic_hydroxy_compound_transmembrane_transporter_activity
GO_mf:go_extracellular_matri...4	SET	137	-0.0072828	-0.0006687	0.07999	0.53627	GO_mf:go_extracellular_matrix_structural_constituent
GO_mf:go_solute_proton_antip...	SET	16	-0.077268	-0.0024337	0.22325	0.63537	GO_mf:go_solute_proton_antiporter_activity
GO_mf:go_endoribonuclease_ac...3	SET	25	-0.0013303	-5.2361e-05	0.18056	0.50294	GO_mf:go_endoribonuclease_activity_producing_5_phosphomonoesters
GO_mf:go_lysophospholipase_a...	SET	18	-0.1915	-0.006397	0.2448	0.78296	GO_mf:go_lysophospholipase_activity
GO_mf:go_adrenergic_receptor...2	SET	16	0.10294	0.0032422	0.2149	0.31597	GO_mf:go_adrenergic_receptor_binding
GO_mf:go_nucleoside_diphosph...1	SET	9	-0.16162	-0.0038188	0.23203	0.75695	GO_mf:go_nucleoside_diphosphatase_activity
GO_mf:go_acetyltransferase_a...	SET	87	0.031922	0.0023394	0.095236	0.36874	GO_mf:go_acetyltransferase_activity
GO_mf:go_passive_transmembra...	SET	364	-0.054594	-0.0081125	0.047916	0.87272	GO_mf:go_passive_transmembrane_transporter_activity
GO_mf:go_mrna_binding	SET	185	0.013225	0.0014089	0.060847	0.41397	GO_mf:go_mrna_binding
GO_mf:go_mhc_class_ii_recept...	SET	8	-0.49036	-0.010924	0.38757	0.89709	GO_mf:go_mhc_class_ii_receptor_activity
GO_mf:go_neuropeptide_recept...1	SET	33	-0.383	-0.017316	0.17212	0.98696	GO_mf:go_neuropeptide_receptor_activity
GO_mf:go_extracellular_matri...1	SET	48	0.022044	0.0012014	0.13874	0.43688	GO_mf:go_extracellular_matrix_binding
GO_mf:go_serotonin_receptor_...	SET	25	-0.32235	-0.012688	0.18121	0.96236	GO_mf:go_serotonin_receptor_activity
GO_mf:go_metalloexopeptidase...	SET	58	0.036407	0.0021804	0.12962	0.3894	GO_mf:go_metalloexopeptidase_activity
GO_mf:go_trna_binding	SET	53	0.020213	0.0011574	0.11129	0.42794	GO_mf:go_trna_binding
GO_mf:go_calcium_ion_binding	SET	582	-0.034173	-0.0063766	0.040746	0.79917	GO_mf:go_calcium_ion_binding
GO_mf:go_nitric_oxide_syntha...1	SET	13	-0.0062142	-0.00017645	0.23772	0.51043	GO_mf:go_nitric_oxide_synthase_binding
GO_mf:go_protein_c_terminus_...	SET	164	-0.062534	-0.0062768	0.069462	0.816	GO_mf:go_protein_c_terminus_binding
GO_mf:go_glycine_binding	SET	10	0.096965	0.0024149	0.30081	0.3736	GO_mf:go_glycine_binding
GO_mf:go_thiolester_hydrolas...	SET	32	0.13467	0.0059957	0.15724	0.19589	GO_mf:go_thiolester_hydrolase_activity
GO_mf:go_insulin_receptor_bi...	SET	19	0.073662	0.0025281	0.21279	0.36461	GO_mf:go_insulin_receptor_binding
GO_mf:go_r_smad_binding	SET	20	-0.13441	-0.0047328	0.1919	0.75817	GO_mf:go_r_smad_binding
GO_mf:go_cis_trans_isomerase...	SET	33	-0.064193	-0.0029022	0.14421	0.67188	GO_mf:go_cis_trans_isomerase_activity
GO_mf:go_metallocarboxypepti...	SET	26	0.04376	0.0017565	0.21225	0.41833	GO_mf:go_metallocarboxypeptidase_activity
GO_mf:go_aldehyde_dehydrogen...1	SET	14	0.095578	0.0028162	0.21685	0.3297	GO_mf:go_aldehyde_dehydrogenase_nad_activity
GO_mf:go_phosphate_ion_bindi...	SET	9	0.13016	0.0030755	0.30059	0.3325	GO_mf:go_phosphate_ion_binding
GO_mf:go_nucleoside_diphosph...2	SET	13	-0.065521	-0.0018604	0.32885	0.57896	GO_mf:go_nucleoside_diphosphate_kinase_activity
GO_mf:go_fad_binding	SET	26	-0.01037	-0.00041625	0.16627	0.52487	GO_mf:go_fad_binding
GO_mf:go_clathrin_binding	SET	53	-0.23676	-0.013557	0.12098	0.97482	GO_mf:go_clathrin_binding
GO_mf:go_cation_cation_antip...	SET	23	0.11875	0.0044835	0.18991	0.26589	GO_mf:go_cation_cation_antiporter_activity
GO_mf:go_protease_binding	SET	103	0.026906	0.0021444	0.089128	0.38137	GO_mf:go_protease_binding
GO_mf:go_ran_gtpase_binding	SET	31	-0.080954	-0.0035475	0.15014	0.70512	GO_mf:go_ran_gtpase_binding
GO_mf:go_antiporter_activity	SET	72	-0.07227	-0.0048203	0.09655	0.77292	GO_mf:go_antiporter_activity
GO_mf:go_ammonium_transmembr...	SET	29	0.035889	0.0015212	0.18781	0.42423	GO_mf:go_ammonium_transmembrane_transporter_activity
GO_mf:go_phosphatase_activat...	SET	13	0.27031	0.0076752	0.25213	0.14184	GO_mf:go_phosphatase_activator_activity
GO_mf:go_fatty_acid_binding	SET	25	-0.33529	-0.013197	0.16497	0.97894	GO_mf:go_fatty_acid_binding
GO_mf:go_aminopeptidase_acti...	SET	44	0.17327	0.0090425	0.14511	0.11624	GO_mf:go_aminopeptidase_activity
GO_mf:go_nadph_binding	SET	13	0.32973	0.0093623	0.21984	0.066834	GO_mf:go_nadph_binding
GO_mf:go_single_stranded_rna...	SET	69	0.13023	0.0085042	0.1047	0.10678	GO_mf:go_single_stranded_rna_binding
GO_mf:go_catecholamine_bindi...	SET	12	0.078701	0.002147	0.25499	0.3788	GO_mf:go_catecholamine_binding
GO_mf:go_calcium_dependent_p...3	SET	48	-0.247	-0.013462	0.13479	0.96655	GO_mf:go_calcium_dependent_protein_binding
GO_mf:go_glutathione_peroxid...	SET	18	0.059405	0.0019844	0.19483	0.38022	GO_mf:go_glutathione_peroxidase_activity
GO_mf:go_pseudouridine_synth...	SET	12	0.41827	0.011411	0.25767	0.052278	GO_mf:go_pseudouridine_synthase_activity
GO_mf:go_g_protein_coupled_r...1	SET	596	-0.040583	-0.0076597	0.044861	0.81716	GO_mf:go_g_protein_coupled_receptor_activity
GO_mf:go_map_kinase_activity	SET	12	-0.038145	-0.0010406	0.28657	0.55295	GO_mf:go_map_kinase_activity
GO_mf:go_neuropeptide_hormon...	SET	18	-0.099706	-0.0033307	0.21747	0.67669	GO_mf:go_neuropeptide_hormone_activity
GO_mf:go_cation_transmembran...	SET	542	-0.0091381	-0.0016476	0.038715	0.59329	GO_mf:go_cation_transmembrane_transporter_activity
GO_mf:go_channel_regulator_a...	SET	111	-0.12641	-0.010456	0.085638	0.93003	GO_mf:go_channel_regulator_activity
GO_mf:go_inositol_tetrakisph...	SET	5	-0.44843	-0.0078984	0.36918	0.88775	GO_mf:go_inositol_tetrakisphosphate_phosphatase_activity
GO_mf:go_phospholipase_bindi...	SET	11	0.20578	0.0053749	0.20231	0.15456	GO_mf:go_phospholipase_binding
GO_mf:go_structural_constitu...3	SET	14	-0.089958	-0.0026506	0.30613	0.61556	GO_mf:go_structural_constituent_of_eye_lens
GO_mf:go_disulfide_oxidoredu...	SET	35	0.085283	0.0039705	0.16075	0.29788	GO_mf:go_disulfide_oxidoreductase_activity
GO_mf:go_gdp_binding	SET	53	0.108	0.0061841	0.11344	0.17055	GO_mf:go_gdp_binding
GO_mf:go_phosphoric_diester_...	SET	85	0.064203	0.004651	0.095162	0.24995	GO_mf:go_phosphoric_diester_hydrolase_activity
GO_mf:go_s100_protein_binding	SET	12	0.16529	0.0045093	0.26427	0.26584	GO_mf:go_s100_protein_binding
GO_mf:go_kinase_activity	SET	656	0.027234	0.0053822	0.034997	0.21824	GO_mf:go_kinase_activity
GO_mf:go_serine_type_carboxy...	SET	5	0.13857	0.0024407	0.47213	0.38457	GO_mf:go_serine_type_carboxypeptidase_activity
GO_mf:go_hormone_activity	SET	72	-0.10159	-0.0067759	0.10385	0.83601	GO_mf:go_hormone_activity
GO_mf:go_steroid_hormone_rec...1	SET	47	-0.039287	-0.0021188	0.13457	0.61484	GO_mf:go_steroid_hormone_receptor_activity
GO_mf:go_androgen_receptor_b...	SET	41	0.12474	0.0062843	0.14531	0.19534	GO_mf:go_androgen_receptor_binding
GO_mf:go_amide_transmembrane...	SET	38	-0.14145	-0.0068614	0.15565	0.81826	GO_mf:go_amide_transmembrane_transporter_activity
GO_mf:go_manganese_ion_bindi...	SET	59	0.056501	0.0034128	0.1112	0.3057	GO_mf:go_manganese_ion_binding
GO_mf:go_rna_cap_binding	SET	16	0.057712	0.0018177	0.22242	0.39764	GO_mf:go_rna_cap_binding
GO_mf:go_scavenger_receptor_...	SET	43	-0.26577	-0.013711	0.13181	0.9781	GO_mf:go_scavenger_receptor_activity
GO_mf:go_cyclin_dependent_pr...3	SET	9	0.13559	0.0032038	0.26654	0.30548	GO_mf:go_cyclin_dependent_protein_serine_threonine_kinase_inhibitor_activity
GO_mf:go_icosanoid_receptor_...	SET	11	0.18155	0.0047421	0.29647	0.27015	GO_mf:go_icosanoid_receptor_activity
GO_mf:go_metalloendopeptidas...1	SET	88	-0.17872	-0.013172	0.094843	0.97023	GO_mf:go_metalloendopeptidase_activity
GO_mf:go_translation_elongat...	SET	15	-0.035715	-0.0010892	0.25013	0.55677	GO_mf:go_translation_elongation_factor_activity
GO_mf:go_hydrolase_activity_...7	SET	626	0.054346	0.010502	0.035815	0.064591	GO_mf:go_hydrolase_activity_acting_on_ester_bonds
GO_mf:go_camp_binding	SET	20	0.19591	0.006898	0.22907	0.19622	GO_mf:go_camp_binding
GO_mf:go_glycosaminoglycan_b...	SET	189	-0.028573	-0.0030765	0.068571	0.66155	GO_mf:go_glycosaminoglycan_binding
GO_mf:go_vitamin_d_receptor_...	SET	12	0.23624	0.0064447	0.22619	0.14815	GO_mf:go_vitamin_d_receptor_binding
GO_mf:go_damaged_dna_binding	SET	60	-0.12512	-0.0076211	0.11209	0.86784	GO_mf:go_damaged_dna_binding
GO_mf:go_protein_serine_thre...1	SET	25	0.042123	0.001658	0.20404	0.41822	GO_mf:go_protein_serine_threonine_kinase_activator_activity
GO_mf:go_phospholipid_transl...	SET	21	-0.14493	-0.0052289	0.21019	0.75474	GO_mf:go_phospholipid_translocating_atpase_activity
GO_mf:go_alcohol_binding	SET	63	0.090198	0.0056291	0.1146	0.21564	GO_mf:go_alcohol_binding
GO_mf:go_l_ascorbic_acid_bin...	SET	18	-0.32472	-0.010847	0.19365	0.9532	GO_mf:go_l_ascorbic_acid_binding
GO_mf:go_dipeptidase_activity	SET	16	-0.10127	-0.0031898	0.20516	0.68921	GO_mf:go_dipeptidase_activity
GO_mf:go_glutamate_receptor_...1	SET	23	0.065364	0.0024678	0.18933	0.36496	GO_mf:go_glutamate_receptor_activity
GO_mf:go_gamma_tubulin_bindi...	SET	21	0.18725	0.0067557	0.1764	0.14424	GO_mf:go_gamma_tubulin_binding
GO_mf:go_peptidase_activator...1	SET	31	-0.20293	-0.0088929	0.16288	0.8936	GO_mf:go_peptidase_activator_activity
GO_mf:go_poly_purine_tract_b...	SET	23	0.32664	0.012333	0.17585	0.031632	GO_mf:go_poly_purine_tract_binding
GO_mf:go_intronic_transcript...	SET	9	0.33893	0.0080082	0.28253	0.11515	GO_mf:go_intronic_transcription_regulatory_region_dna_binding
GO_mf:go_hydrolase_activity_...1	SET	802	0.026071	0.0056699	0.031927	0.2071	GO_mf:go_hydrolase_activity_acting_on_acid_anhydrides
GO_mf:go_sterol_binding	SET	41	0.061797	0.0031134	0.14651	0.33659	GO_mf:go_sterol_binding
GO_mf:go_phosphatidylinosito...16	SET	206	-0.061679	-0.0069295	0.064215	0.83159	GO_mf:go_phosphatidylinositol_binding
GO_mf:go_transforming_growth...1	SET	20	-0.35745	-0.012586	0.19425	0.96712	GO_mf:go_transforming_growth_factor_beta_binding
GO_mf:go_sh3_domain_binding	SET	110	0.16477	0.013568	0.08216	0.022466	GO_mf:go_sh3_domain_binding
GO_mf:go_ligase_activity_for...4	SET	34	0.28846	0.013237	0.14063	0.020137	GO_mf:go_ligase_activity_forming_carbon_sulfur_bonds
GO_mf:go_mannose_binding	SET	14	0.079395	0.0023393	0.24217	0.37152	GO_mf:go_mannose_binding
GO_mf:go_rna_polymerase_ii_r...	SET	31	-0.13766	-0.0060324	0.15894	0.80678	GO_mf:go_rna_polymerase_ii_repressing_transcription_factor_binding
GO_mf:go_protein_serine_thre...4	SET	64	0.25112	0.015796	0.11783	0.016542	GO_mf:go_protein_serine_threonine_phosphatase_activity
GO_mf:go_aminoacyl_trna_edit...	SET	11	-0.088024	-0.0022992	0.23409	0.64655	GO_mf:go_aminoacyl_trna_editing_activity
GO_mf:go_folic_acid_binding	SET	11	0.16213	0.0042348	0.25462	0.26215	GO_mf:go_folic_acid_binding
GO_mf:go_e_box_binding	SET	32	0.4684	0.020854	0.16357	0.0020979	GO_mf:go_e_box_binding
GO_mf:go_glucose_binding	SET	9	-0.3262	-0.0077075	0.24905	0.90486	GO_mf:go_glucose_binding
GO_mf:go_neurotransmitter_so...	SET	20	-0.16933	-0.0059621	0.22627	0.77287	GO_mf:go_neurotransmitter_sodium_symporter_activity
GO_mf:go_nuclease_activity	SET	170	0.054212	0.0055391	0.064441	0.20011	GO_mf:go_nuclease_activity
GO_mf:go_dipeptidyl_peptidas...	SET	11	-0.16331	-0.0042656	0.29814	0.70806	GO_mf:go_dipeptidyl_peptidase_activity
GO_mf:go_toxic_substance_bin...	SET	9	-0.29714	-0.0070208	0.25034	0.88237	GO_mf:go_toxic_substance_binding
GO_mf:go_estradiol_17_beta_d...	SET	10	0.08536	0.0021259	0.30271	0.38898	GO_mf:go_estradiol_17_beta_dehydrogenase_activity
GO_mf:go_gdp_dissociation_in...	SET	8	-0.68721	-0.015309	0.30062	0.98886	GO_mf:go_gdp_dissociation_inhibitor_activity
GO_mf:go_polysaccharide_bind...	SET	15	-0.42279	-0.012894	0.197	0.98406	GO_mf:go_polysaccharide_binding
GO_mf:go_snap_receptor_activ...	SET	27	-0.17842	-0.0072979	0.18056	0.83846	GO_mf:go_snap_receptor_activity
GO_mf:go_microtubule_severin...	SET	7	0.29179	0.0060807	0.38315	0.22317	GO_mf:go_microtubule_severing_atpase_activity
GO_mf:go_non_membrane_spanni...1	SET	39	-0.12233	-0.0060114	0.144	0.80221	GO_mf:go_non_membrane_spanning_protein_tyrosine_kinase_activity
GO_mf:go_h4_histone_acetyltr...	SET	19	0.073024	0.0025062	0.2158	0.36754	GO_mf:go_h4_histone_acetyltransferase_activity
GO_mf:go_histone_demethylase...1	SET	20	0.30456	0.010724	0.22316	0.086171	GO_mf:go_histone_demethylase_activity
GO_mf:go_exonuclease_activity	SET	71	0.079827	0.0052875	0.094149	0.19826	GO_mf:go_exonuclease_activity
GO_mf:go_macrolide_binding	SET	9	-0.39262	-0.0092768	0.29421	0.90897	GO_mf:go_macrolide_binding
GO_mf:go_insulin_like_growth...1	SET	24	0.072284	0.0027877	0.20826	0.36427	GO_mf:go_insulin_like_growth_factor_binding
GO_mf:go_o_methyltransferase...	SET	20	0.20606	0.0072555	0.19518	0.14556	GO_mf:go_o_methyltransferase_activity
GO_mf:go_tropomyosin_binding	SET	11	0.16803	0.004389	0.28035	0.27447	GO_mf:go_tropomyosin_binding
GO_mf:go_amino_acid_transmem...	SET	59	0.051166	0.0030905	0.11489	0.32804	GO_mf:go_amino_acid_transmembrane_transporter_activity
GO_mf:go_lysozyme_activity	SET	7	0.18523	0.00386	0.27815	0.25273	GO_mf:go_lysozyme_activity
GO_mf:go_anion_channel_activ...	SET	63	0.010404	0.00064929	0.10781	0.46156	GO_mf:go_anion_channel_activity
GO_mf:go_structural_constitu...6	SET	23	0.10005	0.0037776	0.18413	0.29343	GO_mf:go_structural_constituent_of_nuclear_pore
GO_mf:go_nucleotidase_activi...	SET	14	0.66432	0.019574	0.20987	0.00077606	GO_mf:go_nucleotidase_activity
GO_mf:go_ion_antiporter_acti...	SET	52	-0.022885	-0.001298	0.11868	0.57645	GO_mf:go_ion_antiporter_activity
GO_mf:go_phosphoric_ester_hy...	SET	315	0.12921	0.017889	0.050296	0.0051052	GO_mf:go_phosphoric_ester_hydrolase_activity
GO_mf:go_sugar_transmembrane...	SET	20	0.20057	0.007062	0.20735	0.16671	GO_mf:go_sugar_transmembrane_transporter_activity
GO_mf:go_interleukin_1_recep...2	SET	7	0.061917	0.0012903	0.3331	0.42627	GO_mf:go_interleukin_1_receptor_binding
GO_mf:go_protein_transporter...	SET	80	0.2213	0.015555	0.098722	0.012501	GO_mf:go_protein_transporter_activity
GO_mf:go_receptor_activator_...	SET	10	0.24947	0.0062132	0.25796	0.16675	GO_mf:go_receptor_activator_activity
GO_mf:go_neurotransmitter_re...1	SET	88	0.034588	0.0025492	0.09964	0.36425	GO_mf:go_neurotransmitter_receptor_activity
GO_mf:go_diacylglycerol_bind...	SET	10	0.31242	0.0077809	0.30344	0.15161	GO_mf:go_diacylglycerol_binding
GO_mf:go_phospholipase_inhib...	SET	8	0.079666	0.0017747	0.35684	0.41167	GO_mf:go_phospholipase_inhibitor_activity
GO_mf:go_actinin_binding	SET	36	-0.052731	-0.0024897	0.14119	0.6456	GO_mf:go_actinin_binding
GO_mf:go_protein_serine_thre...3	SET	25	-0.07785	-0.0030642	0.18328	0.66449	GO_mf:go_protein_serine_threonine_kinase_inhibitor_activity
GO_mf:go_oxidoreductase_acti...4	SET	7	-0.086293	-0.0017983	0.36487	0.59348	GO_mf:go_oxidoreductase_activity_acting_on_a_sulfur_group_of_donors_disulfide_as_acceptor
GO_mf:go_transcription_cofac...	SET	37	0.07095	0.0033961	0.138	0.30358	GO_mf:go_transcription_cofactor_binding
GO_mf:go_hsp90_protein_bindi...	SET	35	0.1334	0.0062107	0.14769	0.1832	GO_mf:go_hsp90_protein_binding
GO_mf:go_amine_binding	SET	8	-0.43938	-0.0097881	0.3264	0.91086	GO_mf:go_amine_binding
GO_mf:go_dioxygenase_activity	SET	74	-0.14355	-0.0097058	0.10459	0.91502	GO_mf:go_dioxygenase_activity
GO_mf:go_phosphotransferase_...1	SET	17	-0.00084902	-2.7564e-05	0.18747	0.50181	GO_mf:go_phosphotransferase_activity_for_other_substituted_phosphate_groups
GO_mf:go_palmitoyltransferas...	SET	31	-0.37449	-0.016411	0.18262	0.97984	GO_mf:go_palmitoyltransferase_activity
GO_mf:go_nuclear_localizatio...	SET	21	-0.18384	-0.0066326	0.19831	0.82304	GO_mf:go_nuclear_localization_sequence_binding
GO_mf:go_phosphatase_binding	SET	159	0.048268	0.0047712	0.071698	0.25041	GO_mf:go_phosphatase_binding
GO_mf:go_rna_directed_dna_po...	SET	4	-0.22543	-0.0035514	0.40313	0.71198	GO_mf:go_rna_directed_dna_polymerase_activity
GO_mf:go_ras_guanyl_nucleoti...	SET	120	0.082981	0.0071346	0.081995	0.15577	GO_mf:go_ras_guanyl_nucleotide_exchange_factor_activity
GO_mf:go_protein_methyltrans...	SET	74	0.049661	0.0033578	0.1032	0.31518	GO_mf:go_protein_methyltransferase_activity
GO_mf:go_lysophospholipid_ac...	SET	13	-0.006958	-0.00019756	0.23643	0.51174	GO_mf:go_lysophospholipid_acyltransferase_activity
GO_mf:go_structural_constitu...4	SET	38	-0.066273	-0.0032147	0.14496	0.67623	GO_mf:go_structural_constituent_of_muscle
GO_mf:go_enzyme_activator_ac...	SET	423	-0.00085396	-0.00013654	0.044291	0.50769	GO_mf:go_enzyme_activator_activity
GO_mf:go_sh2_domain_binding	SET	29	-0.059418	-0.0025185	0.17435	0.63337	GO_mf:go_sh2_domain_binding
GO_mf:go_carbon_carbon_lyase...	SET	46	-0.12933	-0.0069008	0.12707	0.84562	GO_mf:go_carbon_carbon_lyase_activity
GO_mf:go_transferase_activit...1	SET	209	-0.043632	-0.0049371	0.063042	0.75556	GO_mf:go_transferase_activity_transferring_acyl_groups
GO_mf:go_protein_tyrosine_se...	SET	36	0.32753	0.015465	0.13687	0.0083602	GO_mf:go_protein_tyrosine_serine_threonine_phosphatase_activity
GO_mf:go_nucleoside_kinase_a...	SET	8	0.14565	0.0032448	0.26766	0.29316	GO_mf:go_nucleoside_kinase_activity
GO_mf:go_fibroblast_growth_f...2	SET	22	-0.45993	-0.016984	0.17701	0.99531	GO_mf:go_fibroblast_growth_factor_binding
GO_mf:go_adp_binding	SET	29	-0.24069	-0.010202	0.17729	0.91269	GO_mf:go_adp_binding
GO_mf:go_beta_1_3_galactosyl...	SET	7	-0.11395	-0.0023747	0.31307	0.64206	GO_mf:go_beta_1_3_galactosyltransferase_activity
GO_mf:go_sterol_transporter_...	SET	26	-0.0051737	-0.00020767	0.20037	0.5103	GO_mf:go_sterol_transporter_activity
GO_mf:go_rna_polymerase_bind...	SET	54	-0.16015	-0.0092562	0.11807	0.91252	GO_mf:go_rna_polymerase_binding
GO_mf:go_carbohydrate_kinase...	SET	20	-0.12826	-0.0045161	0.21284	0.72661	GO_mf:go_carbohydrate_kinase_activity
GO_mf:go_threonine_type_pept...	SET	21	0.07391	0.0026666	0.2053	0.35942	GO_mf:go_threonine_type_peptidase_activity
GO_mf:go_monooxygenase_activ...	SET	91	-0.16781	-0.012576	0.10328	0.94788	GO_mf:go_monooxygenase_activity
GO_mf:go_adenosine_deaminase...	SET	12	0.13985	0.0038153	0.27709	0.30688	GO_mf:go_adenosine_deaminase_activity
GO_mf:go_structural_constitu...8	SET	123	0.025932	0.0022571	0.075149	0.36502	GO_mf:go_structural_constituent_of_ribosome
GO_mf:go_14_3_3_protein_bind...	SET	26	0.27013	0.010843	0.1667	0.052577	GO_mf:go_14_3_3_protein_binding
GO_mf:go_copper_ion_binding	SET	48	0.055064	0.003001	0.12416	0.32871	GO_mf:go_copper_ion_binding
GO_mf:go_mismatched_dna_bind...	SET	13	-0.036715	-0.0010425	0.2316	0.56298	GO_mf:go_mismatched_dna_binding
GO_mf:go_hydrolase_activity_...9	SET	96	-0.115	-0.0088506	0.081826	0.92005	GO_mf:go_hydrolase_activity_acting_on_glycosyl_bonds
GO_mf:go_rab_gtpase_binding	SET	144	0.076977	0.0072447	0.071613	0.14122	GO_mf:go_rab_gtpase_binding
GO_mf:go_guanyl_nucleotide_e...	SET	183	0.024713	0.0026187	0.064205	0.35016	GO_mf:go_guanyl_nucleotide_exchange_factor_activity
GO_mf:go_telomerase_rna_bind...	SET	18	0.065803	0.0021982	0.21845	0.38162	GO_mf:go_telomerase_rna_binding
GO_mf:go_beta_tubulin_binding	SET	31	0.23089	0.010118	0.16221	0.077321	GO_mf:go_beta_tubulin_binding
GO_mf:go_intramolecular_tran...1	SET	25	-0.10163	-0.0040001	0.1653	0.73065	GO_mf:go_intramolecular_transferase_activity
GO_mf:go_serine_type_endopep...	SET	68	0.086978	0.0056386	0.12118	0.23645	GO_mf:go_serine_type_endopeptidase_inhibitor_activity
GO_mf:go_helicase_activity	SET	135	0.083535	0.0076144	0.071507	0.12137	GO_mf:go_helicase_activity
GO_mf:go_rna_polymerase_core...	SET	41	-0.26153	-0.013176	0.13631	0.97248	GO_mf:go_rna_polymerase_core_enzyme_binding
GO_mf:go_voltage_gated_chlor...	SET	9	-0.084436	-0.001995	0.28851	0.61511	GO_mf:go_voltage_gated_chloride_channel_activity
GO_mf:go_lipase_inhibitor_ac...	SET	10	0.36612	0.0091183	0.2703	0.087798	GO_mf:go_lipase_inhibitor_activity
GO_mf:go_chromatin_dna_bindi...	SET	84	0.035947	0.0025888	0.098604	0.35772	GO_mf:go_chromatin_dna_binding
GO_mf:go_atpase_binding	SET	73	-0.030577	-0.0020535	0.10472	0.61485	GO_mf:go_atpase_binding
GO_mf:go_lamin_binding	SET	13	-0.20698	-0.005877	0.21084	0.83687	GO_mf:go_lamin_binding
GO_mf:go_phosphatidylinosito...20	SET	14	0.043269	0.0012749	0.1958	0.41255	GO_mf:go_phosphatidylinositol_kinase_activity
GO_mf:go_cyclic_nucleotide_b...	SET	33	0.16232	0.0073385	0.17573	0.17783	GO_mf:go_cyclic_nucleotide_binding
GO_mf:go_cysteine_type_endop...2	SET	83	-0.10866	-0.0077787	0.10247	0.8555	GO_mf:go_cysteine_type_endopeptidase_activity
GO_mf:go_oligopeptide_binding	SET	11	0.34636	0.0090469	0.26553	0.096057	GO_mf:go_oligopeptide_binding
GO_mf:go_co_smad_binding	SET	8	-0.28489	-0.0063467	0.34506	0.79549	GO_mf:go_co_smad_binding
GO_mf:go_growth_factor_activ...	SET	121	-0.12537	-0.010823	0.083291	0.93385	GO_mf:go_growth_factor_activity
GO_mf:go_intracellular_calci...	SET	16	-0.14514	-0.0045715	0.22817	0.73765	GO_mf:go_intracellular_calcium_activated_chloride_channel_activity
GO_mf:go_aldo_keto_reductase...	SET	22	-0.080641	-0.0029778	0.20856	0.65049	GO_mf:go_aldo_keto_reductase_nadp_activity
GO_mf:go_molecular_function_...	SET	1398	-0.033727	-0.009494	0.025123	0.91027	GO_mf:go_molecular_function_regulator
GO_mf:go_cysteine_type_endop...6	SET	20	0.16865	0.0059383	0.19331	0.19149	GO_mf:go_cysteine_type_endopeptidase_inhibitor_activity_involved_in_apoptotic_process
GO_mf:go_fibronectin_binding	SET	24	-0.33609	-0.012962	0.21206	0.94349	GO_mf:go_fibronectin_binding
GO_mf:go_potassium_transport...	SET	8	-0.4034	-0.0089867	0.35387	0.87284	GO_mf:go_potassium_transporting_atpase_activity
GO_mf:go_microtubule_motor_a...	SET	79	0.18644	0.013023	0.099493	0.030483	GO_mf:go_microtubule_motor_activity
GO_mf:go_oxidoreductase_acti...35	SET	13	0.14896	0.0042296	0.22382	0.25285	GO_mf:go_oxidoreductase_activity_oxidizing_metal_ions
GO_mf:go_alpha_tubulin_bindi...	SET	26	0.21316	0.0085559	0.1763	0.11333	GO_mf:go_alpha_tubulin_binding
GO_mf:go_excitatory_extracel...	SET	26	-0.096948	-0.0038914	0.17608	0.70904	GO_mf:go_excitatory_extracellular_ligand_gated_ion_channel_activity
GO_mf:go_oxidoreductase_acti...36	SET	8	0.41758	0.0093025	0.2639	0.0568	GO_mf:go_oxidoreductase_activity_oxidizing_metal_ions_nad_or_nadp_as_acceptor
GO_mf:go_atpase_activity_cou...2	SET	112	-0.080549	-0.0066923	0.086832	0.8232	GO_mf:go_atpase_activity_coupled_to_movement_of_substances
GO_mf:go_transition_metal_io...2	SET	34	0.14755	0.0067711	0.13219	0.13217	GO_mf:go_transition_metal_ion_transmembrane_transporter_activity
GO_mf:go_double_stranded_dna...	SET	739	0.10636	0.022249	0.034006	0.00088294	GO_mf:go_double_stranded_dna_binding
GO_mf:go_transition_metal_io...1	SET	902	-0.028922	-0.0066489	0.0308	0.82613	GO_mf:go_transition_metal_ion_binding
GO_mf:go_telomeric_dna_bindi...	SET	32	-0.33945	-0.015113	0.14608	0.98992	GO_mf:go_telomeric_dna_binding
GO_mf:go_modified_amino_acid...2	SET	14	-0.19672	-0.0057963	0.23953	0.79425	GO_mf:go_modified_amino_acid_transmembrane_transporter_activity
GO_mf:go_scaffold_protein_bi...	SET	49	-0.069795	-0.0038431	0.13968	0.69135	GO_mf:go_scaffold_protein_binding
GO_mf:go_low_density_lipopro...3	SET	19	-0.075525	-0.002592	0.20167	0.64598	GO_mf:go_low_density_lipoprotein_particle_receptor_binding
GO_mf:go_phosphatidylserine_...	SET	48	-0.22219	-0.012109	0.13457	0.95063	GO_mf:go_phosphatidylserine_binding
GO_mf:go_glycolipid_binding	SET	17	-0.059694	-0.001938	0.20921	0.6123	GO_mf:go_glycolipid_binding
GO_mf:go_calmodulin_binding	SET	172	-0.098197	-0.010092	0.067314	0.92768	GO_mf:go_calmodulin_binding
GO_mf:go_rna_polymerase_ii_c...2	SET	28	-0.050339	-0.0020967	0.17406	0.61378	GO_mf:go_rna_polymerase_ii_core_promoter_sequence_specific_dna_binding
GO_mf:go_map_kinase_kinase_k...	SET	23	-0.15076	-0.005692	0.18643	0.79064	GO_mf:go_map_kinase_kinase_kinase_activity
GO_mf:go_mhc_class_ii_protei...2	SET	14	0.17738	0.0052265	0.24909	0.2382	GO_mf:go_mhc_class_ii_protein_complex_binding
GO_mf:go_nucleoside_triphosp...1	SET	281	-0.028981	-0.0037938	0.054476	0.70263	GO_mf:go_nucleoside_triphosphatase_regulator_activity
GO_mf:go_ligand_gated_calciu...	SET	23	-0.30764	-0.011615	0.18915	0.94806	GO_mf:go_ligand_gated_calcium_channel_activity
GO_mf:go_ribosomal_small_sub...	SET	12	0.70752	0.019302	0.21679	0.00055131	GO_mf:go_ribosomal_small_subunit_binding
GO_mf:go_omega_peptidase_act...	SET	9	-0.029236	-0.00069079	0.3022	0.53854	GO_mf:go_omega_peptidase_activity
GO_mf:go_hmg_box_domain_bind...	SET	15	0.15124	0.0046125	0.22857	0.25409	GO_mf:go_hmg_box_domain_binding
GO_mf:go_channel_inhibitor_a...	SET	28	0.044722	0.0018627	0.15622	0.38733	GO_mf:go_channel_inhibitor_activity
GO_mf:go_sumo_binding	SET	13	-0.3971	-0.011275	0.25413	0.94091	GO_mf:go_sumo_binding
GO_mf:go_palmitoyl_coa_hydro...	SET	11	0.42314	0.011052	0.26889	0.057796	GO_mf:go_palmitoyl_coa_hydrolase_activity
GO_mf:go_mannosyltransferase...	SET	24	-0.16979	-0.006548	0.15035	0.8706	GO_mf:go_mannosyltransferase_activity
GO_mf:go_receptor_serine_thr...	SET	17	-0.14502	-0.0047082	0.24203	0.72547	GO_mf:go_receptor_serine_threonine_kinase_binding
GO_mf:go_retinal_binding	SET	12	0.096016	0.0026194	0.21102	0.32455	GO_mf:go_retinal_binding
GO_mf:go_transferase_activit...5	SET	235	-0.038181	-0.0045774	0.059897	0.73808	GO_mf:go_transferase_activity_transferring_glycosyl_groups
GO_mf:go_transforming_growth...4	SET	42	-0.097919	-0.0049929	0.13714	0.76239	GO_mf:go_transforming_growth_factor_beta_receptor_binding
GO_mf:go_ww_domain_binding	SET	22	-0.062605	-0.0023118	0.18808	0.63038	GO_mf:go_ww_domain_binding
GO_mf:go_peptide_n_acetyltra...	SET	58	0.063704	0.0038153	0.11809	0.29479	GO_mf:go_peptide_n_acetyltransferase_activity
GO_mf:go_glucocorticoid_rece...	SET	13	-0.36351	-0.010321	0.25116	0.92608	GO_mf:go_glucocorticoid_receptor_binding
GO_mf:go_active_transmembran...	SET	307	0.012108	0.0016554	0.051307	0.40672	GO_mf:go_active_transmembrane_transporter_activity
GO_mf:go_camp_response_eleme...1	SET	12	0.0884	0.0024116	0.26426	0.36899	GO_mf:go_camp_response_element_binding
GO_mf:go_protein_disulfide_o...	SET	20	0.033864	0.0011924	0.21286	0.4368	GO_mf:go_protein_disulfide_oxidoreductase_activity
GO_mf:go_phosphatidylinosito...17	SET	85	-0.01122	-0.00081281	0.097728	0.5457	GO_mf:go_phosphatidylinositol_bisphosphate_binding
GO_mf:go_calcium_ion_transme...	SET	117	-0.12641	-0.010733	0.082004	0.9384	GO_mf:go_calcium_ion_transmembrane_transporter_activity
GO_mf:go_intermediate_filame...	SET	10	0.34964	0.008708	0.27429	0.10121	GO_mf:go_intermediate_filament_binding
GO_mf:go_amide_binding	SET	277	0.04207	0.0054686	0.055205	0.22302	GO_mf:go_amide_binding
GO_mf:go_lipopolysaccharide_...1	SET	26	-0.26061	-0.01046	0.17078	0.93649	GO_mf:go_lipopolysaccharide_binding
GO_mf:go_polypeptide_n_acety...	SET	18	-0.28996	-0.0096863	0.24042	0.88609	GO_mf:go_polypeptide_n_acetylgalactosaminyltransferase_activity
GO_mf:go_modified_amino_acid...1	SET	76	-0.059346	-0.0040663	0.10598	0.71224	GO_mf:go_modified_amino_acid_binding
GO_mf:go_ion_channel_binding	SET	100	-0.059127	-0.0046437	0.091311	0.74135	GO_mf:go_ion_channel_binding
GO_mf:go_filamin_binding	SET	13	0.31541	0.0089557	0.24775	0.1015	GO_mf:go_filamin_binding
GO_mf:go_proteoglycan_binding	SET	31	0.45612	0.019988	0.17398	0.0043795	GO_mf:go_proteoglycan_binding
GO_mf:go_sumo_transferase_ac...	SET	16	-0.067565	-0.0021281	0.23758	0.61194	GO_mf:go_sumo_transferase_activity
GO_mf:go_myosin_heavy_chain_...	SET	10	0.24227	0.0060337	0.25707	0.173	GO_mf:go_myosin_heavy_chain_binding
GO_mf:go_lrr_domain_binding	SET	13	0.09355	0.0026562	0.30546	0.37971	GO_mf:go_lrr_domain_binding
GO_mf:go_transferase_activit...4	SET	15	-0.29826	-0.0090963	0.22781	0.90477	GO_mf:go_transferase_activity_transferring_amino_acyl_groups
GO_mf:go_integrin_binding	SET	107	-0.032022	-0.0026009	0.093773	0.63363	GO_mf:go_integrin_binding
GO_mf:go_calmodulin_dependen...1	SET	24	0.098019	0.0037802	0.17715	0.29003	GO_mf:go_calmodulin_dependent_protein_kinase_activity
GO_mf:go_microfilament_motor...	SET	21	-0.33505	-0.012088	0.21487	0.94052	GO_mf:go_microfilament_motor_activity
GO_mf:go_ferrous_iron_binding	SET	19	-0.21331	-0.0073208	0.18353	0.87742	GO_mf:go_ferrous_iron_binding
GO_mf:go_acetylcholine_bindi...	SET	15	-0.065627	-0.0020015	0.23307	0.61086	GO_mf:go_acetylcholine_binding
GO_mf:go_nad_binding	SET	50	0.091954	0.0051145	0.12217	0.22583	GO_mf:go_nad_binding
GO_mf:go_anion_transmembrane...	SET	265	0.086887	0.011051	0.05392	0.053558	GO_mf:go_anion_transmembrane_transporter_activity
GO_mf:go_chaperone_binding	SET	83	0.035454	0.0025381	0.093613	0.35245	GO_mf:go_chaperone_binding
GO_mf:go_protein_tyrosine_ph...	SET	80	0.17518	0.012314	0.095971	0.033981	GO_mf:go_protein_tyrosine_phosphatase_activity
GO_mf:go_identical_protein_b...	SET	1409	0.030076	0.0084963	0.024859	0.11318	GO_mf:go_identical_protein_binding
GO_mf:go_galactosyltransfera...	SET	28	-0.10363	-0.0043164	0.17596	0.72204	GO_mf:go_galactosyltransferase_activity
GO_mf:go_phosphotransferase_...3	SET	31	0.1816	0.007958	0.17863	0.15468	GO_mf:go_phosphotransferase_activity_phosphate_group_as_acceptor
GO_mf:go_alkali_metal_ion_bi...	SET	16	0.27178	0.0085604	0.26175	0.14957	GO_mf:go_alkali_metal_ion_binding
GO_mf:go_ribonucleoprotein_c...	SET	109	-0.064439	-0.0052822	0.076292	0.80084	GO_mf:go_ribonucleoprotein_complex_binding
GO_mf:go_neuropilin_binding	SET	17	0.018498	0.00060053	0.20157	0.46344	GO_mf:go_neuropilin_binding
GO_mf:go_peptide_antigen_bin...	SET	18	-0.23318	-0.0077894	0.22575	0.84916	GO_mf:go_peptide_antigen_binding
GO_mf:go_rage_receptor_bindi...	SET	8	0.022084	0.00049197	0.34632	0.47458	GO_mf:go_rage_receptor_binding
GO_mf:go_translation_factor_...	SET	68	-0.11601	-0.0075208	0.10694	0.86099	GO_mf:go_translation_factor_activity_rna_binding
GO_mf:go_cgmp_binding	SET	14	0.12748	0.0037561	0.25583	0.30914	GO_mf:go_cgmp_binding
GO_mf:go_drug_binding	SET	1495	0.029078	0.0084365	0.0239	0.11188	GO_mf:go_drug_binding
GO_mf:go_spectrin_binding	SET	23	0.15696	0.0059259	0.18726	0.20097	GO_mf:go_spectrin_binding
GO_mf:go_o_acyltransferase_a...	SET	35	0.013616	0.0006339	0.14943	0.4637	GO_mf:go_o_acyltransferase_activity
GO_mf:go_transferase_activit...7	SET	22	-0.090276	-0.0033336	0.20026	0.67392	GO_mf:go_transferase_activity_transferring_nitrogenous_groups
GO_mf:go_translation_initiat...2	SET	22	-0.21105	-0.0077933	0.17366	0.88786	GO_mf:go_translation_initiation_factor_binding
GO_mf:go_bile_acid_transmemb...	SET	16	0.52771	0.016621	0.23182	0.011421	GO_mf:go_bile_acid_transmembrane_transporter_activity
GO_mf:go_peptidase_activator...2	SET	14	-0.68319	-0.02013	0.24842	0.99702	GO_mf:go_peptidase_activator_activity_involved_in_apoptotic_process
GO_mf:go_metal_cluster_bindi...	SET	55	-0.051144	-0.0029831	0.12171	0.66283	GO_mf:go_metal_cluster_binding
GO_mf:go_enzyme_inhibitor_ac...	SET	286	0.0018205	0.00024039	0.053917	0.48653	GO_mf:go_enzyme_inhibitor_activity
GO_mf:go_oxygen_binding	SET	30	-0.2179	-0.0093937	0.15883	0.91495	GO_mf:go_oxygen_binding
GO_mf:go_endodeoxyribonuclea...1	SET	33	-0.04752	-0.0021484	0.15675	0.61912	GO_mf:go_endodeoxyribonuclease_activity
GO_mf:go_carbon_nitrogen_lig...	SET	10	0.034522	0.00085977	0.27044	0.44921	GO_mf:go_carbon_nitrogen_ligase_activity_with_glutamine_as_amido_n_donor
GO_mf:go_oxidoreductase_acti...34	SET	13	-0.17662	-0.0050148	0.215	0.79431	GO_mf:go_oxidoreductase_activity_acting_on_the_ch_nh_group_of_donors_nad_or_nadp_as_acceptor
GO_mf:go_organic_acid_transm...	SET	130	0.058612	0.0052435	0.077347	0.2243	GO_mf:go_organic_acid_transmembrane_transporter_activity
GO_mf:go_long_chain_fatty_ac...2	SET	12	0.27181	0.0074151	0.20841	0.096092	GO_mf:go_long_chain_fatty_acid_coa_ligase_activity
GO_mf:go_death_receptor_bind...	SET	13	0.39384	0.011183	0.19986	0.024398	GO_mf:go_death_receptor_binding
GO_mf:go_superoxide_generati...2	SET	7	-0.14166	-0.0029521	0.34687	0.65851	GO_mf:go_superoxide_generating_nadph_oxidase_activity
GO_mf:go_rho_guanyl_nucleoti...	SET	69	0.16326	0.010661	0.11163	0.07181	GO_mf:go_rho_guanyl_nucleotide_exchange_factor_activity
GO_mf:go_bicarbonate_transme...	SET	19	-0.024715	-0.00084822	0.1881	0.55227	GO_mf:go_bicarbonate_transmembrane_transporter_activity
GO_mf:go_hormone_binding	SET	87	0.17573	0.012878	0.10009	0.039572	GO_mf:go_hormone_binding
GO_mf:go_inositol_phosphate_...	SET	12	-0.17089	-0.0046621	0.2301	0.77116	GO_mf:go_inositol_phosphate_phosphatase_activity
GO_mf:go_3_5_dna_helicase_ac...	SET	15	0.22158	0.0067576	0.21976	0.15668	GO_mf:go_3_5_dna_helicase_activity
GO_mf:go_four_way_junction_d...	SET	14	0.38091	0.011223	0.21184	0.036089	GO_mf:go_four_way_junction_dna_binding
GO_mf:go_isoprenoid_binding	SET	26	0.069837	0.0028031	0.1737	0.34382	GO_mf:go_isoprenoid_binding
GO_mf:go_protein_kinase_a_ca...	SET	11	-0.12482	-0.0032603	0.29352	0.66467	GO_mf:go_protein_kinase_a_catalytic_subunit_binding
GO_mf:go_inositol_trisphosph...1	SET	4	-0.15592	-0.0024564	0.45384	0.63441	GO_mf:go_inositol_trisphosphate_kinase_activity
GO_mf:go_mhc_class_i_protein...	SET	16	0.10957	0.0034513	0.22182	0.31067	GO_mf:go_mhc_class_i_protein_binding
GO_mf:go_organic_acid_binding	SET	165	-0.093059	-0.0093689	0.068976	0.91135	GO_mf:go_organic_acid_binding
GO_mf:go_gaba_receptor_bindi...	SET	16	-0.02612	-0.00082269	0.23281	0.54466	GO_mf:go_gaba_receptor_binding
GO_mf:go_carboxylic_ester_hy...	SET	115	-0.14712	-0.012385	0.086914	0.95473	GO_mf:go_carboxylic_ester_hydrolase_activity
GO_mf:go_carbon_sulfur_lyase...	SET	10	0.035505	0.00088427	0.33569	0.45788	GO_mf:go_carbon_sulfur_lyase_activity
GO_mf:go_cargo_receptor_acti...	SET	73	-0.22516	-0.015122	0.10152	0.98671	GO_mf:go_cargo_receptor_activity
GO_mf:go_lipase_activator_ac...	SET	10	-0.27989	-0.0069707	0.23124	0.88693	GO_mf:go_lipase_activator_activity
GO_mf:go_solute_cation_antip...	SET	27	0.053647	0.0021943	0.17413	0.37901	GO_mf:go_solute_cation_antiporter_activity
GO_mf:go_glucuronosyltransfe...	SET	27	-0.023154	-0.00094703	0.2295	0.54018	GO_mf:go_glucuronosyltransferase_activity
GO_mf:go_annealing_activity	SET	9	0.23957	0.0056606	0.29495	0.20833	GO_mf:go_annealing_activity
GO_mf:go_map_kinase_phosphat...	SET	10	0.4266	0.010625	0.23579	0.035215	GO_mf:go_map_kinase_phosphatase_activity
GO_mf:go_heparan_sulfate_pro...	SET	14	0.51371	0.015136	0.26828	0.027767	GO_mf:go_heparan_sulfate_proteoglycan_binding
GO_mf:go_organic_anion_trans...	SET	179	0.083204	0.0087211	0.065248	0.10113	GO_mf:go_organic_anion_transmembrane_transporter_activity
GO_mf:go_wide_pore_channel_a...	SET	15	0.25719	0.0078437	0.21815	0.11922	GO_mf:go_wide_pore_channel_activity
GO_mf:go_deoxyribonuclease_a...	SET	48	-0.066548	-0.0036269	0.12506	0.70268	GO_mf:go_deoxyribonuclease_activity
GO_mf:go_rrna_binding	SET	48	0.31611	0.017228	0.11955	0.0041005	GO_mf:go_rrna_binding
GO_mf:go_oxidoreductase_acti...23	SET	20	-0.37647	-0.013256	0.18609	0.97846	GO_mf:go_oxidoreductase_activity_acting_on_single_donors_with_incorporation_of_molecular_oxygen
GO_mf:go_organic_acid_sodium...	SET	22	0.22723	0.0083908	0.19495	0.12191	GO_mf:go_organic_acid_sodium_symporter_activity
GO_mf:go_vitamin_binding	SET	121	-0.055471	-0.0047891	0.07875	0.7594	GO_mf:go_vitamin_binding
GO_mf:go_ral_gtpase_binding	SET	13	-0.2334	-0.0066269	0.26956	0.8067	GO_mf:go_ral_gtpase_binding
GO_mf:go_chemokine_activity	SET	33	-0.26584	-0.012019	0.17473	0.93591	GO_mf:go_chemokine_activity
GO_mf:go_udp_glycosyltransfe...	SET	122	0.0035949	0.00031164	0.085384	0.48321	GO_mf:go_udp_glycosyltransferase_activity
GO_mf:go_glutathione_transfe...	SET	22	0.32024	0.011826	0.21858	0.071455	GO_mf:go_glutathione_transferase_activity
GO_mf:go_oxidoreductase_acti...12	SET	11	-0.14945	-0.0039037	0.29048	0.69655	GO_mf:go_oxidoreductase_activity_acting_on_nad_p_h_oxygen_as_acceptor
GO_mf:go_sulfotransferase_ac...	SET	44	-0.030216	-0.0015769	0.13996	0.58546	GO_mf:go_sulfotransferase_activity
GO_mf:go_wnt_activated_recep...	SET	12	0.058655	0.0016001	0.26506	0.41243	GO_mf:go_wnt_activated_receptor_activity
GO_mf:go_phosphatidylinosito...10	SET	30	0.10432	0.0044971	0.15912	0.25605	GO_mf:go_phosphatidylinositol_3_phosphate_binding
GO_mf:go_lyase_activity	SET	153	-0.0876	-0.0084958	0.072172	0.88757	GO_mf:go_lyase_activity
GO_mf:go_cholesterol_transpo...	SET	13	0.058308	0.0016556	0.29077	0.42054	GO_mf:go_cholesterol_transporter_activity
GO_mf:go_single_stranded_dna...3	SET	14	-0.31113	-0.0091673	0.23974	0.90281	GO_mf:go_single_stranded_dna_dependent_atpase_activity
GO_mf:go_n_acyltransferase_a...	SET	88	0.0065636	0.00048375	0.096537	0.4729	GO_mf:go_n_acyltransferase_activity
GO_mf:go_protein_phosphatase...1	SET	19	0.34758	0.011929	0.19915	0.040479	GO_mf:go_protein_phosphatase_1_binding
GO_mf:go_chemoattractant_act...	SET	29	-0.36234	-0.015358	0.1751	0.98073	GO_mf:go_chemoattractant_activity
GO_mf:go_coreceptor_activity	SET	39	0.26734	0.013137	0.14293	0.030723	GO_mf:go_coreceptor_activity
GO_mf:go_quaternary_ammonium...1	SET	17	-0.18777	-0.0060961	0.24903	0.77457	GO_mf:go_quaternary_ammonium_group_binding
GO_mf:go_voltage_gated_potas...1	SET	70	-0.051721	-0.0034017	0.11829	0.66903	GO_mf:go_voltage_gated_potassium_channel_activity
GO_mf:go_cyclin_dependent_pr...1	SET	25	0.016195	0.00063745	0.14915	0.45677	GO_mf:go_cyclin_dependent_protein_kinase_activity
GO_mf:go_transmembrane_trans...	SET	859	-0.026037	-0.0058494	0.03114	0.79844	GO_mf:go_transmembrane_transporter_activity
GO_mf:go_chemokine_binding	SET	27	-0.1578	-0.0064542	0.1884	0.79886	GO_mf:go_chemokine_binding
GO_mf:go_peptide_hormone_bin...	SET	40	0.11827	0.0058857	0.15003	0.21526	GO_mf:go_peptide_hormone_binding
GO_mf:go_kinesin_binding	SET	39	0.093547	0.0045969	0.12754	0.23164	GO_mf:go_kinesin_binding
GO_mf:go_phosphatidylinosito...6	SET	10	0.10663	0.0026556	0.26943	0.34615	GO_mf:go_phosphatidylinositol_3_kinase_activity
GO_mf:go_ubiquitin_like_prot...3	SET	34	-0.42313	-0.019417	0.16069	0.99577	GO_mf:go_ubiquitin_like_protein_conjugating_enzyme_binding
GO_mf:go_steroid_hormone_rec...2	SET	79	0.059917	0.0041852	0.10334	0.28103	GO_mf:go_steroid_hormone_receptor_binding
GO_mf:go_bitter_taste_recept...	SET	17	-0.54447	-0.017676	0.34587	0.94227	GO_mf:go_bitter_taste_receptor_activity
GO_mf:go_protein_kinase_c_ac...	SET	15	-0.060757	-0.001853	0.21926	0.60915	GO_mf:go_protein_kinase_c_activity
GO_mf:go_au_rich_element_bin...	SET	19	0.017581	0.00060337	0.18321	0.46178	GO_mf:go_au_rich_element_binding
GO_mf:go_ubiquitin_like_prot...5	SET	252	0.0095584	0.001186	0.054591	0.43051	GO_mf:go_ubiquitin_like_protein_ligase_binding
GO_mf:go_lipoprotein_particl...1	SET	14	-0.17728	-0.0052234	0.24645	0.76402	GO_mf:go_lipoprotein_particle_receptor_activity
GO_mf:go_rna_helicase_activi...	SET	45	0.10868	0.0057356	0.11154	0.16496	GO_mf:go_rna_helicase_activity
GO_mf:go_cyclin_dependent_pr...4	SET	37	0.1325	0.0063423	0.13659	0.16602	GO_mf:go_cyclin_dependent_protein_serine_threonine_kinase_regulator_activity
GO_mf:go_ccr_chemokine_recep...	SET	25	-0.34468	-0.013567	0.19191	0.96374	GO_mf:go_ccr_chemokine_receptor_binding
GO_mf:go_gaba_receptor_activ...	SET	13	-0.00011819	-3.3557e-06	0.28276	0.50017	GO_mf:go_gaba_receptor_activity
GO_mf:go_dna_dependent_atpas...	SET	80	0.075777	0.0053263	0.096514	0.21619	GO_mf:go_dna_dependent_atpase_activity
GO_mf:go_metallopeptidase_ac...	SET	159	-0.07209	-0.007126	0.073693	0.83602	GO_mf:go_metallopeptidase_activity
GO_mf:go_ubiquitin_like_prot...4	SET	186	0.068061	0.0072704	0.064174	0.14445	GO_mf:go_ubiquitin_like_protein_ligase_activity
GO_mf:go_oxidoreductase_acti...28	SET	25	-0.12784	-0.0050317	0.18325	0.75729	GO_mf:go_oxidoreductase_activity_acting_on_the_ch_ch_group_of_donors_nad_or_nadp_as_acceptor
GO_mf:go_guanyl_nucleotide_b...	SET	323	-0.00086548	-0.00012131	0.049716	0.50694	GO_mf:go_guanyl_nucleotide_binding
GO_mf:go_phosphatidylinosito...7	SET	24	0.01338	0.00051601	0.20148	0.47353	GO_mf:go_phosphatidylinositol_3_kinase_binding
GO_mf:go_endonuclease_activi...1	SET	102	0.0012128	9.6194e-05	0.087977	0.4945	GO_mf:go_endonuclease_activity
GO_mf:go_anion_anion_antipor...	SET	28	-0.068676	-0.0028604	0.15366	0.67253	GO_mf:go_anion_anion_antiporter_activity
GO_mf:go_taste_receptor_acti...	SET	21	-0.43205	-0.015588	0.29717	0.927	GO_mf:go_taste_receptor_activity
GO_mf:go_organic_cation_tran...	SET	24	0.015927	0.00061423	0.17287	0.4633	GO_mf:go_organic_cation_transmembrane_transporter_activity
GO_mf:go_water_transmembrane...	SET	10	-0.3489	-0.0086894	0.32886	0.85563	GO_mf:go_water_transmembrane_transporter_activity
GO_mf:go_activin_binding	SET	13	0.23737	0.0067398	0.25939	0.18008	GO_mf:go_activin_binding
GO_mf:go_oxidoreductase_acti...31	SET	17	0.37501	0.012175	0.21554	0.040952	GO_mf:go_oxidoreductase_activity_acting_on_the_ch_nh2_group_of_donors
GO_mf:go_hydrolase_activity_...10	SET	20	-0.11712	-0.0041238	0.15752	0.7714	GO_mf:go_hydrolase_activity_hydrolyzing_n_glycosyl_compounds
GO_mf:go_protein_hormone_rec...	SET	14	0.4186	0.012334	0.23467	0.037242	GO_mf:go_protein_hormone_receptor_activity
GO_mf:go_chemokine_receptor_...	SET	43	-0.21091	-0.010881	0.14736	0.9238	GO_mf:go_chemokine_receptor_binding
GO_mf:go_proline_rich_region...	SET	16	0.10321	0.0032507	0.21532	0.31586	GO_mf:go_proline_rich_region_binding
GO_mf:go_voltage_gated_sodiu...	SET	14	0.18629	0.0054888	0.26911	0.2444	GO_mf:go_voltage_gated_sodium_channel_activity
GO_mf:go_oxidoreductase_acti...15	SET	147	-0.14906	-0.014173	0.077047	0.97347	GO_mf:go_oxidoreductase_activity_acting_on_paired_donors_with_incorporation_or_reduction_of_molecular_oxygen
GO_mf:go_intramolecular_tran...2	SET	10	-0.56958	-0.014185	0.27992	0.97905	GO_mf:go_intramolecular_transferase_activity_phosphotransferases
GO_mf:go_single_stranded_dna...2	SET	89	0.009369	0.0006944	0.090384	0.45872	GO_mf:go_single_stranded_dna_binding
GO_mf:go_type_i_interferon_r...	SET	7	-0.076703	-0.0015984	0.47323	0.56438	GO_mf:go_type_i_interferon_receptor_binding
GO_mf:go_ribonucleotide_bind...	SET	1628	0.041459	0.012495	0.022791	0.034458	GO_mf:go_ribonucleotide_binding
GO_mf:go_transcription_coact...2	SET	20	0.20687	0.0072839	0.19098	0.13937	GO_mf:go_transcription_coactivator_binding
GO_mf:go_retinoic_acid_recep...	SET	22	-0.014835	-0.00054782	0.17984	0.53287	GO_mf:go_retinoic_acid_receptor_binding
GO_mf:go_phosphatidylinosito...26	SET	14	-0.039728	-0.0011706	0.22549	0.56992	GO_mf:go_phosphatidylinositol_phosphate_kinase_activity
GO_mf:go_activating_transcri...	SET	60	0.25028	0.015244	0.10097	0.0065968	GO_mf:go_activating_transcription_factor_binding
GO_mf:go_neurexin_family_pro...	SET	7	-0.29118	-0.0060679	0.31305	0.82384	GO_mf:go_neurexin_family_protein_binding
GO_mf:go_microtubule_binding	SET	205	0.081379	0.0091208	0.062259	0.095602	GO_mf:go_microtubule_binding
GO_mf:go_tubulin_binding	SET	275	0.089174	0.01155	0.053566	0.047992	GO_mf:go_tubulin_binding
GO_mf:go_organophosphate_est...	SET	22	-0.015917	-0.00058778	0.16724	0.53791	GO_mf:go_organophosphate_ester_transmembrane_transporter_activity
GO_mf:go_transmembrane_recep...2	SET	15	0.30494	0.0093	0.23059	0.093025	GO_mf:go_transmembrane_receptor_protein_phosphatase_activity
GO_mf:go_nadp_binding	SET	43	-0.038729	-0.0019981	0.13378	0.6139	GO_mf:go_nadp_binding
GO_mf:go_s_adenosylmethionin...	SET	134	0.0032643	0.00029645	0.071524	0.4818	GO_mf:go_s_adenosylmethionine_dependent_methyltransferase_activity
GO_mf:go_kinase_activator_ac...	SET	75	0.016748	0.00114	0.10608	0.43728	GO_mf:go_kinase_activator_activity
GO_mf:go_histone_lysine_n_me...	SET	36	0.17073	0.0080614	0.15473	0.13493	GO_mf:go_histone_lysine_n_methyltransferase_activity
GO_mf:go_insulin_like_growth...4	SET	14	-0.24702	-0.0072783	0.25682	0.83192	GO_mf:go_insulin_like_growth_factor_receptor_binding
GO_mf:go_motor_activity	SET	127	0.067026	0.0059273	0.077367	0.19316	GO_mf:go_motor_activity
GO_mf:go_transcription_facto...	SET	523	0.078463	0.013905	0.039177	0.022609	GO_mf:go_transcription_factor_binding
GO_mf:go_trna_specific_ribon...	SET	14	-0.099173	-0.0029221	0.23704	0.66216	GO_mf:go_trna_specific_ribonuclease_activity
GO_mf:go_solute_cation_sympo...	SET	92	0.12491	0.0094122	0.094347	0.092763	GO_mf:go_solute_cation_symporter_activity
GO_mf:go_ubiquitin_specific_...	SET	13	0.18314	0.0052	0.2221	0.20481	GO_mf:go_ubiquitin_specific_protease_binding
GO_mf:go_phospholipid_transp...	SET	57	-0.074014	-0.0043945	0.1247	0.72359	GO_mf:go_phospholipid_transporter_activity
GO_mf:go_retinoid_x_receptor...	SET	15	-0.33239	-0.010137	0.2052	0.94735	GO_mf:go_retinoid_x_receptor_binding
GO_mf:go_monocarboxylic_acid...2	SET	40	0.072518	0.0036088	0.14325	0.30634	GO_mf:go_monocarboxylic_acid_transmembrane_transporter_activity
GO_mf:go_potassium_ion_bindi...	SET	11	0.39957	0.010437	0.32645	0.11049	GO_mf:go_potassium_ion_binding
GO_mf:go_basal_transcription...	SET	51	-0.13149	-0.007386	0.12689	0.84994	GO_mf:go_basal_transcription_machinery_binding
GO_mf:go_intracellular_ligan...	SET	29	-0.33797	-0.014326	0.17139	0.97568	GO_mf:go_intracellular_ligand_gated_ion_channel_activity
GO_mf:go_ligase_activity_for...2	SET	40	0.098071	0.0048804	0.13592	0.2353	GO_mf:go_ligase_activity_forming_carbon_nitrogen_bonds
GO_mf:go_1_phosphatidylinosi...5	SET	14	-0.20573	-0.0060617	0.2424	0.80198	GO_mf:go_1_phosphatidylinositol_binding
GO_mf:go_oxidoreductase_acti...22	SET	47	0.060138	0.0032433	0.12897	0.32051	GO_mf:go_oxidoreductase_activity_acting_on_peroxide_as_acceptor
GO_mf:go_growth_factor_recep...	SET	109	-0.096087	-0.0078764	0.086632	0.86631	GO_mf:go_growth_factor_receptor_binding
GO_mf:go_phospholipase_a2_ac...1	SET	27	-0.14455	-0.0059122	0.18203	0.78641	GO_mf:go_phospholipase_a2_activity
GO_mf:go_titin_binding	SET	13	0.24474	0.0069491	0.2724	0.18448	GO_mf:go_titin_binding
GO_mf:go_nucleobase_containi...2	SET	34	0.006028	0.00027662	0.13715	0.48247	GO_mf:go_nucleobase_containing_compound_transmembrane_transporter_activity
GO_mf:go_gtpase_activating_p...	SET	13	-0.011521	-0.00032713	0.21446	0.52142	GO_mf:go_gtpase_activating_protein_binding
GO_mf:go_oxidoreductase_acti...32	SET	14	0.42955	0.012657	0.23818	0.035667	GO_mf:go_oxidoreductase_activity_acting_on_the_ch_nh2_group_of_donors_oxygen_as_acceptor
GO_mf:go_hsp70_protein_bindi...	SET	36	0.086629	0.0040903	0.14604	0.27653	GO_mf:go_hsp70_protein_binding
GO_mf:go_snrna_binding	SET	34	-0.12588	-0.0057765	0.1436	0.80964	GO_mf:go_snrna_binding
GO_mf:go_enzyme_regulator_ac...	SET	824	0.001365	0.0003007	0.032233	0.48311	GO_mf:go_enzyme_regulator_activity
GO_mf:go_arf_guanyl_nucleoti...	SET	15	-0.35299	-0.010765	0.19673	0.9636	GO_mf:go_arf_guanyl_nucleotide_exchange_factor_activity
GO_mf:go_carbonate_dehydrata...	SET	12	0.0055609	0.0001517	0.28429	0.4922	GO_mf:go_carbonate_dehydratase_activity
GO_mf:go_receptor_signaling_...	SET	19	0.30169	0.010354	0.19398	0.059949	GO_mf:go_receptor_signaling_complex_scaffold_activity
GO_mf:go_myosin_v_binding	SET	14	-0.05539	-0.0016321	0.21574	0.60131	GO_mf:go_myosin_v_binding
GO_mf:go_exopeptidase_activi...	SET	100	0.046972	0.0036891	0.093144	0.30703	GO_mf:go_exopeptidase_activity
GO_mf:go_nucleotide_transmem...	SET	16	-0.075502	-0.0023781	0.1908	0.65384	GO_mf:go_nucleotide_transmembrane_transporter_activity
GO_mf:go_fucosyltransferase_...	SET	10	-0.089087	-0.0022187	0.3006	0.61652	GO_mf:go_fucosyltransferase_activity
GO_mf:go_solute_proton_sympo...	SET	22	0.17221	0.0063593	0.20086	0.19563	GO_mf:go_solute_proton_symporter_activity
GO_mf:go_platelet_derived_gr...1	SET	7	0.4037	0.0084129	0.3632	0.13318	GO_mf:go_platelet_derived_growth_factor_binding
GO_mf:go_phosphotransferase_...2	SET	6	0.024146	0.00046587	0.40233	0.47607	GO_mf:go_phosphotransferase_activity_nitrogenous_group_as_acceptor
GO_mf:go_snare_binding	SET	95	0.076979	0.0058935	0.091911	0.20115	GO_mf:go_snare_binding
GO_mf:go_gtp_rho_binding	SET	15	0.027523	0.00083939	0.2343	0.45325	GO_mf:go_gtp_rho_binding
GO_mf:go_delayed_rectifier_p...	SET	26	-0.39467	-0.015841	0.19205	0.98005	GO_mf:go_delayed_rectifier_potassium_channel_activity
GO_mf:go_nad_dependent_prote...	SET	11	-0.071308	-0.0018626	0.23022	0.62162	GO_mf:go_nad_dependent_protein_deacetylase_activity
GO_mf:go_phosphatidic_acid_b...	SET	16	-0.091832	-0.0028924	0.21452	0.6657	GO_mf:go_phosphatidic_acid_binding
GO_mf:go_dicarboxylic_acid_t...	SET	36	-0.056318	-0.0026591	0.14691	0.64927	GO_mf:go_dicarboxylic_acid_transmembrane_transporter_activity
GO_mf:go_translation_regulat...1	SET	110	-0.03116	-0.0025659	0.084059	0.64456	GO_mf:go_translation_regulator_activity
GO_mf:go_acetylglucosaminylt...	SET	41	0.029049	0.0014635	0.13823	0.41678	GO_mf:go_acetylglucosaminyltransferase_activity
GO_mf:go_intramolecular_oxid...3	SET	10	0.060777	0.0015137	0.29814	0.41924	GO_mf:go_intramolecular_oxidoreductase_activity_transposing_c_c_bonds
GO_mf:go_nf_kappab_binding	SET	22	0.04583	0.0016923	0.18971	0.40456	GO_mf:go_nf_kappab_binding
GO_mf:go_sodium_independent_...	SET	15	0.3297	0.010055	0.25062	0.094172	GO_mf:go_sodium_independent_organic_anion_transmembrane_transporter_activity
GO_mf:go_bioactive_lipid_rec...	SET	7	0.074182	0.0015459	0.35564	0.41739	GO_mf:go_bioactive_lipid_receptor_activity
GO_mf:go_store_operated_calc...	SET	9	0.22513	0.0053193	0.32649	0.24525	GO_mf:go_store_operated_calcium_channel_activity
GO_mf:go_calcium_dependent_p...4	SET	9	0.27854	0.0065813	0.27413	0.1548	GO_mf:go_calcium_dependent_protein_kinase_activity
GO_mf:go_macromolecule_trans...	SET	16	0.29979	0.0094424	0.23854	0.10443	GO_mf:go_macromolecule_transmembrane_transporter_activity
GO_mf:go_rac_gtpase_binding	SET	55	0.11416	0.0066584	0.12188	0.17447	GO_mf:go_rac_gtpase_binding
GO_mf:go_sulfuric_ester_hydr...	SET	10	0.37264	0.0092806	0.28219	0.093345	GO_mf:go_sulfuric_ester_hydrolase_activity
GO_mf:go_secondary_active_tr...	SET	204	0.044388	0.004963	0.061995	0.237	GO_mf:go_secondary_active_transmembrane_transporter_activity
GO_mf:go_peptidoglycan_bindi...	SET	13	-0.39282	-0.011154	0.27624	0.92248	GO_mf:go_peptidoglycan_binding
GO_mf:go_hyaluronic_acid_bin...	SET	19	-0.10281	-0.0035286	0.19593	0.70011	GO_mf:go_hyaluronic_acid_binding
GO_mf:go_translation_repress...1	SET	18	-0.14429	-0.0048201	0.19094	0.77507	GO_mf:go_translation_repressor_activity
GO_mf:go_dna_directed_dna_po...	SET	23	-0.26964	-0.01018	0.18338	0.92926	GO_mf:go_dna_directed_dna_polymerase_activity
GO_mf:go_cofactor_binding	SET	433	-0.0048177	-0.0007791	0.042436	0.54519	GO_mf:go_cofactor_binding
GO_mf:go_rna_polymerase_ii_a...1	SET	34	0.30397	0.013949	0.13673	0.013114	GO_mf:go_rna_polymerase_ii_activating_transcription_factor_binding
GO_mf:go_peroxisome_prolifer...	SET	10	0.22811	0.0056811	0.25238	0.18305	GO_mf:go_peroxisome_proliferator_activated_receptor_binding
GO_mf:go_oxidoreductase_acti...7	SET	110	-0.04853	-0.0039962	0.091751	0.70157	GO_mf:go_oxidoreductase_activity_acting_on_ch_oh_group_of_donors
GO_mf:go_cullin_family_prote...	SET	14	-0.36391	-0.010722	0.25778	0.92097	GO_mf:go_cullin_family_protein_binding
GO_mf:go_protein_tyrosine_ki...3	SET	77	0.12485	0.0086106	0.10877	0.12552	GO_mf:go_protein_tyrosine_kinase_binding
GO_mf:go_insulin_receptor_su...	SET	9	0.034854	0.00082352	0.28824	0.45188	GO_mf:go_insulin_receptor_substrate_binding
GO_mf:go_monovalent_cation_p...	SET	10	-0.13813	-0.0034402	0.30789	0.67315	GO_mf:go_monovalent_cation_proton_antiporter_activity
GO_mf:go_zinc_ion_binding	SET	671	-0.0018508	-0.00036975	0.035415	0.52084	GO_mf:go_zinc_ion_binding
GO_mf:go_tetrapyrrole_binding	SET	120	-0.07776	-0.0066858	0.087199	0.81373	GO_mf:go_tetrapyrrole_binding
GO_mf:go_3_5_exonuclease_act...	SET	47	0.11727	0.0063244	0.11375	0.1513	GO_mf:go_3_5_exonuclease_activity
GO_mf:go_mitogen_activated_p...3	SET	17	-0.035541	-0.0011539	0.21755	0.56489	GO_mf:go_mitogen_activated_protein_kinase_kinase_kinase_binding
GO_mf:go_pdz_domain_binding	SET	75	-0.070666	-0.0048101	0.10386	0.75186	GO_mf:go_pdz_domain_binding
GO_mf:go_potassium_channel_r...	SET	43	-0.10639	-0.0054889	0.14151	0.77392	GO_mf:go_potassium_channel_regulator_activity
GO_mf:go_extracellular_ligan...	SET	57	0.048781	0.0028963	0.12135	0.34386	GO_mf:go_extracellular_ligand_gated_ion_channel_activity
GO_mf:go_g_protein_coupled_a...3	SET	42	-0.23008	-0.011732	0.1411	0.94851	GO_mf:go_g_protein_coupled_amine_receptor_activity
GO_mf:go_cxcr_chemokine_rece...	SET	10	-0.2753	-0.0068563	0.28645	0.83173	GO_mf:go_cxcr_chemokine_receptor_binding
GO_mf:go_iron_ion_binding	SET	131	-0.16201	-0.014549	0.080322	0.97814	GO_mf:go_iron_ion_binding
GO_mf:go_steroid_hydroxylase...	SET	30	-0.33055	-0.01425	0.17378	0.97141	GO_mf:go_steroid_hydroxylase_activity
GO_mf:go_signaling_adaptor_a...	SET	68	-0.068925	-0.0044682	0.10671	0.74082	GO_mf:go_signaling_adaptor_activity
GO_mf:go_g_protein_beta_gamm...	SET	18	0.49152	0.01642	0.21024	0.0097039	GO_mf:go_g_protein_beta_gamma_subunit_complex_binding
GO_mf:go_dopamine_binding	SET	8	0.41158	0.0091689	0.34448	0.1161	GO_mf:go_dopamine_binding
GO_mf:go_sh3_sh2_adaptor_act...	SET	42	-0.12049	-0.0061436	0.13333	0.81692	GO_mf:go_sh3_sh2_adaptor_activity
GO_mf:go_retinol_binding	SET	9	0.32095	0.0075834	0.26775	0.11533	GO_mf:go_retinol_binding
GO_mf:go_inorganic_anion_exc...	SET	13	0.20305	0.0057653	0.24518	0.2038	GO_mf:go_inorganic_anion_exchanger_activity
GO_mf:go_retinol_dehydrogena...	SET	18	-0.16944	-0.0056602	0.21156	0.7884	GO_mf:go_retinol_dehydrogenase_activity
GO_mf:go_phospholipase_c_act...	SET	27	0.15003	0.0061367	0.17652	0.19768	GO_mf:go_phospholipase_c_activity
GO_mf:go_nucleosomal_dna_bin...	SET	40	-0.04052	-0.0020165	0.14484	0.61017	GO_mf:go_nucleosomal_dna_binding
GO_mf:go_lipase_activity	SET	111	-0.15832	-0.013095	0.088067	0.96387	GO_mf:go_lipase_activity
GO_mf:go_phosphatidylinosito...2	SET	21	0.28022	0.01011	0.19108	0.071266	GO_mf:go_phosphatidylinositol_3_4_bisphosphate_binding
GO_mf:go_actin_dependent_atp...	SET	10	-0.45478	-0.011326	0.27331	0.95193	GO_mf:go_actin_dependent_atpase_activity
GO_mf:go_protein_serine_thre...2	SET	378	0.057327	0.0086771	0.045179	0.10225	GO_mf:go_protein_serine_threonine_kinase_activity
GO_mf:go_methyl_cpg_binding	SET	15	0.095449	0.002911	0.21885	0.33137	GO_mf:go_methyl_cpg_binding
GO_mf:go_translation_regulat...2	SET	86	-0.13275	-0.0096726	0.094822	0.91923	GO_mf:go_translation_regulator_activity_nucleic_acid_binding
GO_mf:go_actin_monomer_bindi...	SET	20	0.099409	0.0035002	0.18511	0.29562	GO_mf:go_actin_monomer_binding
GO_mf:go_repressing_transcri...	SET	61	0.0029723	0.00018254	0.1151	0.4897	GO_mf:go_repressing_transcription_factor_binding
GO_mf:go_polyol_transmembran...	SET	10	-0.08911	-0.0022193	0.33034	0.60632	GO_mf:go_polyol_transmembrane_transporter_activity
GO_mf:go_chromatin_binding	SET	422	0.024529	0.0039174	0.042985	0.28413	GO_mf:go_chromatin_binding
GO_mf:go_myosin_binding	SET	54	-0.075745	-0.0043777	0.11733	0.74072	GO_mf:go_myosin_binding
GO_mf:go_hydrolase_activity_...5	SET	61	-0.11351	-0.0069709	0.10839	0.8525	GO_mf:go_hydrolase_activity_acting_on_carbon_nitrogen_but_not_peptide_bonds_in_linear_amides
GO_mf:go_chemorepellent_acti...	SET	24	0.011087	0.00042758	0.17645	0.47495	GO_mf:go_chemorepellent_activity
GO_mf:go_map_kinase_kinase_a...	SET	13	-0.16695	-0.0047402	0.26386	0.73653	GO_mf:go_map_kinase_kinase_activity
GO_mf:go_antigen_binding	SET	40	-0.19526	-0.0097169	0.15069	0.90247	GO_mf:go_antigen_binding
GO_mf:go_protein_domain_spec...	SET	583	0.043489	0.0081215	0.037596	0.1237	GO_mf:go_protein_domain_specific_binding
GO_mf:go_sodium_channel_regu...	SET	23	0.09643	0.0036408	0.18551	0.3016	GO_mf:go_sodium_channel_regulator_activity
GO_mf:go_poly_a_specific_rib...	SET	13	0.42072	0.011946	0.18989	0.013369	GO_mf:go_poly_a_specific_ribonuclease_activity
GO_mf:go_oxidoreductase_acti...24	SET	42	0.02113	0.0010774	0.1327	0.43675	GO_mf:go_oxidoreductase_activity_acting_on_the_aldehyde_or_oxo_group_of_donors
GO_mf:go_double_stranded_rna...2	SET	61	-0.040325	-0.0024765	0.10886	0.64446	GO_mf:go_double_stranded_rna_binding
GO_mf:go_mhc_protein_binding	SET	25	0.052096	0.0020505	0.1816	0.38711	GO_mf:go_mhc_protein_binding
GO_mf:go_potassium_channel_a...	SET	105	0.0098707	0.00079424	0.093152	0.45781	GO_mf:go_potassium_channel_activity
GO_mf:go_fatty_acid_ligase_a...	SET	19	0.26803	0.0091987	0.18583	0.074612	GO_mf:go_fatty_acid_ligase_activity
GO_mf:go_apolipoprotein_bind...	SET	14	0.027753	0.00081772	0.26137	0.45772	GO_mf:go_apolipoprotein_binding
GO_mf:go_lipid_binding	SET	587	-0.030575	-0.0057286	0.037882	0.79019	GO_mf:go_lipid_binding
GO_mf:go_histone_acetyltrans...2	SET	24	0.1825	0.0070383	0.18669	0.16415	GO_mf:go_histone_acetyltransferase_binding
GO_mf:go_structural_constitu...1	SET	79	0.010264	0.00071693	0.10035	0.45927	GO_mf:go_structural_constituent_of_cytoskeleton
GO_mf:go_igg_binding	SET	5	-0.15507	-0.0027313	0.43585	0.639	GO_mf:go_igg_binding
GO_mf:go_2_iron_2_sulfur_clu...	SET	18	0.1519	0.0050742	0.23831	0.26194	GO_mf:go_2_iron_2_sulfur_cluster_binding
GO_mf:go_alpha_actinin_bindi...	SET	29	-0.11232	-0.0047611	0.15899	0.76006	GO_mf:go_alpha_actinin_binding
GO_mf:go_oxidoreductase_acti...3	SET	51	0.13509	0.0075882	0.12927	0.14802	GO_mf:go_oxidoreductase_activity_acting_on_a_sulfur_group_of_donors
GO_mf:go_deacetylase_activity	SET	35	0.0059212	0.00027567	0.13926	0.48304	GO_mf:go_deacetylase_activity
GO_mf:go_tumor_necrosis_fact...2	SET	24	0.088935	0.0034299	0.20187	0.32977	GO_mf:go_tumor_necrosis_factor_receptor_binding
GO_mf:go_flavin_adenine_dinu...	SET	68	-0.017141	-0.0011112	0.10637	0.56401	GO_mf:go_flavin_adenine_dinucleotide_binding
GO_mf:go_transferase_activit...8	SET	186	0.02007	0.002144	0.060228	0.36948	GO_mf:go_transferase_activity_transferring_one_carbon_groups
GO_mf:go_protein_n_terminus_...	SET	91	0.11889	0.0089097	0.096095	0.10801	GO_mf:go_protein_n_terminus_binding
GO_mf:go_angiotensin_recepto...	SET	8	0.39811	0.0088688	0.32187	0.10808	GO_mf:go_angiotensin_receptor_binding
GO_mf:go_inward_rectifier_po...	SET	15	0.29016	0.0088491	0.23624	0.10969	GO_mf:go_inward_rectifier_potassium_channel_activity
GO_mf:go_glucosyltransferase...	SET	15	0.074738	0.0022793	0.20611	0.35845	GO_mf:go_glucosyltransferase_activity
GO_mf:go_ribonuclease_p_acti...	SET	11	0.057307	0.0014969	0.26745	0.41517	GO_mf:go_ribonuclease_p_activity
GO_mf:go_p53_binding	SET	54	0.059097	0.0034155	0.11483	0.30341	GO_mf:go_p53_binding
GO_mf:go_proton_transporting...1	SET	12	-0.040032	-0.0010921	0.23788	0.56682	GO_mf:go_proton_transporting_atp_synthase_activity_rotational_mechanism
GO_mf:go_peptide_receptor_ac...	SET	114	0.030626	0.002567	0.090664	0.36776	GO_mf:go_peptide_receptor_activity
GO_mf:go_symporter_activity	SET	125	0.12222	0.010723	0.080923	0.065495	GO_mf:go_symporter_activity
GO_mf:go_frizzled_binding	SET	34	-0.019226	-0.00088226	0.13831	0.55528	GO_mf:go_frizzled_binding
GO_mf:go_endoribonuclease_ac...1	SET	50	0.01197	0.00066577	0.12802	0.46275	GO_mf:go_endoribonuclease_activity
GO_mf:go_neurotrophin_recept...	SET	9	-0.045601	-0.0010774	0.27728	0.56531	GO_mf:go_neurotrophin_receptor_binding
GO_mf:go_ubiquitin_like_prot...6	SET	83	0.064395	0.00461	0.096437	0.25215	GO_mf:go_ubiquitin_like_protein_specific_protease_activity
GO_mf:go_phospholipid_binding	SET	354	-0.014239	-0.0020873	0.049499	0.61319	GO_mf:go_phospholipid_binding
GO_mf:go_c_acyltransferase_a...	SET	17	-0.10845	-0.0035209	0.19913	0.70699	GO_mf:go_c_acyltransferase_activity
GO_mf:go_intramolecular_oxid...1	SET	40	0.060615	0.0030164	0.14163	0.33434	GO_mf:go_intramolecular_oxidoreductase_activity
GO_mf:go_g_protein_coupled_c...	SET	23	0.031029	0.0011715	0.19673	0.43734	GO_mf:go_g_protein_coupled_chemoattractant_receptor_activity
GO_mf:go_sequence_specific_d...1	SET	850	0.074556	0.016667	0.031688	0.0093231	GO_mf:go_sequence_specific_dna_binding
GO_mf:go_gtp_dependent_prote...	SET	18	-0.13622	-0.0045505	0.19414	0.75855	GO_mf:go_gtp_dependent_protein_binding
GO_mf:go_transcription_corep...1	SET	185	0.11243	0.011978	0.066374	0.045153	GO_mf:go_transcription_corepressor_activity
GO_mf:go_death_receptor_acti...	SET	8	0.31746	0.0070721	0.34609	0.17951	GO_mf:go_death_receptor_activity
GO_mf:go_ribonuclease_activi...	SET	95	0.095811	0.0073353	0.085991	0.13261	GO_mf:go_ribonuclease_activity
GO_mf:go_misfolded_protein_b...	SET	19	0.38873	0.013341	0.19958	0.025735	GO_mf:go_misfolded_protein_binding
GO_mf:go_laminin_binding	SET	24	-0.067277	-0.0025946	0.192	0.63698	GO_mf:go_laminin_binding
GO_mf:go_glutamate_receptor_...2	SET	42	0.15223	0.0077621	0.13596	0.13144	GO_mf:go_glutamate_receptor_binding
GO_mf:go_cytokine_receptor_a...	SET	80	-0.054178	-0.0038081	0.10976	0.6892	GO_mf:go_cytokine_receptor_activity
GO_mf:go_acid_phosphatase_ac...	SET	7	0.28241	0.0058852	0.34425	0.20601	GO_mf:go_acid_phosphatase_activity
GO_mf:go_endopeptidase_activ...2	SET	328	-0.11215	-0.015838	0.050291	0.98712	GO_mf:go_endopeptidase_activity
GO_mf:go_oxidoreductase_acti...18	SET	26	-0.037803	-0.0015174	0.18412	0.58133	GO_mf:go_oxidoreductase_activity_acting_on_paired_donors_with_incorporation_or_reduction_of_molecular_oxygen_reduced_flavin_or_flavoprotein_as_one_donor_and_incorporation_of_one_atom_of_oxygen
GO_mf:go_arylsulfatase_activ...	SET	7	0.57271	0.011935	0.34849	0.05016	GO_mf:go_arylsulfatase_activity
GO_mf:go_notch_binding	SET	18	-0.1216	-0.0040623	0.23191	0.69998	GO_mf:go_notch_binding
GO_mf:go_deaminase_activity	SET	23	0.232	0.0087594	0.20748	0.13175	GO_mf:go_deaminase_activity
GO_mf:go_thyroid_hormone_rec...	SET	26	0.025172	0.0010104	0.15374	0.43497	GO_mf:go_thyroid_hormone_receptor_binding
GO_mf:go_metalloaminopeptida...	SET	21	0.21829	0.0078755	0.21772	0.15803	GO_mf:go_metalloaminopeptidase_activity
GO_mf:go_gap_junction_channe...	SET	9	0.41755	0.0098658	0.27023	0.061166	GO_mf:go_gap_junction_channel_activity
GO_mf:go_dopamine_receptor_b...	SET	16	0.39689	0.012501	0.20203	0.024746	GO_mf:go_dopamine_receptor_binding
GO_mf:go_neuropeptide_binding	SET	17	0.25183	0.0081757	0.22737	0.13404	GO_mf:go_neuropeptide_binding
GO_mf:go_high_voltage_gated_...	SET	7	-0.011029	-0.00022983	0.37225	0.51182	GO_mf:go_high_voltage_gated_calcium_channel_activity
GO_mf:go_gamma_catenin_bindi...	SET	8	-0.1966	-0.0043798	0.29607	0.74666	GO_mf:go_gamma_catenin_binding
GO_mf:go_calcium_dependent_c...	SET	13	-0.30086	-0.0085424	0.26398	0.87279	GO_mf:go_calcium_dependent_cysteine_type_endopeptidase_activity
GO_mf:go_tbp_class_protein_b...	SET	19	0.066826	0.0022935	0.18396	0.35821	GO_mf:go_tbp_class_protein_binding
GO_mf:go_oxidoreductase_acti...13	SET	50	0.073121	0.0040671	0.1206	0.27216	GO_mf:go_oxidoreductase_activity_acting_on_nad_p_h_quinone_or_similar_compound_as_acceptor
GO_mf:go_tau_protein_kinase_...	SET	20	0.53013	0.018666	0.20258	0.0044418	GO_mf:go_tau_protein_kinase_activity
GO_mf:go_ribosome_binding	SET	49	-0.070992	-0.003909	0.11061	0.73951	GO_mf:go_ribosome_binding
GO_mf:go_transcription_coact...1	SET	268	0.0047288	0.00060478	0.054457	0.4654	GO_mf:go_transcription_coactivator_activity
GO_mf:go_receptor_regulator_...	SET	370	-0.084719	-0.01269	0.047763	0.96193	GO_mf:go_receptor_regulator_activity
GO_mf:go_lysine_n_methyltran...	SET	49	0.06793	0.0037405	0.1317	0.303	GO_mf:go_lysine_n_methyltransferase_activity
GO_mf:go_sodium_ion_binding	SET	8	0.22594	0.0050333	0.38042	0.27629	GO_mf:go_sodium_ion_binding
GO_mf:go_oxidoreductase_acti...1	SET	619	-0.023777	-0.0045701	0.03651	0.74255	GO_mf:go_oxidoreductase_activity
GO_mf:go_monosaccharide_bind...	SET	61	-0.19944	-0.012249	0.10885	0.96653	GO_mf:go_monosaccharide_binding
GO_mf:go_ephrin_receptor_act...	SET	19	0.14693	0.0050426	0.20515	0.23694	GO_mf:go_ephrin_receptor_activity
GO_mf:go_atpase_activity	SET	397	0.048387	0.0075013	0.044748	0.13978	GO_mf:go_atpase_activity
GO_mf:go_gtpase_binding	SET	446	0.02572	0.0042196	0.041854	0.26944	GO_mf:go_gtpase_binding
GO_mf:go_pre_mrna_binding	SET	25	0.081001	0.0031882	0.1639	0.31059	GO_mf:go_pre_mrna_binding
GO_mf:go_transmembrane_recep...3	SET	17	0.20437	0.0066349	0.20849	0.1635	GO_mf:go_transmembrane_receptor_protein_serine_threonine_kinase_activity
GO_mf:go_g_protein_coupled_r...2	SET	214	0.0056764	0.00064983	0.061334	0.46313	GO_mf:go_g_protein_coupled_receptor_binding
GO_mf:go_ligase_activity_for...3	SET	40	-0.17595	-0.0087562	0.13537	0.90316	GO_mf:go_ligase_activity_forming_carbon_oxygen_bonds
GO_mf:go_carbon_oxygen_lyase...	SET	63	-0.13438	-0.0083862	0.10608	0.89736	GO_mf:go_carbon_oxygen_lyase_activity
GO_mf:go_adenyl_nucleotide_b...	SET	1343	0.037942	0.010488	0.024904	0.063829	GO_mf:go_adenyl_nucleotide_binding
GO_mf:go_solute_sodium_sympo...	SET	64	0.088711	0.0055799	0.11236	0.21491	GO_mf:go_solute_sodium_symporter_activity
GO_mf:go_phosphatidate_phosp...	SET	12	0.0021245	5.7958e-05	0.30457	0.49722	GO_mf:go_phosphatidate_phosphatase_activity
GO_mf:go_transferase_activit...9	SET	43	-0.053009	-0.0027348	0.14121	0.64631	GO_mf:go_transferase_activity_transferring_pentosyl_groups
GO_mf:go_neurotransmitter_tr...	SET	42	-0.017076	-0.00087068	0.15207	0.5447	GO_mf:go_neurotransmitter_transporter_activity
GO_mf:go_trna_methyltransfer...	SET	30	-0.042493	-0.0018319	0.12772	0.63032	GO_mf:go_trna_methyltransferase_activity
GO_mf:go_histone_methyltrans...4	SET	13	0.094996	0.0026973	0.2496	0.35176	GO_mf:go_histone_methyltransferase_activity_h3_k4_specific_
GO_mf:go_cell_adhesion_molec...	SET	418	-0.0075321	-0.0011974	0.043863	0.56817	GO_mf:go_cell_adhesion_molecule_binding
GO_mf:go_receptor_inhibitor_...	SET	30	-0.23145	-0.009978	0.16057	0.92525	GO_mf:go_receptor_inhibitor_activity
GO_mf:go_cadherin_binding	SET	285	-0.01891	-0.0024926	0.051712	0.64269	GO_mf:go_cadherin_binding
GO_mf:go_semaphorin_receptor...2	SET	20	0.034832	0.0012265	0.19124	0.42774	GO_mf:go_semaphorin_receptor_binding
GO_mf:go_metalloendopeptidas...2	SET	12	0.018421	0.00050253	0.2879	0.47449	GO_mf:go_metalloendopeptidase_inhibitor_activity
GO_mf:go_ephrin_receptor_bin...	SET	24	0.10732	0.0041388	0.1947	0.29076	GO_mf:go_ephrin_receptor_binding
GO_mf:go_chloride_channel_re...	SET	14	-0.042958	-0.0012657	0.23224	0.57337	GO_mf:go_chloride_channel_regulator_activity
GO_mf:go_opsonin_binding	SET	13	-0.020566	-0.00058394	0.23293	0.53518	GO_mf:go_opsonin_binding
GO_mf:go_dna_helicase_activi...	SET	46	0.13033	0.0069539	0.12715	0.15269	GO_mf:go_dna_helicase_activity
GO_mf:go_ammonium_ion_binding	SET	54	-0.14043	-0.008116	0.12892	0.86197	GO_mf:go_ammonium_ion_binding
GO_mf:go_rna_polymerase_ii_t...	SET	41	0.30356	0.015294	0.13036	0.0099435	GO_mf:go_rna_polymerase_ii_transcription_factor_binding
GO_mf:go_exonuclease_activit...	SET	52	0.12054	0.0068368	0.108	0.1322	GO_mf:go_exonuclease_activity_active_with_either_ribo_or_deoxyribonucleic_acids_and_producing_5_phosphomonoesters
GO_mf:go_aspartic_type_pepti...	SET	17	-0.081435	-0.0026438	0.1773	0.67699	GO_mf:go_aspartic_type_peptidase_activity
GO_mf:go_rna_polymerase_acti...	SET	33	-0.26603	-0.012027	0.12009	0.98662	GO_mf:go_rna_polymerase_activity
GO_mf:go_protein_phosphatase...2	SET	25	-0.12782	-0.0050311	0.18532	0.75481	GO_mf:go_protein_phosphatase_2a_binding
GO_mf:go_monocarboxylic_acid...1	SET	51	-0.13664	-0.0076752	0.12979	0.85377	GO_mf:go_monocarboxylic_acid_binding
GO_mf:go_isomerase_activity	SET	131	-0.099504	-0.0089357	0.074554	0.909	GO_mf:go_isomerase_activity
GO_mf:go_hydrolase_activity_...2	SET	106	-0.071149	-0.0057519	0.083706	0.80232	GO_mf:go_hydrolase_activity_acting_on_carbon_nitrogen_but_not_peptide_bonds
GO_mf:go_platelet_derived_gr...2	SET	11	-0.64691	-0.016897	0.28113	0.9893	GO_mf:go_platelet_derived_growth_factor_receptor_binding
GO_mf:go_dna_polymerase_bind...	SET	16	0.29117	0.009171	0.2296	0.10238	GO_mf:go_dna_polymerase_binding
GO_mf:go_nucleobase_containi...1	SET	35	0.041964	0.0019537	0.15933	0.39613	GO_mf:go_nucleobase_containing_compound_kinase_activity
GO_mf:go_transporter_activity	SET	1027	-0.0143	-0.0034935	0.028541	0.69183	GO_mf:go_transporter_activity
GO_mf:go_voltage_gated_calci...1	SET	39	-0.17509	-0.0086039	0.14437	0.88738	GO_mf:go_voltage_gated_calcium_channel_activity
GO_mf:go_cytokine_activity	SET	153	-0.051596	-0.005004	0.075106	0.75395	GO_mf:go_cytokine_activity
GO_mf:go_exodeoxyribonucleas...	SET	22	-0.23146	-0.0085469	0.18476	0.89484	GO_mf:go_exodeoxyribonuclease_activity
GO_mf:go_4_iron_4_sulfur_clu...	SET	37	-0.041451	-0.0019841	0.14171	0.61505	GO_mf:go_4_iron_4_sulfur_cluster_binding
GO_mf:go_oxidoreductase_acti...16	SET	39	-0.19302	-0.0094852	0.15655	0.8912	GO_mf:go_oxidoreductase_activity_acting_on_paired_donors_with_incorporation_or_reduction_of_molecular_oxygen_nad_p_h_as_one_donor_and_incorporation_of_one_atom_of_oxygen
GO_mf:go_phospholipase_activ...2	SET	89	-0.1293	-0.0095832	0.098596	0.90513	GO_mf:go_phospholipase_activity
GO_mf:go_arachidonic_acid_mo...	SET	13	-0.15473	-0.0043933	0.27444	0.71355	GO_mf:go_arachidonic_acid_monooxygenase_activity
GO_mf:go_n_acetyltransferase...	SET	70	-0.032944	-0.0021668	0.10603	0.62199	GO_mf:go_n_acetyltransferase_activity
GO_mf:go_hydrolase_activity_...11	SET	74	-0.11451	-0.0077424	0.092607	0.89185	GO_mf:go_hydrolase_activity_hydrolyzing_o_glycosyl_compounds
GO_mf:go_intramolecular_oxid...2	SET	7	-0.12486	-0.0026019	0.2948	0.66404	GO_mf:go_intramolecular_oxidoreductase_activity_interconverting_aldoses_and_ketoses
GO_mf:go_acid_thiol_ligase_a...	SET	28	0.22302	0.0092891	0.15734	0.078191	GO_mf:go_acid_thiol_ligase_activity
GO_mf:go_structural_molecule...1	SET	649	0.018904	0.0037168	0.036217	0.30085	GO_mf:go_structural_molecule_activity
GO_mf:go_histone_deacetylase...1	SET	7	-0.25437	-0.0053009	0.30697	0.79634	GO_mf:go_histone_deacetylase_activity_h3_k14_specific_
GO_mf:go_rna_binding	SET	1341	0.001555	0.00042954	0.024248	0.47443	GO_mf:go_rna_binding
GO_mf:go_odorant_binding	SET	72	-0.15093	-0.010067	0.12972	0.87768	GO_mf:go_odorant_binding
GO_mf:go_cysteine_type_endop...5	SET	48	0.174	0.0094833	0.13755	0.10294	GO_mf:go_cysteine_type_endopeptidase_inhibitor_activity
GO_mf:go_phosphatidylinosito...1	SET	31	0.34575	0.015151	0.16293	0.016923	GO_mf:go_phosphatidylinositol_3_4_5_trisphosphate_binding
GO_mf:go_rna_polymerase_ii_d...	SET	83	0.23896	0.017107	0.10179	0.0094533	GO_mf:go_rna_polymerase_ii_distal_enhancer_sequence_specific_dna_binding
GO_mf:go_cytokine_receptor_b...	SET	211	0.013852	0.0015747	0.062753	0.41265	GO_mf:go_cytokine_receptor_binding
GO_mf:go_phosphatase_regulat...	SET	76	0.069396	0.0047549	0.10122	0.24649	GO_mf:go_phosphatase_regulator_activity
GO_mf:go_oxidoreductase_acti...33	SET	19	-0.060125	-0.0020635	0.1842	0.62794	GO_mf:go_oxidoreductase_activity_acting_on_the_ch_nh_group_of_donors
GO_mf:go_tumor_necrosis_fact...3	SET	37	0.24688	0.011817	0.14332	0.042488	GO_mf:go_tumor_necrosis_factor_receptor_superfamily_binding
GO_mf:go_core_promoter_seque...	SET	38	0.056003	0.0027165	0.14587	0.35052	GO_mf:go_core_promoter_sequence_specific_dna_binding
GO_mf:go_histone_kinase_acti...	SET	17	-0.13119	-0.004259	0.24202	0.7061	GO_mf:go_histone_kinase_activity
GO_mf:go_armadillo_repeat_do...	SET	10	0.049274	0.0012272	0.28174	0.43058	GO_mf:go_armadillo_repeat_domain_binding
GO_mf:go_cation_channel_acti...	SET	269	-0.072697	-0.0093146	0.056506	0.90086	GO_mf:go_cation_channel_activity
GO_mf:go_rab_guanyl_nucleoti...	SET	33	0.19422	0.0087806	0.14455	0.089554	GO_mf:go_rab_guanyl_nucleotide_exchange_factor_activity
GO_mf:go_growth_factor_bindi...	SET	116	-0.11209	-0.0094765	0.084761	0.90697	GO_mf:go_growth_factor_binding
GO_mf:go_calcium_channel_reg...	SET	38	-0.23889	-0.011588	0.1503	0.944	GO_mf:go_calcium_channel_regulator_activity
GO_mf:go_thioesterase_binding	SET	8	0.40539	0.0090309	0.33518	0.11325	GO_mf:go_thioesterase_binding
GO_mf:go_inositol_trisphosph...2	SET	5	0.20074	0.0035358	0.32572	0.26885	GO_mf:go_inositol_trisphosphate_phosphatase_activity
GO_mf:go_transferase_activit...10	SET	779	-0.0069495	-0.0014907	0.031448	0.58745	GO_mf:go_transferase_activity_transferring_phosphorus_containing_groups
GO_mf:go_hydrolase_activity_...8	SET	9	0.2665	0.0062968	0.35617	0.22717	GO_mf:go_hydrolase_activity_acting_on_ether_bonds
GO_mf:go_acyl_coa_dehydrogen...	SET	11	0.004957	0.00012948	0.24297	0.49186	GO_mf:go_acyl_coa_dehydrogenase_activity
GO_mf:go_ligase_activity	SET	133	0.10915	0.0098761	0.074759	0.07215	GO_mf:go_ligase_activity
GO_mf:go_hexosaminidase_acti...	SET	11	-0.31533	-0.0082363	0.22834	0.91634	GO_mf:go_hexosaminidase_activity
GO_mf:go_mrna_3_utr_binding	SET	56	0.042714	0.0025138	0.10753	0.34561	GO_mf:go_mrna_3_utr_binding
GO_mf:go_phosphatidylinosito...14	SET	21	-0.055461	-0.002001	0.20075	0.60883	GO_mf:go_phosphatidylinositol_4_phosphate_binding
GO_mf:go_cysteine_type_endop...3	SET	14	0.0020311	5.9845e-05	0.24512	0.49669	GO_mf:go_cysteine_type_endopeptidase_activity_involved_in_apoptotic_process
GO_mf:go_sodium_channel_acti...	SET	32	-0.24009	-0.010689	0.16459	0.92768	GO_mf:go_sodium_channel_activity
GO_mf:go_coenzyme_binding	SET	252	0.0076133	0.00094466	0.053626	0.44355	GO_mf:go_coenzyme_binding
GO_mf:go_snorna_binding	SET	21	-0.02248	-0.00081106	0.16865	0.55302	GO_mf:go_snorna_binding
GO_mf:go_sodium_ion_transmem...	SET	126	-0.01186	-0.0010447	0.080763	0.55837	GO_mf:go_sodium_ion_transmembrane_transporter_activity
GO_mf:go_nucleotidyltransfer...	SET	106	-0.17481	-0.014132	0.076112	0.98918	GO_mf:go_nucleotidyltransferase_activity
GO_mf:go_calcium_dependent_p...2	SET	46	-0.072788	-0.0038837	0.14416	0.69319	GO_mf:go_calcium_dependent_phospholipid_binding
GO_mf:go_cysteine_type_endop...7	SET	32	-0.15258	-0.006793	0.15862	0.83195	GO_mf:go_cysteine_type_endopeptidase_regulator_activity_involved_in_apoptotic_process
GO_mf:go_histone_methyltrans...1	SET	47	0.16084	0.0086743	0.1354	0.11745	GO_mf:go_histone_methyltransferase_activity
GO_mf:go_protein_tyrosine_ki...1	SET	17	-0.12474	-0.0040499	0.22244	0.71253	GO_mf:go_protein_tyrosine_kinase_activator_activity
GO_mf:go_single_stranded_dna...4	SET	10	-0.0020564	-5.1215e-05	0.33437	0.50245	GO_mf:go_single_stranded_dna_endodeoxyribonuclease_activity
GO_mf:go_peptidyltransferase...	SET	3	-0.039281	-0.00053595	0.52763	0.52967	GO_mf:go_peptidyltransferase_activity
GO_mf:go_l_ornithine_transme...	SET	4	0.36881	0.0058104	0.48768	0.22476	GO_mf:go_l_ornithine_transmembrane_transporter_activity
GO_mf:go_sulfur_amino_acid_t...	SET	7	-0.17091	-0.0035617	0.31092	0.70873	GO_mf:go_sulfur_amino_acid_transmembrane_transporter_activity
GO_mf:go_succinate_dehydroge...	SET	5	0.299	0.0052664	0.40675	0.23115	GO_mf:go_succinate_dehydrogenase_activity
GO_mf:go_rdna_binding	SET	8	0.52612	0.01172	0.31877	0.049439	GO_mf:go_rdna_binding
GO_mf:go_3_keto_sterol_reduc...	SET	4	0.2358	0.0037148	0.53857	0.33076	GO_mf:go_3_keto_sterol_reductase_activity
GO_mf:go_peroxisome_targetin...	SET	4	0.61014	0.0096124	0.5316	0.12555	GO_mf:go_peroxisome_targeting_sequence_binding
GO_mf:go_rna_7_methylguanosi...	SET	11	0.23711	0.0061934	0.27708	0.19607	GO_mf:go_rna_7_methylguanosine_cap_binding
GO_mf:go_y_form_dna_binding	SET	4	0.047511	0.00074851	0.50626	0.46262	GO_mf:go_y_form_dna_binding
GO_mf:go_bubble_dna_binding	SET	7	0.3536	0.0073687	0.39377	0.18461	GO_mf:go_bubble_dna_binding
GO_mf:go_oxidized_base_lesio...	SET	5	-0.22277	-0.0039237	0.26044	0.80382	GO_mf:go_oxidized_base_lesion_dna_n_glycosylase_activity
GO_mf:go_adenyl_nucleotide_e...	SET	9	-0.47004	-0.011106	0.27508	0.95624	GO_mf:go_adenyl_nucleotide_exchange_factor_activity
GO_mf:go_inositol_hexakispho...	SET	5	1.1091	0.019535	0.35762	0.00096532	GO_mf:go_inositol_hexakisphosphate_kinase_activity
GO_mf:go_translation_repress...2	SET	12	-0.19246	-0.0052503	0.21254	0.8174	GO_mf:go_translation_repressor_activity_mrna_regulatory_element_binding
GO_mf:go_proximal_promoter_s...	SET	412	0.11483	0.018126	0.044373	0.0048347	GO_mf:go_proximal_promoter_sequence_specific_dna_binding
GO_mf:go_rna_polymerase_iii_...2	SET	5	-0.063674	-0.0011215	0.4071	0.56214	GO_mf:go_rna_polymerase_iii_general_transcription_initiation_factor_activity
GO_mf:go_rna_polymerase_i_re...	SET	8	0.32406	0.0072192	0.29349	0.13477	GO_mf:go_rna_polymerase_i_regulatory_region_dna_binding
GO_mf:go_rna_polymerase_iii_...3	SET	10	-0.010667	-0.00026566	0.27843	0.51528	GO_mf:go_rna_polymerase_iii_regulatory_region_dna_binding
GO_mf:go_rna_polymerase_iii_...4	SET	4	0.40648	0.0064038	0.50087	0.20853	GO_mf:go_rna_polymerase_iii_type_1_promoter_dna_binding
GO_mf:go_rna_polymerase_iii_...5	SET	5	-0.014596	-0.00025709	0.34937	0.51666	GO_mf:go_rna_polymerase_iii_type_3_promoter_dna_binding
GO_mf:go_rna_polymerase_i_co...	SET	5	-0.61157	-0.010772	0.32756	0.96904	GO_mf:go_rna_polymerase_i_core_binding
GO_mf:go_rna_polymerase_i_ac...	SET	7	-0.46831	-0.0097592	0.26725	0.96013	GO_mf:go_rna_polymerase_i_activity
GO_mf:go_rna_polymerase_ii_a...2	SET	5	-0.67654	-0.011916	0.33035	0.97971	GO_mf:go_rna_polymerase_ii_activity
GO_mf:go_rna_polymerase_iii_...1	SET	10	-0.16963	-0.0042247	0.21932	0.78037	GO_mf:go_rna_polymerase_iii_activity
GO_mf:go_rna_polymerase_ii_g...2	SET	17	-0.15269	-0.0049571	0.21454	0.76167	GO_mf:go_rna_polymerase_ii_general_transcription_initiation_factor_binding
GO_mf:go_tfiid_class_transcr...	SET	10	-0.080002	-0.0019925	0.2716	0.61583	GO_mf:go_tfiid_class_transcription_factor_complex_binding
GO_mf:go_transcription_regul...	SET	5	1.0606	0.018681	0.52491	0.021673	GO_mf:go_transcription_regulator_recruiting_activity
GO_mf:go_rna_polymerase_ii_i...	SET	6	0.39013	0.0075272	0.31209	0.10564	GO_mf:go_rna_polymerase_ii_intronic_transcription_regulatory_region_sequence_specific_dna_binding
GO_mf:go_dna_binding_transcr...1	SET	317	0.10852	0.015072	0.051545	0.017636	GO_mf:go_dna_binding_transcription_activator_activity
GO_mf:go_transcription_corep...2	SET	13	-0.060459	-0.0017166	0.22971	0.6038	GO_mf:go_transcription_corepressor_binding
GO_mf:go_dna_binding_transcr...4	SET	174	0.022364	0.0023114	0.06889	0.37273	GO_mf:go_dna_binding_transcription_repressor_activity_rna_polymerase_ii_specific
GO_mf:go_n_acetylglucosamine...	SET	6	-0.52075	-0.010047	0.31469	0.95101	GO_mf:go_n_acetylglucosamine_6_o_sulfotransferase_activity
GO_mf:go_n_acetylgalactosami...	SET	4	0.74577	0.011749	0.55994	0.091463	GO_mf:go_n_acetylgalactosamine_4_o_sulfotransferase_activity
GO_mf:go_amyloid_beta_binding	SET	60	-0.21662	-0.013194	0.11443	0.97081	GO_mf:go_amyloid_beta_binding
GO_mf:go_dopamine_neurotrans...2	SET	6	0.37125	0.0071629	0.40162	0.17765	GO_mf:go_dopamine_neurotransmitter_receptor_activity_coupled_via_gi_go
GO_mf:go_trace_amine_recepto...	SET	5	-0.60953	-0.010736	0.49986	0.88864	GO_mf:go_trace_amine_receptor_activity
GO_mf:go_g_protein_coupled_n...2	SET	10	0.79473	0.019793	0.42529	0.030843	GO_mf:go_g_protein_coupled_nucleotide_receptor_activity
GO_mf:go_g_protein_coupled_a...2	SET	5	0.45672	0.0080445	0.46709	0.16409	GO_mf:go_g_protein_coupled_adenosine_receptor_activity
GO_mf:go_alpha_n_acetylgalac...	SET	5	0.12045	0.0021215	0.44569	0.39349	GO_mf:go_alpha_n_acetylgalactosaminide_alpha_2_6_sialyltransferase_activity
GO_mf:go_lipid_kinase_activi...	SET	5	-0.19075	-0.0033597	0.43154	0.67076	GO_mf:go_lipid_kinase_activity
GO_mf:go_retinal_dehydrogena...	SET	8	0.37645	0.0083863	0.36261	0.14961	GO_mf:go_retinal_dehydrogenase_activity
GO_mf:go_phosphotyrosine_res...	SET	34	0.047821	0.0021944	0.16322	0.38477	GO_mf:go_phosphotyrosine_residue_binding
GO_mf:go_complement_componen...1	SET	7	0.32113	0.006692	0.29301	0.13656	GO_mf:go_complement_component_c1q_binding
GO_mf:go_complement_componen...2	SET	4	-0.91385	-0.014397	0.44386	0.98024	GO_mf:go_complement_component_c3b_binding
GO_mf:go_lipopolysaccharide_...2	SET	4	-0.19729	-0.0031082	0.52769	0.64575	GO_mf:go_lipopolysaccharide_receptor_activity
GO_mf:go_nucleobase_binding	SET	4	-0.38063	-0.0059966	0.3606	0.8544	GO_mf:go_nucleobase_binding
GO_mf:go_g_quadruplex_rna_bi...	SET	5	0.37335	0.0065759	0.29615	0.10372	GO_mf:go_g_quadruplex_rna_binding
GO_mf:go_dystroglycan_binding	SET	8	-0.86417	-0.019251	0.32941	0.99564	GO_mf:go_dystroglycan_binding
GO_mf:go_at_dna_binding	SET	5	0.0078615	0.00013847	0.36969	0.49152	GO_mf:go_at_dna_binding
GO_mf:go_dna_replication_ori...	SET	13	-0.020851	-0.00059204	0.28927	0.52873	GO_mf:go_dna_replication_origin_binding
GO_mf:go_dna_clamp_loader_ac...	SET	8	-0.19506	-0.0043455	0.30128	0.74132	GO_mf:go_dna_clamp_loader_activity
GO_mf:go_double_stranded_tel...	SET	6	-0.030351	-0.0005856	0.33657	0.53593	GO_mf:go_double_stranded_telomeric_dna_binding
GO_mf:go_satellite_dna_bindi...	SET	6	-0.64496	-0.012444	0.41979	0.93777	GO_mf:go_satellite_dna_binding
GO_mf:go_dna_binding_transcr...2	SET	1326	0.058409	0.016052	0.0268	0.014658	GO_mf:go_dna_binding_transcription_factor_activity
GO_mf:go_transcription_coreg...	SET	453	0.040616	0.0067139	0.042248	0.16819	GO_mf:go_transcription_coregulator_activity
GO_mf:go_telomerase_activity	SET	4	-0.22543	-0.0035514	0.40313	0.71198	GO_mf:go_telomerase_activity
GO_mf:go_double_stranded_rna...1	SET	6	0.075565	0.0014579	0.40546	0.42608	GO_mf:go_double_stranded_rna_adenosine_deaminase_activity
GO_mf:go_protein_disulfide_i...	SET	16	0.18985	0.0059797	0.23269	0.20729	GO_mf:go_protein_disulfide_isomerase_activity
GO_mf:go_protein_glutamine_g...	SET	8	0.011692	0.00026047	0.31293	0.4851	GO_mf:go_protein_glutamine_gamma_glutamyltransferase_activity
GO_mf:go_alpha_n_acetylneura...	SET	5	-0.34616	-0.0060971	0.45159	0.77832	GO_mf:go_alpha_n_acetylneuraminate_alpha_2_8_sialyltransferase_activity
GO_mf:go_beta_n_acetylglucos...	SET	5	0.18464	0.0032522	0.39625	0.32062	GO_mf:go_beta_n_acetylglucosaminylglycopeptide_beta_1_4_galactosyltransferase_activity
GO_mf:go_2_acylglycerol_o_ac...	SET	3	-0.29483	-0.0040227	0.55321	0.70296	GO_mf:go_2_acylglycerol_o_acyltransferase_activity
GO_mf:go_1_alkyl_2_acetylgly...	SET	4	-0.26026	-0.0041002	0.46438	0.71241	GO_mf:go_1_alkyl_2_acetylglycerophosphocholine_esterase_activity
GO_mf:go_3_beta_hydroxy_delt...	SET	4	0.33746	0.0053164	0.50229	0.25085	GO_mf:go_3_beta_hydroxy_delta5_steroid_dehydrogenase_activity
GO_mf:go_3_hydroxyacyl_coa_d...2	SET	8	-0.038772	-0.00086374	0.30816	0.55006	GO_mf:go_3_hydroxyacyl_coa_dehydrogenase_activity
GO_mf:go_dna_apurinic_or_apy...	SET	11	-0.47381	-0.012376	0.20427	0.98981	GO_mf:go_dna_apurinic_or_apyrimidinic_site_endonuclease_activity
GO_mf:go_dna_topoisomerase_a...	SET	7	-0.39906	-0.0083161	0.25268	0.94286	GO_mf:go_dna_topoisomerase_activity
GO_mf:go_gpi_anchor_transami...	SET	5	0.090206	0.0015888	0.44227	0.41919	GO_mf:go_gpi_anchor_transamidase_activity
GO_mf:go_n_acetyllactosamine...	SET	5	0.182	0.0032057	0.37561	0.314	GO_mf:go_n_acetyllactosamine_synthase_activity
GO_mf:go_nadplus_adp_ribosyl...	SET	22	0.17223	0.0063597	0.1981	0.19233	GO_mf:go_nadplus_adp_ribosyltransferase_activity
GO_mf:go_nadplus_kinase_acti...	SET	16	-0.22482	-0.0070811	0.21142	0.85618	GO_mf:go_nadplus_kinase_activity
GO_mf:go_nadh_dehydrogenase_...	SET	37	0.075303	0.0036045	0.14451	0.30116	GO_mf:go_nadh_dehydrogenase_activity
GO_mf:go_nad_p_plus_protein_...	SET	5	-0.30054	-0.0052936	0.49005	0.73015	GO_mf:go_nad_p_plus_protein_arginine_adp_ribosyltransferase_activity
GO_mf:go_nadph_hemoprotein_r...	SET	5	0.5883	0.010362	0.33892	0.041312	GO_mf:go_nadph_hemoprotein_reductase_activity
GO_mf:go_acetyl_coa_c_acyltr...	SET	6	0.084514	0.0016306	0.26342	0.37417	GO_mf:go_acetyl_coa_c_acyltransferase_activity
GO_mf:go_acyl_coa_ligase_act...	SET	7	0.20079	0.0041843	0.39277	0.3046	GO_mf:go_acyl_coa_ligase_activity
GO_mf:go_acyl_coa_oxidase_ac...	SET	5	-0.21293	-0.0037504	0.29997	0.76109	GO_mf:go_acyl_coa_oxidase_activity
GO_mf:go_adenylate_cyclase_a...2	SET	9	-0.046575	-0.0011005	0.29983	0.56172	GO_mf:go_adenylate_cyclase_activity
GO_mf:go_adenylate_kinase_ac...	SET	7	-0.23399	-0.0048762	0.35091	0.74755	GO_mf:go_adenylate_kinase_activity
GO_mf:go_alcohol_dehydrogena...2	SET	8	-0.13874	-0.0030907	0.45035	0.62098	GO_mf:go_alcohol_dehydrogenase_nad_activity
GO_mf:go_alcohol_dehydrogena...1	SET	6	0.3205	0.0061838	0.51896	0.26843	GO_mf:go_alcohol_dehydrogenase_activity_zinc_dependent
GO_mf:go_3_chloroallyl_aldeh...	SET	5	0.18736	0.0033001	0.38395	0.31278	GO_mf:go_3_chloroallyl_aldehyde_dehydrogenase_activity
GO_mf:go_aldehyde_dehydrogen...2	SET	6	-0.15879	-0.0030636	0.45578	0.63622	GO_mf:go_aldehyde_dehydrogenase_nad_p_plus_activity
GO_mf:go_alditol_nadpplus_1_...	SET	13	0.16103	0.0045722	0.29384	0.29185	GO_mf:go_alditol_nadpplus_1_oxidoreductase_activity
GO_mf:go_aminoacylase_activi...	SET	4	-0.41538	-0.0065441	0.41136	0.84369	GO_mf:go_aminoacylase_activity
GO_mf:go_arylesterase_activi...	SET	6	-0.28413	-0.005482	0.60478	0.68075	GO_mf:go_arylesterase_activity
GO_mf:go_carbonyl_reductase_...	SET	4	0.87055	0.013715	0.54133	0.05391	GO_mf:go_carbonyl_reductase_nadph_activity
GO_mf:go_cytidine_deaminase_...	SET	3	0.79243	0.010812	0.52605	0.065999	GO_mf:go_cytidine_deaminase_activity
GO_mf:go_cytochrome_b5_reduc...	SET	6	-0.36156	-0.0069759	0.3239	0.86784	GO_mf:go_cytochrome_b5_reductase_activity_acting_on_nad_p_h
GO_mf:go_dolichyl_phosphate_...	SET	8	-0.1767	-0.0039365	0.24043	0.76881	GO_mf:go_dolichyl_phosphate_mannose_protein_mannosyltransferase_activity
GO_mf:go_atp_dependent_pepti...	SET	5	0.18512	0.0032605	0.40065	0.32203	GO_mf:go_atp_dependent_peptidase_activity
GO_mf:go_enoyl_coa_hydratase...	SET	7	0.0994	0.0020714	0.28023	0.36141	GO_mf:go_enoyl_coa_hydratase_activity
GO_mf:go_epoxide_hydrolase_a...	SET	5	0.27709	0.0048805	0.41534	0.25234	GO_mf:go_epoxide_hydrolase_activity
GO_mf:go_exopolyphosphatase_...	SET	4	0.02904	0.00045751	0.42705	0.47289	GO_mf:go_exopolyphosphatase_activity
GO_mf:go_fatty_acid_synthase...	SET	10	-0.073738	-0.0018365	0.26917	0.60793	GO_mf:go_fatty_acid_synthase_activity
GO_mf:go_fructose_2_6_bispho...	SET	4	-0.14152	-0.0022296	0.4193	0.63213	GO_mf:go_fructose_2_6_bisphosphate_2_phosphatase_activity
GO_mf:go_guanylate_cyclase_a...	SET	4	-0.73727	-0.011615	0.41197	0.96323	GO_mf:go_guanylate_cyclase_activity
GO_mf:go_guanylate_kinase_ac...	SET	7	0.015024	0.00031308	0.3602	0.48337	GO_mf:go_guanylate_kinase_activity
GO_mf:go_hexokinase_activity	SET	5	0.1615	0.0028445	0.42968	0.35352	GO_mf:go_hexokinase_activity
GO_mf:go_hyalurononglucosami...	SET	6	-0.34956	-0.0067443	0.34275	0.84609	GO_mf:go_hyalurononglucosaminidase_activity
GO_mf:go_1_phosphatidylinosi...2	SET	5	-0.013861	-0.00024414	0.27445	0.52014	GO_mf:go_1_phosphatidylinositol_4_kinase_activity
GO_mf:go_phosphatidylinosito...11	SET	6	-0.12819	-0.0024734	0.273	0.68067	GO_mf:go_phosphatidylinositol_4_5_bisphosphate_5_phosphatase_activity
GO_mf:go_inositol_polyphosph...	SET	4	-0.020936	-0.00032983	0.39546	0.52111	GO_mf:go_inositol_polyphosphate_5_phosphatase_activity
GO_mf:go_isocitrate_dehydrog...	SET	3	-0.26318	-0.0035909	0.44955	0.72087	GO_mf:go_isocitrate_dehydrogenase_activity
GO_mf:go_lactate_dehydrogena...	SET	5	0.37016	0.0065198	0.47394	0.2174	GO_mf:go_lactate_dehydrogenase_activity
GO_mf:go_l_lactate_dehydroge...	SET	5	0.37016	0.0065198	0.47394	0.2174	GO_mf:go_l_lactate_dehydrogenase_activity
GO_mf:go_lysine_n_acetyltran...	SET	5	0.22843	0.0040234	0.38584	0.27692	GO_mf:go_lysine_n_acetyltransferase_activity_acting_on_acetyl_phosphate_as_donor
GO_mf:go_n_n_dimethylaniline...	SET	5	-0.15023	-0.002646	0.47357	0.62446	GO_mf:go_n_n_dimethylaniline_monooxygenase_activity
GO_mf:go_phosphodiesterase_i...	SET	4	0.23519	0.0037052	0.34091	0.24514	GO_mf:go_phosphodiesterase_i_activity
GO_mf:go_deoxyribonuclease_i...	SET	3	-0.24265	-0.0033107	0.63954	0.64781	GO_mf:go_deoxyribonuclease_i_activity
GO_mf:go_exoribonuclease_act...	SET	35	0.26175	0.012186	0.12532	0.01838	GO_mf:go_exoribonuclease_activity
GO_mf:go_nucleotide_diphosph...	SET	13	-0.17445	-0.0049533	0.23403	0.77198	GO_mf:go_nucleotide_diphosphatase_activity
GO_mf:go_beta_n_acetylhexosa...	SET	4	-0.36278	-0.0057154	0.3505	0.84967	GO_mf:go_beta_n_acetylhexosaminidase_activity
GO_mf:go_beta_galactosidase_...	SET	5	0.77618	0.013671	0.33466	0.010196	GO_mf:go_beta_galactosidase_activity
GO_mf:go_mannosyl_oligosacch...1	SET	5	-0.053117	-0.00093558	0.35239	0.55991	GO_mf:go_mannosyl_oligosaccharide_1_2_alpha_mannosidase_activity
GO_mf:go_oligosaccharyl_tran...	SET	8	-0.14458	-0.0032208	0.3123	0.67829	GO_mf:go_oligosaccharyl_transferase_activity
GO_mf:go_peptide_alpha_n_ace...	SET	11	0.042272	0.0011041	0.29662	0.44334	GO_mf:go_peptide_alpha_n_acetyltransferase_activity
GO_mf:go_phospholipase_d_act...	SET	6	-0.2545	-0.0049104	0.35646	0.76237	GO_mf:go_phospholipase_d_activity
GO_mf:go_phosphorylase_activ...	SET	6	-0.57901	-0.011171	0.33757	0.95684	GO_mf:go_phosphorylase_activity
GO_mf:go_polynucleotide_aden...	SET	11	0.14416	0.0037654	0.25497	0.28591	GO_mf:go_polynucleotide_adenylyltransferase_activity
GO_mf:go_procollagen_proline...1	SET	5	-0.46647	-0.0082162	0.32839	0.92225	GO_mf:go_procollagen_proline_4_dioxygenase_activity
GO_mf:go_protein_geranylgera...	SET	4	0.06496	0.0010234	0.4886	0.44712	GO_mf:go_protein_geranylgeranyltransferase_activity
GO_mf:go_protein_arginine_de...	SET	4	0.1165	0.0018354	0.59532	0.42243	GO_mf:go_protein_arginine_deiminase_activity
GO_mf:go_amp_activated_prote...	SET	6	-0.70359	-0.013575	0.39347	0.96311	GO_mf:go_amp_activated_protein_kinase_activity
GO_mf:go_phosphorylase_kinas...	SET	3	1.5665	0.021373	0.54594	0.00206	GO_mf:go_phosphorylase_kinase_activity
GO_mf:go_cyclic_nucleotide_d...	SET	7	0.1718	0.0035802	0.3485	0.31102	GO_mf:go_cyclic_nucleotide_dependent_protein_kinase_activity
GO_mf:go_camp_dependent_prot...1	SET	5	0.24837	0.0043746	0.39863	0.26663	GO_mf:go_camp_dependent_protein_kinase_activity
GO_mf:go_g_protein_coupled_r...3	SET	7	0.1659	0.0034573	0.33389	0.30964	GO_mf:go_g_protein_coupled_receptor_kinase_activity
GO_mf:go_nf_kappab_inducing_...	SET	4	0.23087	0.0036372	0.43196	0.29651	GO_mf:go_nf_kappab_inducing_kinase_activity
GO_mf:go_jun_kinase_kinase_k...	SET	7	-0.069831	-0.0014552	0.3285	0.58417	GO_mf:go_jun_kinase_kinase_kinase_activity
GO_mf:go_ribosomal_protein_s...	SET	4	0.2536	0.0039953	0.42078	0.27336	GO_mf:go_ribosomal_protein_s6_kinase_activity
GO_mf:go_protein_lysine_6_ox...	SET	5	0.2764	0.0048684	0.32396	0.19678	GO_mf:go_protein_lysine_6_oxidase_activity
GO_mf:go_phosphoprotein_phos...	SET	150	0.19817	0.019032	0.073962	0.003692	GO_mf:go_phosphoprotein_phosphatase_activity
GO_mf:go_calcium_dependent_p...5	SET	7	-0.35893	-0.0074799	0.34288	0.8524	GO_mf:go_calcium_dependent_protein_serine_threonine_phosphatase_activity
GO_mf:go_magnesium_dependent...	SET	15	0.19289	0.0058828	0.22688	0.19762	GO_mf:go_magnesium_dependent_protein_serine_threonine_phosphatase_activity
GO_mf:go_non_membrane_spanni...2	SET	7	0.30555	0.0063674	0.38438	0.21334	GO_mf:go_non_membrane_spanning_protein_tyrosine_phosphatase_activity
GO_mf:go_pyruvate_dehydrogen...	SET	5	-0.18307	-0.0032245	0.33071	0.71006	GO_mf:go_pyruvate_dehydrogenase_activity
GO_mf:go_ribose_phosphate_di...	SET	2	0.52505	0.0058495	0.5815	0.18329	GO_mf:go_ribose_phosphate_diphosphokinase_activity
GO_mf:go_sphingomyelin_phosp...	SET	5	-0.90878	-0.016007	0.3454	0.99574	GO_mf:go_sphingomyelin_phosphodiesterase_activity
GO_mf:go_sterol_esterase_act...	SET	6	0.12366	0.0023859	0.42568	0.38572	GO_mf:go_sterol_esterase_activity
GO_mf:go_thioredoxin_disulfi...	SET	7	-0.34006	-0.0070866	0.33541	0.84467	GO_mf:go_thioredoxin_disulfide_reductase_activity
GO_mf:go_camp_dependent_prot...2	SET	7	-1.1127	-0.023189	0.46259	0.99192	GO_mf:go_camp_dependent_protein_kinase_inhibitor_activity
GO_mf:go_complement_receptor...	SET	4	-0.70032	-0.011033	0.51867	0.91152	GO_mf:go_complement_receptor_activity
GO_mf:go_nuclear_receptor_ac...	SET	39	0.0063733	0.00031318	0.14926	0.48297	GO_mf:go_nuclear_receptor_activity
GO_mf:go_transmembrane_signa...	SET	931	-0.017638	-0.0041154	0.034174	0.69711	GO_mf:go_transmembrane_signaling_receptor_activity
GO_mf:go_ciliary_neurotrophi...1	SET	5	0.32084	0.005651	0.41007	0.217	GO_mf:go_ciliary_neurotrophic_factor_receptor_activity
GO_mf:go_interferon_receptor...	SET	6	0.00096312	1.8582e-05	0.48682	0.49921	GO_mf:go_interferon_receptor_activity
GO_mf:go_interleukin_1_recep...1	SET	6	-0.57438	-0.011082	0.42111	0.9137	GO_mf:go_interleukin_1_receptor_activity
GO_mf:go_alpha_adrenergic_re...	SET	5	0.082157	0.0014471	0.35526	0.40856	GO_mf:go_alpha_adrenergic_receptor_activity
GO_mf:go_dopamine_neurotrans...1	SET	6	0.37125	0.0071629	0.40162	0.17765	GO_mf:go_dopamine_neurotransmitter_receptor_activity
GO_mf:go_prostanoid_receptor...	SET	9	0.053357	0.0012607	0.30206	0.4299	GO_mf:go_prostanoid_receptor_activity
GO_mf:go_prostaglandin_e_rec...	SET	5	0.44061	0.0077606	0.42038	0.1473	GO_mf:go_prostaglandin_e_receptor_activity
GO_mf:go_galanin_receptor_ac...	SET	5	-0.404	-0.0071158	0.46515	0.80744	GO_mf:go_galanin_receptor_activity
GO_mf:go_histamine_receptor_...	SET	3	-0.54724	-0.0074666	0.47713	0.87429	GO_mf:go_histamine_receptor_activity
GO_mf:go_ionotropic_glutamat...1	SET	16	0.069595	0.002192	0.21954	0.37562	GO_mf:go_ionotropic_glutamate_receptor_activity
GO_mf:go_nmda_glutamate_rece...	SET	6	0.33552	0.0064735	0.35869	0.17479	GO_mf:go_nmda_glutamate_receptor_activity
GO_mf:go_melanocortin_recept...	SET	5	1.8409	0.032424	0.46567	3.8745e-05	GO_mf:go_melanocortin_receptor_activity
GO_mf:go_n_formyl_peptide_re...	SET	3	-0.20692	-0.0028233	0.7074	0.61505	GO_mf:go_n_formyl_peptide_receptor_activity
GO_mf:go_neuropeptide_y_rece...	SET	7	-0.50447	-0.010513	0.37072	0.9132	GO_mf:go_neuropeptide_y_receptor_activity
GO_mf:go_opioid_receptor_act...	SET	9	0.99348	0.023474	0.31492	0.00080503	GO_mf:go_opioid_receptor_activity
GO_mf:go_vasopressin_recepto...	SET	5	-0.060797	-0.0010708	0.37037	0.56519	GO_mf:go_vasopressin_receptor_activity
GO_mf:go_gpi_linked_ephrin_r...	SET	6	0.020257	0.00039085	0.40513	0.48006	GO_mf:go_gpi_linked_ephrin_receptor_activity
GO_mf:go_fibroblast_growth_f...1	SET	4	-0.28812	-0.0045391	0.46737	0.7312	GO_mf:go_fibroblast_growth_factor_activated_receptor_activity
GO_mf:go_vascular_endothelia...1	SET	7	0.20052	0.0041786	0.38474	0.30113	GO_mf:go_vascular_endothelial_growth_factor_activated_receptor_activity
GO_mf:go_transforming_growth...2	SET	7	0.16404	0.0034184	0.38499	0.33503	GO_mf:go_transforming_growth_factor_beta_receptor_activity_type_i
GO_mf:go_transforming_growth...3	SET	5	0.24642	0.0043403	0.34196	0.23558	GO_mf:go_transforming_growth_factor_beta_receptor_activity_type_ii
GO_mf:go_tumor_necrosis_fact...1	SET	6	0.65192	0.012578	0.39514	0.049499	GO_mf:go_tumor_necrosis_factor_activated_receptor_activity
GO_mf:go_low_density_lipopro...2	SET	11	-0.21471	-0.0056082	0.27316	0.78407	GO_mf:go_low_density_lipoprotein_particle_receptor_activity
GO_mf:go_netrin_receptor_act...	SET	6	-0.33339	-0.0064324	0.35609	0.82542	GO_mf:go_netrin_receptor_activity
GO_mf:go_nuclear_export_sign...	SET	8	0.054665	0.0012178	0.32834	0.43389	GO_mf:go_nuclear_export_signal_receptor_activity
GO_mf:go_transmembrane_recep...7	SET	11	-0.045903	-0.001199	0.28579	0.5638	GO_mf:go_transmembrane_receptor_protein_tyrosine_kinase_adaptor_activity
GO_mf:go_transforming_growth...5	SET	10	-0.15218	-0.0037902	0.32872	0.6783	GO_mf:go_transforming_growth_factor_beta_receptor_cytoplasmic_mediator_activity
GO_mf:go_map_kinase_scaffold...	SET	8	0.32522	0.0072451	0.28329	0.12549	GO_mf:go_map_kinase_scaffold_activity
GO_mf:go_signaling_receptor_...	SET	1240	0.0046417	0.0012372	0.026844	0.43136	GO_mf:go_signaling_receptor_binding
GO_mf:go_patched_binding	SET	6	0.45142	0.0087097	0.38616	0.12121	GO_mf:go_patched_binding
GO_mf:go_type_ii_transformin...	SET	6	-0.37104	-0.0071589	0.44022	0.80034	GO_mf:go_type_ii_transforming_growth_factor_beta_receptor_binding
GO_mf:go_ciliary_neurotrophi...2	SET	5	0.6106	0.010755	0.40747	0.067011	GO_mf:go_ciliary_neurotrophic_factor_receptor_binding
GO_mf:go_growth_hormone_rece...	SET	4	-0.56617	-0.0089196	0.55114	0.84784	GO_mf:go_growth_hormone_receptor_binding
GO_mf:go_interleukin_2_recep...	SET	4	-0.22853	-0.0036004	0.43414	0.70069	GO_mf:go_interleukin_2_receptor_binding
GO_mf:go_interleukin_6_recep...	SET	6	0.1412	0.0027243	0.39402	0.36004	GO_mf:go_interleukin_6_receptor_binding
GO_mf:go_interleukin_12_rece...	SET	6	-0.38812	-0.0074883	0.41198	0.82692	GO_mf:go_interleukin_12_receptor_binding
GO_mf:go_neurotrophin_trk_re...	SET	6	0.15046	0.0029029	0.3174	0.31774	GO_mf:go_neurotrophin_trk_receptor_binding
GO_mf:go_vascular_endothelia...4	SET	12	0.22573	0.0061581	0.28764	0.2163	GO_mf:go_vascular_endothelial_growth_factor_receptor_binding
GO_mf:go_intracellular_camp_...	SET	7	-0.018742	-0.00039057	0.33481	0.52232	GO_mf:go_intracellular_camp_activated_cation_channel_activity
GO_mf:go_intracellular_cgmp_...	SET	7	-0.076361	-0.0015913	0.33427	0.59035	GO_mf:go_intracellular_cgmp_activated_cation_channel_activity
GO_mf:go_volume_sensitive_an...	SET	11	0.081506	0.0021289	0.2181	0.35431	GO_mf:go_volume_sensitive_anion_channel_activity
GO_mf:go_inhibitory_extracel...	SET	9	0.31193	0.0073703	0.30916	0.1565	GO_mf:go_inhibitory_extracellular_ligand_gated_ion_channel_activity
GO_mf:go_chloride_channel_ac...	SET	52	-0.04363	-0.0024746	0.12536	0.63609	GO_mf:go_chloride_channel_activity
GO_mf:go_amino_acid_sodium_s...	SET	10	0.015656	0.00038993	0.29809	0.47906	GO_mf:go_amino_acid_sodium_symporter_activity
GO_mf:go_l_glutamate_transme...	SET	12	0.29215	0.0079701	0.28102	0.14927	GO_mf:go_l_glutamate_transmembrane_transporter_activity
GO_mf:go_inorganic_phosphate...	SET	4	-0.13603	-0.0021431	0.41092	0.62969	GO_mf:go_inorganic_phosphate_transmembrane_transporter_activity
GO_mf:go_long_chain_fatty_ac...3	SET	9	0.04957	0.0011712	0.2431	0.41921	GO_mf:go_long_chain_fatty_acid_transporter_activity
GO_mf:go_nucleoside_transmem...	SET	6	-0.018662	-0.00036006	0.42767	0.5174	GO_mf:go_nucleoside_transmembrane_transporter_activity
GO_mf:go_nucleotide_sugar_tr...	SET	10	0.040169	0.0010004	0.2359	0.4324	GO_mf:go_nucleotide_sugar_transmembrane_transporter_activity
GO_mf:go_oxygen_carrier_acti...	SET	9	-0.16034	-0.0037886	0.31184	0.69643	GO_mf:go_oxygen_carrier_activity
GO_mf:go_purine_nucleobase_t...	SET	4	-0.22053	-0.0034743	0.47228	0.67973	GO_mf:go_purine_nucleobase_transmembrane_transporter_activity
GO_mf:go_atp_transmembrane_t...	SET	8	-0.022693	-0.00050554	0.26639	0.53394	GO_mf:go_atp_transmembrane_transporter_activity
GO_mf:go_carbohydrate_proton...	SET	9	0.4718	0.011148	0.32971	0.076236	GO_mf:go_carbohydrate_proton_symporter_activity
GO_mf:go_copper_ion_transmem...	SET	4	0.31631	0.0049833	0.32893	0.16813	GO_mf:go_copper_ion_transmembrane_transporter_activity
GO_mf:go_iron_ion_transmembr...	SET	10	-0.35412	-0.0088195	0.27601	0.90024	GO_mf:go_iron_ion_transmembrane_transporter_activity
GO_mf:go_manganese_ion_trans...	SET	6	-0.1309	-0.0025256	0.30373	0.66676	GO_mf:go_manganese_ion_transmembrane_transporter_activity
GO_mf:go_zinc_ion_transmembr...	SET	17	0.37002	0.012013	0.18582	0.023235	GO_mf:go_zinc_ion_transmembrane_transporter_activity
GO_mf:go_calcium_transportin...	SET	8	-0.1686	-0.0037559	0.31037	0.70651	GO_mf:go_calcium_transporting_atpase_activity
GO_mf:go_carbohydrate_cation...	SET	19	0.23248	0.0079787	0.21921	0.14446	GO_mf:go_carbohydrate_cation_symporter_activity
GO_mf:go_glucose_sodium_symp...	SET	8	-0.023394	-0.00052116	0.31038	0.53004	GO_mf:go_glucose_sodium_symporter_activity
GO_mf:go_amino_acid_cation_s...	SET	14	0.034946	0.0010297	0.25881	0.4463	GO_mf:go_amino_acid_cation_symporter_activity
GO_mf:go_calcium_sodium_anti...	SET	5	0.22906	0.0040346	0.35263	0.25799	GO_mf:go_calcium_sodium_antiporter_activity
GO_mf:go_sodium_phosphate_sy...	SET	7	0.35335	0.0073634	0.31585	0.13164	GO_mf:go_sodium_phosphate_symporter_activity
GO_mf:go_vitamin_d_binding	SET	5	-0.561	-0.0098812	0.4176	0.91042	GO_mf:go_vitamin_d_binding
GO_mf:go_11_cis_retinal_bind...	SET	5	-0.2064	-0.0036353	0.30591	0.75006	GO_mf:go_11_cis_retinal_binding
GO_mf:go_profilin_binding	SET	10	0.10991	0.0027373	0.30222	0.35806	GO_mf:go_profilin_binding
GO_mf:go_galactose_binding	SET	5	-0.09703	-0.001709	0.43148	0.58896	GO_mf:go_galactose_binding
GO_mf:go_high_density_lipopr...	SET	3	-1.1583	-0.015803	0.58689	0.97577	GO_mf:go_high_density_lipoprotein_particle_binding
GO_mf:go_axon_guidance_recep...	SET	8	-0.16133	-0.0035939	0.3447	0.68011	GO_mf:go_axon_guidance_receptor_activity
GO_mf:go_calcium_sensitive_g...	SET	5	-0.074344	-0.0013095	0.43462	0.56791	GO_mf:go_calcium_sensitive_guanylate_cyclase_activator_activity
GO_mf:go_chitin_binding	SET	8	0.065315	0.001455	0.30777	0.41597	GO_mf:go_chitin_binding
GO_mf:go_translation_termina...	SET	6	-0.58713	-0.011328	0.3723	0.9426	GO_mf:go_translation_termination_factor_activity
GO_mf:go_5s_rrna_binding	SET	9	0.056763	0.0013412	0.22773	0.40158	GO_mf:go_5s_rrna_binding
GO_mf:go_alcohol_dehydrogena...3	SET	19	-0.055649	-0.0019099	0.22132	0.59926	GO_mf:go_alcohol_dehydrogenase_nadpplus_activity
GO_mf:go_primary_amine_oxida...	SET	4	-0.17677	-0.002785	0.56713	0.62236	GO_mf:go_primary_amine_oxidase_activity
GO_mf:go_camp_response_eleme...2	SET	8	1.0112	0.022527	0.35433	0.0021623	GO_mf:go_camp_response_element_binding_protein_binding
GO_mf:go_oxysterol_binding	SET	5	-0.096467	-0.0016991	0.46779	0.58169	GO_mf:go_oxysterol_binding
GO_mf:go_s_methyltransferase...	SET	6	0.6005	0.011586	0.37528	0.054796	GO_mf:go_s_methyltransferase_activity
GO_mf:go_mrna_methyltransfer...	SET	11	-0.13916	-0.003635	0.22582	0.73114	GO_mf:go_mrna_methyltransferase_activity
GO_mf:go_adenylate_cyclase_b...	SET	11	-0.35811	-0.0093539	0.30249	0.88176	GO_mf:go_adenylate_cyclase_binding
GO_mf:go_eukaryotic_initiati...	SET	6	-0.027485	-0.00053028	0.34616	0.53164	GO_mf:go_eukaryotic_initiation_factor_4e_binding
GO_mf:go_ferric_iron_binding	SET	6	-0.14421	-0.0027824	0.37851	0.64839	GO_mf:go_ferric_iron_binding
GO_mf:go_trna_specific_adeno...	SET	8	0.23222	0.0051731	0.33226	0.24231	GO_mf:go_trna_specific_adenosine_deaminase_activity
GO_mf:go_secondary_active_su...	SET	12	-0.36156	-0.0098635	0.22603	0.94515	GO_mf:go_secondary_active_sulfate_transmembrane_transporter_activity
GO_mf:go_calcium_potassium_s...	SET	4	1.0106	0.015921	0.58009	0.040758	GO_mf:go_calcium_potassium_sodium_antiporter_activity
GO_mf:go_3_5_exodeoxyribonuc...	SET	10	0.43399	0.010809	0.33685	0.098821	GO_mf:go_3_5_exodeoxyribonuclease_activity
GO_mf:go_single_stranded_dna...5	SET	8	0.34188	0.0076162	0.37506	0.18101	GO_mf:go_single_stranded_dna_exodeoxyribonuclease_activity
GO_mf:go_single_stranded_dna...1	SET	6	0.57291	0.011054	0.40794	0.080111	GO_mf:go_single_stranded_dna_3_5_exodeoxyribonuclease_activity
GO_mf:go_7s_rna_binding	SET	7	0.17446	0.0036356	0.29457	0.27685	GO_mf:go_7s_rna_binding
GO_mf:go_protein_prenyltrans...	SET	6	-0.21391	-0.0041271	0.34887	0.73011	GO_mf:go_protein_prenyltransferase_activity
GO_mf:go_rna_polymerase_ii_c...3	SET	15	0.0047967	0.00014629	0.21483	0.49109	GO_mf:go_rna_polymerase_ii_ctd_heptapeptide_repeat_kinase_activity
GO_mf:go_sialyltransferase_a...	SET	19	-0.17573	-0.0060311	0.23009	0.77749	GO_mf:go_sialyltransferase_activity
GO_mf:go_thioredoxin_peroxid...	SET	4	-0.051703	-0.00081455	0.52355	0.53933	GO_mf:go_thioredoxin_peroxidase_activity
GO_mf:go_mechanosensitive_io...	SET	12	-0.03573	-0.00097475	0.26458	0.55371	GO_mf:go_mechanosensitive_ion_channel_activity
GO_mf:go_rna_polymerase_ii_c...4	SET	5	0.091229	0.0016069	0.46292	0.42189	GO_mf:go_rna_polymerase_ii_ctd_heptapeptide_repeat_phosphatase_activity
GO_mf:go_beta_glucosidase_ac...	SET	5	-0.44017	-0.0077528	0.3939	0.86809	GO_mf:go_beta_glucosidase_activity
GO_mf:go_phosphatidylethanol...	SET	10	0.04265	0.0010622	0.30485	0.44437	GO_mf:go_phosphatidylethanolamine_binding
GO_mf:go_selenium_binding	SET	7	-0.49437	-0.010302	0.35706	0.91689	GO_mf:go_selenium_binding
GO_mf:go_jun_kinase_binding	SET	7	0.60087	0.012522	0.29047	0.0193	GO_mf:go_jun_kinase_binding
GO_mf:go_phosphofructokinase...	SET	6	-0.12095	-0.0023335	0.35292	0.63409	GO_mf:go_phosphofructokinase_activity
GO_mf:go_heparan_sulfate_glu...	SET	6	-0.39408	-0.0076033	0.41556	0.82851	GO_mf:go_heparan_sulfate_glucosamine_3_sulfotransferase_1_activity
GO_mf:go_histone_arginine_n_...	SET	8	0.18109	0.0040342	0.3456	0.30015	GO_mf:go_histone_arginine_n_methyltransferase_activity
GO_mf:go_palmitoyl_protein_h...	SET	9	0.065983	0.001559	0.33132	0.42107	GO_mf:go_palmitoyl_protein_hydrolase_activity
GO_mf:go_diphosphoinositol_p...	SET	2	-0.44823	-0.0049936	0.75013	0.72492	GO_mf:go_diphosphoinositol_polyphosphate_diphosphatase_activity
GO_mf:go_translation_activat...	SET	9	-0.25971	-0.0061364	0.29679	0.80922	GO_mf:go_translation_activator_activity
GO_mf:go_udp_galactose_beta_...	SET	6	-0.05247	-0.0010124	0.32904	0.56335	GO_mf:go_udp_galactose_beta_n_acetylglucosamine_beta_1_3_galactosyltransferase_activity
GO_mf:go_benzodiazepine_rece...1	SET	7	0.49983	0.010416	0.3923	0.10133	GO_mf:go_benzodiazepine_receptor_activity
GO_mf:go_monoamine_transmemb...	SET	8	0.17901	0.0039878	0.37309	0.31569	GO_mf:go_monoamine_transmembrane_transporter_activity
GO_mf:go_sodium_bicarbonate_...	SET	6	0.47865	0.0092351	0.33517	0.076646	GO_mf:go_sodium_bicarbonate_symporter_activity
GO_mf:go_phosphatidylcholine...	SET	9	-0.33871	-0.0080029	0.31001	0.8627	GO_mf:go_phosphatidylcholine_transporter_activity
GO_mf:go_phosphatidylinosito...28	SET	5	0.46425	0.0081771	0.44371	0.14772	GO_mf:go_phosphatidylinositol_transporter_activity
GO_mf:go_n_acetyllactosamini...	SET	6	-0.25049	-0.004833	0.41298	0.72792	GO_mf:go_n_acetyllactosaminide_beta_1_3_n_acetylglucosaminyltransferase_activity
GO_mf:go_proton_exporting_at...2	SET	13	-0.065706	-0.0018656	0.24527	0.60561	GO_mf:go_proton_exporting_atpase_activity_phosphorylative_mechanism
GO_mf:go_atp_dependent_micro...2	SET	18	0.17052	0.0056962	0.22998	0.22922	GO_mf:go_atp_dependent_microtubule_motor_activity_minus_end_directed
GO_mf:go_atp_dependent_micro...3	SET	25	0.06124	0.0024104	0.17362	0.36215	GO_mf:go_atp_dependent_microtubule_motor_activity_plus_end_directed
GO_mf:go_camp_dependent_prot...3	SET	6	-0.8691	-0.016768	0.54589	0.9443	GO_mf:go_camp_dependent_protein_kinase_regulator_activity
GO_mf:go_ubiquitin_like_modi...	SET	6	0.54824	0.010578	0.31361	0.040228	GO_mf:go_ubiquitin_like_modifier_activating_enzyme_activity
GO_mf:go_cysteine_type_endop...1	SET	12	-0.74324	-0.020276	0.26501	0.99748	GO_mf:go_cysteine_type_endopeptidase_activator_activity_involved_in_apoptotic_process
GO_mf:go_crossover_junction_...	SET	6	0.21927	0.0042307	0.28048	0.21718	GO_mf:go_crossover_junction_endodeoxyribonuclease_activity
GO_mf:go_glycerophosphodiest...	SET	4	0.80589	0.012696	0.49266	0.050953	GO_mf:go_glycerophosphodiester_phosphodiesterase_activity
GO_mf:go_phospholipase_a1_ac...	SET	6	-0.20272	-0.0039113	0.35314	0.71703	GO_mf:go_phospholipase_a1_activity
GO_mf:go_dna_methyltransfera...	SET	6	0.50652	0.0097728	0.3717	0.086498	GO_mf:go_dna_methyltransferase_activity
GO_mf:go_electron_transfer_a...	SET	92	0.018048	0.0013599	0.093913	0.4238	GO_mf:go_electron_transfer_activity
GO_mf:go_biotin_binding	SET	5	0.72829	0.012828	0.4509	0.053148	GO_mf:go_biotin_binding
GO_mf:go_four_way_junction_h...	SET	5	0.62868	0.011073	0.44624	0.079453	GO_mf:go_four_way_junction_helicase_activity
GO_mf:go_double_stranded_met...	SET	4	0.76351	0.012029	0.35741	0.016338	GO_mf:go_double_stranded_methylated_dna_binding
GO_mf:go_cyclase_regulator_a...	SET	7	-0.19003	-0.0039601	0.37185	0.69534	GO_mf:go_cyclase_regulator_activity
GO_mf:go_adenylate_cyclase_a...1	SET	3	0.64105	0.0087465	0.58704	0.13743	GO_mf:go_adenylate_cyclase_activator_activity
GO_mf:go_anaphase_promoting_...	SET	8	0.32089	0.0071486	0.31171	0.15164	GO_mf:go_anaphase_promoting_complex_binding
GO_mf:go_peptide_disulfide_o...	SET	14	0.28969	0.0085357	0.25916	0.13183	GO_mf:go_peptide_disulfide_oxidoreductase_activity
GO_mf:go_glutathione_disulfi...	SET	7	-0.056667	-0.0011809	0.42535	0.55299	GO_mf:go_glutathione_disulfide_oxidoreductase_activity
GO_mf:go_thrombin_activated_...	SET	4	0.16192	0.0025509	0.45799	0.36185	GO_mf:go_thrombin_activated_receptor_activity
GO_mf:go_ion_transmembrane_t...	SET	729	-0.0064098	-0.0013322	0.03345	0.57598	GO_mf:go_ion_transmembrane_transporter_activity
GO_mf:go_proton_transmembran...	SET	103	-0.0034158	-0.00027224	0.08574	0.51589	GO_mf:go_proton_transmembrane_transporter_activity
GO_mf:go_potassium_ion_trans...	SET	135	-0.010447	-0.00095222	0.08188	0.55076	GO_mf:go_potassium_ion_transmembrane_transporter_activity
GO_mf:go_magnesium_ion_trans...	SET	14	-0.14764	-0.0043502	0.20734	0.76178	GO_mf:go_magnesium_ion_transmembrane_transporter_activity
GO_mf:go_chloride_transmembr...	SET	77	-0.032186	-0.0022197	0.10245	0.6233	GO_mf:go_chloride_transmembrane_transporter_activity
GO_mf:go_phosphate_ion_trans...	SET	9	0.78828	0.018625	0.29829	0.0041174	GO_mf:go_phosphate_ion_transmembrane_transporter_activity
GO_mf:go_sulfate_transmembra...	SET	15	-0.38447	-0.011726	0.21166	0.96534	GO_mf:go_sulfate_transmembrane_transporter_activity
GO_mf:go_lactate_transmembra...	SET	4	-0.28547	-0.0044974	0.50739	0.71315	GO_mf:go_lactate_transmembrane_transporter_activity
GO_mf:go_sialic_acid_transme...	SET	8	0.74142	0.016517	0.30361	0.0073095	GO_mf:go_sialic_acid_transmembrane_transporter_activity
GO_mf:go_citrate_transmembra...	SET	4	0.18537	0.0029204	0.38989	0.31724	GO_mf:go_citrate_transmembrane_transporter_activity
GO_mf:go_succinate_transmemb...	SET	6	0.051721	0.00099789	0.36616	0.44384	GO_mf:go_succinate_transmembrane_transporter_activity
GO_mf:go_carbohydrate_transm...	SET	32	0.11706	0.0052115	0.16812	0.24314	GO_mf:go_carbohydrate_transmembrane_transporter_activity
GO_mf:go_hexose_transmembran...	SET	16	0.09286	0.0029248	0.23	0.3432	GO_mf:go_hexose_transmembrane_transporter_activity
GO_mf:go_glycerol_transmembr...	SET	6	-0.40183	-0.0077528	0.40616	0.83874	GO_mf:go_glycerol_transmembrane_transporter_activity
GO_mf:go_aromatic_amino_acid...	SET	4	0.28029	0.0044158	0.48014	0.27969	GO_mf:go_aromatic_amino_acid_transmembrane_transporter_activity
GO_mf:go_basic_amino_acid_tr...	SET	10	-0.066673	-0.0016605	0.27225	0.59673	GO_mf:go_basic_amino_acid_transmembrane_transporter_activity
GO_mf:go_neutral_amino_acid_...	SET	28	-0.043046	-0.0017929	0.17432	0.59752	GO_mf:go_neutral_amino_acid_transmembrane_transporter_activity
GO_mf:go_arginine_transmembr...	SET	5	0.097027	0.001709	0.43966	0.41267	GO_mf:go_arginine_transmembrane_transporter_activity
GO_mf:go_l_aspartate_transme...	SET	5	0.55133	0.0097107	0.44926	0.10989	GO_mf:go_l_aspartate_transmembrane_transporter_activity
GO_mf:go_gamma_aminobutyric_...	SET	2	0.11795	0.001314	0.70724	0.43378	GO_mf:go_gamma_aminobutyric_acid_transmembrane_transporter_activity
GO_mf:go_l_glutamine_transme...	SET	4	0.57971	0.009133	0.49448	0.12053	GO_mf:go_l_glutamine_transmembrane_transporter_activity
GO_mf:go_glycine_transmembra...	SET	7	-0.32374	-0.0067464	0.34735	0.82433	GO_mf:go_glycine_transmembrane_transporter_activity
GO_mf:go_l_lysine_transmembr...	SET	4	0.11009	0.0017343	0.48751	0.41067	GO_mf:go_l_lysine_transmembrane_transporter_activity
GO_mf:go_l_proline_transmemb...	SET	7	0.22729	0.0047366	0.38028	0.27502	GO_mf:go_l_proline_transmembrane_transporter_activity
GO_mf:go_l_serine_transmembr...	SET	4	1.0091	0.015898	0.4956	0.020875	GO_mf:go_l_serine_transmembrane_transporter_activity
GO_mf:go_urea_transmembrane_...	SET	6	-1.3308	-0.025676	0.39512	0.99962	GO_mf:go_urea_transmembrane_transporter_activity
GO_mf:go_nucleobase_transmem...	SET	6	-0.043313	-0.00083567	0.41814	0.54125	GO_mf:go_nucleobase_transmembrane_transporter_activity
GO_mf:go_purine_nucleotide_t...	SET	12	-0.14539	-0.0039663	0.22698	0.73908	GO_mf:go_purine_nucleotide_transmembrane_transporter_activity
GO_mf:go_adp_transmembrane_t...	SET	4	0.07141	0.001125	0.30901	0.40862	GO_mf:go_adp_transmembrane_transporter_activity
GO_mf:go_choline_transmembra...	SET	4	0.20682	0.0032584	0.48508	0.33492	GO_mf:go_choline_transmembrane_transporter_activity
GO_mf:go_acyl_carnitine_tran...	SET	5	0.40946	0.0072119	0.46082	0.18713	GO_mf:go_acyl_carnitine_transmembrane_transporter_activity
GO_mf:go_heme_transporter_ac...	SET	5	-0.52017	-0.009162	0.49302	0.85429	GO_mf:go_heme_transporter_activity
GO_mf:go_drug_transmembrane_...	SET	85	-0.02637	-0.0019103	0.097053	0.60708	GO_mf:go_drug_transmembrane_transporter_activity
GO_mf:go_fatty_acid_transmem...	SET	7	0.46746	0.0097415	0.31371	0.06811	GO_mf:go_fatty_acid_transmembrane_transporter_activity
GO_mf:go_proton_channel_acti...	SET	5	0.6422	0.011311	0.43592	0.070357	GO_mf:go_proton_channel_activity
GO_mf:go_outward_rectifier_p...	SET	13	0.2468	0.0070076	0.2786	0.18786	GO_mf:go_outward_rectifier_potassium_channel_activity
GO_mf:go_ligand_gated_ion_ch...	SET	108	-0.061528	-0.0050206	0.08848	0.75659	GO_mf:go_ligand_gated_ion_channel_activity
GO_mf:go_kainate_selective_g...	SET	5	-0.57775	-0.010176	0.35153	0.94985	GO_mf:go_kainate_selective_glutamate_receptor_activity
GO_mf:go_calcium_release_cha...	SET	18	-0.61134	-0.020422	0.22306	0.99693	GO_mf:go_calcium_release_channel_activity
GO_mf:go_ligand_gated_sodium...	SET	6	-0.68841	-0.013282	0.37853	0.96551	GO_mf:go_ligand_gated_sodium_channel_activity
GO_mf:go_porin_activity	SET	5	0.21217	0.003737	0.39675	0.29641	GO_mf:go_porin_activity
GO_mf:go_sodium_dependent_ph...	SET	4	0.97838	0.015414	0.44985	0.014827	GO_mf:go_sodium_dependent_phosphate_transmembrane_transporter_activity
GO_mf:go_peptide_proton_symp...	SET	5	-0.14957	-0.0026344	0.40489	0.64408	GO_mf:go_peptide_proton_symporter_activity
GO_mf:go_secondary_active_mo...	SET	8	0.39649	0.0088328	0.32139	0.10867	GO_mf:go_secondary_active_monocarboxylate_transmembrane_transporter_activity
GO_mf:go_calcium_cation_anti...	SET	10	0.40509	0.010089	0.26439	0.062757	GO_mf:go_calcium_cation_antiporter_activity
GO_mf:go_anion_sodium_sympor...	SET	12	-0.14784	-0.0040331	0.2707	0.70751	GO_mf:go_anion_sodium_symporter_activity
GO_mf:go_cation_chloride_sym...	SET	16	0.069251	0.0021812	0.23173	0.38253	GO_mf:go_cation_chloride_symporter_activity
GO_mf:go_sodium_chloride_sym...	SET	10	-0.14395	-0.0035852	0.31536	0.67597	GO_mf:go_sodium_chloride_symporter_activity
GO_mf:go_potassium_chloride_...	SET	9	-0.011089	-0.00026201	0.28377	0.51559	GO_mf:go_potassium_chloride_symporter_activity
GO_mf:go_primary_active_tran...	SET	103	-0.072245	-0.0057578	0.090519	0.78759	GO_mf:go_primary_active_transmembrane_transporter_activity
GO_mf:go_p_p_bond_hydrolysis...	SET	5	-0.17255	-0.0030391	0.52394	0.62904	GO_mf:go_p_p_bond_hydrolysis_driven_protein_transmembrane_transporter_activity
GO_mf:go_c4_dicarboxylate_tr...	SET	12	0.33573	0.009159	0.25772	0.09635	GO_mf:go_c4_dicarboxylate_transmembrane_transporter_activity
GO_mf:go_efflux_transmembran...	SET	5	-0.66345	-0.011686	0.41938	0.94316	GO_mf:go_efflux_transmembrane_transporter_activity
GO_mf:go_dna_translocase_act...	SET	3	0.1517	0.0020698	0.66651	0.40998	GO_mf:go_dna_translocase_activity
GO_mf:go_quaternary_ammonium...2	SET	10	0.15037	0.0037449	0.31938	0.31889	GO_mf:go_quaternary_ammonium_group_transmembrane_transporter_activity
GO_mf:go_mannosyl_oligosacch...2	SET	7	-0.16243	-0.0033849	0.2809	0.71845	GO_mf:go_mannosyl_oligosaccharide_mannosidase_activity
GO_mf:go_galactosidase_activ...	SET	6	0.47391	0.0091435	0.28751	0.049652	GO_mf:go_galactosidase_activity
GO_mf:go_phospholipase_activ...1	SET	9	-0.23213	-0.0054846	0.23746	0.83584	GO_mf:go_phospholipase_activator_activity
GO_mf:go_morphogen_activity	SET	4	0.85325	0.013442	0.54039	0.057185	GO_mf:go_morphogen_activity
GO_mf:go_cyclosporin_a_bindi...	SET	13	0.017776	0.00050473	0.28952	0.47552	GO_mf:go_cyclosporin_a_binding
GO_mf:go_peptidoglycan_recep...	SET	5	-0.23855	-0.0042017	0.41672	0.71649	GO_mf:go_peptidoglycan_receptor_activity
GO_mf:go_nad_p_h_oxidase_act...	SET	7	-0.27707	-0.005774	0.41671	0.74694	GO_mf:go_nad_p_h_oxidase_activity
GO_mf:go_superoxide_generati...1	SET	3	0.52579	0.0071739	0.52466	0.15815	GO_mf:go_superoxide_generating_nadph_oxidase_activator_activity
GO_mf:go_amp_binding	SET	10	-0.41305	-0.010287	0.25272	0.9489	GO_mf:go_amp_binding
GO_mf:go_antioxidant_activity	SET	72	-0.0056965	-0.00037995	0.09971	0.52278	GO_mf:go_antioxidant_activity
GO_mf:go_rna_polymerase_ii_g...1	SET	11	-0.28667	-0.0074878	0.28316	0.84431	GO_mf:go_rna_polymerase_ii_general_transcription_initiation_factor_activity
GO_mf:go_protein_arginine_n_...	SET	10	-0.2783	-0.0069311	0.27513	0.8441	GO_mf:go_protein_arginine_n_methyltransferase_activity
GO_mf:go_1_phosphatidylinosi...4	SET	7	-0.11097	-0.0023125	0.35638	0.62224	GO_mf:go_1_phosphatidylinositol_4_phosphate_5_kinase_activity
GO_mf:go_carnitine_o_acyltra...	SET	5	0.049155	0.00086579	0.48771	0.45986	GO_mf:go_carnitine_o_acyltransferase_activity
GO_mf:go_o_acetyltransferase...	SET	8	0.67678	0.015077	0.35091	0.026899	GO_mf:go_o_acetyltransferase_activity
GO_mf:go_o_palmitoyltransfer...	SET	3	0.11827	0.0016137	0.59997	0.42186	GO_mf:go_o_palmitoyltransferase_activity
GO_mf:go_trna_guanine_methyl...	SET	10	-0.086088	-0.002144	0.20867	0.66003	GO_mf:go_trna_guanine_methyltransferase_activity
GO_mf:go_trna_adenine_methyl...	SET	5	-0.019011	-0.00033484	0.30593	0.52477	GO_mf:go_trna_adenine_methyltransferase_activity
GO_mf:go_trna_cytosine_methy...	SET	8	-0.50081	-0.011157	0.24767	0.97841	GO_mf:go_trna_cytosine_methyltransferase_activity
GO_mf:go_trna_cytosine_5__me...	SET	5	-0.52185	-0.0091915	0.28233	0.96771	GO_mf:go_trna_cytosine_5__methyltransferase_activity
GO_mf:go_rrna_adenine_methyl...	SET	8	0.11434	0.0025473	0.26252	0.33158	GO_mf:go_rrna_adenine_methyltransferase_activity
GO_mf:go_rrna_guanine_methyl...	SET	5	0.98878	0.017416	0.43052	0.010825	GO_mf:go_rrna_guanine_methyltransferase_activity
GO_mf:go_c_acetyltransferase...	SET	4	0.21999	0.0034657	0.32371	0.24839	GO_mf:go_c_acetyltransferase_activity
GO_mf:go_c_palmitoyltransfer...	SET	5	-0.67487	-0.011887	0.40538	0.95201	GO_mf:go_c_palmitoyltransferase_activity
GO_mf:go_c_x_c_chemokine_rec...	SET	5	0.45595	0.0080308	0.42727	0.14297	GO_mf:go_c_x_c_chemokine_receptor_activity
GO_mf:go_nucleotide_receptor...	SET	17	0.27482	0.0089223	0.24696	0.1329	GO_mf:go_nucleotide_receptor_activity
GO_mf:go_pheromone_receptor_...	SET	2	-0.25418	-0.0028317	0.62609	0.65762	GO_mf:go_pheromone_receptor_activity
GO_mf:go_metallochaperone_ac...	SET	6	-0.13311	-0.0025682	0.32476	0.65904	GO_mf:go_metallochaperone_activity
GO_mf:go_copper_chaperone_ac...	SET	4	0.080337	0.0012657	0.366	0.41313	GO_mf:go_copper_chaperone_activity
GO_mf:go_glutamate_binding	SET	9	0.094469	0.0022321	0.33972	0.39048	GO_mf:go_glutamate_binding
GO_mf:go_malate_dehydrogenas...	SET	8	-0.009563	-0.00021304	0.33161	0.5115	GO_mf:go_malate_dehydrogenase_activity
GO_mf:go_oxidoreductase_acti...25	SET	8	-0.14045	-0.0031287	0.29639	0.68219	GO_mf:go_oxidoreductase_activity_acting_on_the_aldehyde_or_oxo_group_of_donors_disulfide_as_acceptor
GO_mf:go_oxidoreductase_acti...29	SET	8	-0.20538	-0.0045754	0.27036	0.77627	GO_mf:go_oxidoreductase_activity_acting_on_the_ch_ch_group_of_donors_oxygen_as_acceptor
GO_mf:go_oxidoreductase_acti...30	SET	6	0.26351	0.0050841	0.35907	0.23152	GO_mf:go_oxidoreductase_activity_acting_on_the_ch_ch_group_of_donors_quinone_or_related_compound_as_acceptor
GO_mf:go_oxidoreductase_acti...11	SET	11	-0.018571	-0.00048508	0.2405	0.53077	GO_mf:go_oxidoreductase_activity_acting_on_nad_p_h_heme_protein_as_acceptor
GO_mf:go_oxidoreductase_acti...14	SET	5	0.19518	0.0034379	0.45364	0.33351	GO_mf:go_oxidoreductase_activity_acting_on_other_nitrogenous_compounds_as_donors
GO_mf:go_oxidoreductase_acti...5	SET	11	-0.18199	-0.0047536	0.28661	0.73727	GO_mf:go_oxidoreductase_activity_acting_on_a_sulfur_group_of_donors_nad_p_as_acceptor
GO_mf:go_oxidoreductase_acti...6	SET	8	0.55938	0.012461	0.28448	0.024639	GO_mf:go_oxidoreductase_activity_acting_on_a_sulfur_group_of_donors_oxygen_as_acceptor
GO_mf:go_oxidoreductase_acti...9	SET	7	-0.37176	-0.0077472	0.37551	0.83891	GO_mf:go_oxidoreductase_activity_acting_on_diphenols_and_related_substances_as_donors
GO_mf:go_2_oxoglutarate_depe...	SET	42	-0.15101	-0.0077002	0.12986	0.87756	GO_mf:go_2_oxoglutarate_dependent_dioxygenase_activity
GO_mf:go_oxidoreductase_acti...19	SET	6	-0.54641	-0.010542	0.38609	0.92149	GO_mf:go_oxidoreductase_activity_acting_on_paired_donors_with_incorporation_or_reduction_of_molecular_oxygen_reduced_iron_sulfur_protein_as_one_donor_and_incorporation_of_one_atom_of_oxygen
GO_mf:go_oxidoreductase_acti...20	SET	7	0.2409	0.0050202	0.31578	0.22278	GO_mf:go_oxidoreductase_activity_acting_on_paired_donors_with_incorporation_or_reduction_of_molecular_oxygen_reduced_pteridine_as_one_donor_and_incorporation_of_one_atom_of_oxygen
GO_mf:go_oxidoreductase_acti...17	SET	3	-0.43597	-0.0059484	0.58718	0.7711	GO_mf:go_oxidoreductase_activity_acting_on_paired_donors_with_incorporation_or_reduction_of_molecular_oxygen_reduced_ascorbate_as_one_donor_and_incorporation_of_one_atom_of_oxygen
GO_mf:go_oxidoreductase_acti...21	SET	5	0.28575	0.0050331	0.41803	0.24713	GO_mf:go_oxidoreductase_activity_acting_on_paired_donors_with_oxidation_of_a_pair_of_donors_resulting_in_the_reduction_of_molecular_oxygen_to_two_molecules_of_water
GO_mf:go_oxidoreductase_acti...37	SET	5	-0.53871	-0.0094885	0.42224	0.89898	GO_mf:go_oxidoreductase_activity_oxidizing_metal_ions_oxygen_as_acceptor
GO_mf:go_oxidoreductase_acti...8	SET	10	-0.13437	-0.0033466	0.28688	0.68025	GO_mf:go_oxidoreductase_activity_acting_on_ch_or_ch2_groups
GO_mf:go_hydroxymethyl__form...	SET	7	-0.18376	-0.0038293	0.28552	0.74007	GO_mf:go_hydroxymethyl__formyl_and_related_transferase_activity
GO_mf:go_diphosphotransferas...	SET	3	0.15673	0.0021385	0.50486	0.37811	GO_mf:go_diphosphotransferase_activity
GO_mf:go_sulfurtransferase_a...	SET	8	0.16546	0.0036861	0.27915	0.27668	GO_mf:go_sulfurtransferase_activity
GO_mf:go_phosphatase_activity	SET	227	0.14913	0.017576	0.059517	0.0061176	GO_mf:go_phosphatase_activity
GO_mf:go_hydrolase_activity_...3	SET	6	-0.71524	-0.0138	0.32716	0.98559	GO_mf:go_hydrolase_activity_acting_on_carbon_nitrogen_but_not_peptide_bonds_in_cyclic_amides
GO_mf:go_aldehyde_lyase_acti...	SET	8	-0.38759	-0.0086343	0.27386	0.92149	GO_mf:go_aldehyde_lyase_activity
GO_mf:go_oxo_acid_lyase_acti...	SET	6	0.27862	0.0053757	0.29533	0.17274	GO_mf:go_oxo_acid_lyase_activity
GO_mf:go_carbon_nitrogen_lya...	SET	12	0.52632	0.014358	0.28835	0.033987	GO_mf:go_carbon_nitrogen_lyase_activity
GO_mf:go_ammonia_lyase_activ...	SET	5	0.064006	0.0011274	0.43386	0.44136	GO_mf:go_ammonia_lyase_activity
GO_mf:go_amidine_lyase_activ...	SET	6	0.88508	0.017077	0.39921	0.013317	GO_mf:go_amidine_lyase_activity
GO_mf:go_phosphorus_oxygen_l...	SET	16	-0.32344	-0.010188	0.22498	0.92473	GO_mf:go_phosphorus_oxygen_lyase_activity
GO_mf:go_racemase_and_epimer...2	SET	10	-0.1095	-0.0027272	0.29764	0.64352	GO_mf:go_racemase_and_epimerase_activity_acting_on_carbohydrates_and_derivatives
GO_mf:go_ligase_activity_for...1	SET	5	0.6294	0.011086	0.44992	0.080929	GO_mf:go_ligase_activity_forming_carbon_carbon_bonds
GO_mf:go_ligase_activity_for...5	SET	5	0.12751	0.0022459	0.40006	0.37497	GO_mf:go_ligase_activity_forming_phosphoric_ester_bonds
GO_mf:go_endodeoxyribonuclea...2	SET	9	0.21932	0.0051821	0.26628	0.20508	GO_mf:go_endodeoxyribonuclease_activity_producing_3_phosphomonoesters
GO_mf:go_endoribonuclease_ac...2	SET	6	-0.61087	-0.011786	0.39569	0.93867	GO_mf:go_endoribonuclease_activity_producing_3_phosphomonoesters
GO_mf:go_g_protein_coupled_a...1	SET	6	0.42278	0.008157	0.37431	0.12935	GO_mf:go_g_protein_coupled_acetylcholine_receptor_activity
GO_mf:go_nuclear_receptor_bi...	SET	95	0.090947	0.0069629	0.092432	0.16258	GO_mf:go_nuclear_receptor_binding
GO_mf:go_sumo_specific_prote...	SET	5	-0.076418	-0.001346	0.37123	0.58155	GO_mf:go_sumo_specific_protease_activity
[truncated: 3,613,465 more chars]
